# Global Pan-cancer serum miRNA classifier across 13 cancer types: Analysis of 46,349 clinical samples

**DOI:** 10.1101/2025.02.07.25321821

**Authors:** Pandikannan Krishnamoorthy, Madhavan Parthasarathy, Nilanjana Das, Athira S Raj, Ashok Kumar, Vikas Gupta, Saikat Das, Himanshu Kumar

**Author notes:** Corresponding author: H Kumar, Department of Biological Sciences, Laboratory of Immunology and Infectious Disease Biology, Indian Institute of Science Education and Research (IISER) Bhopal, AB-3, Room No. 220, Bhopal By-pass Road, Bhauri, Bhopal 462066, MP, India.

## Abstract

Liquid biopsy offers the minimally-invasive way of early cancer diagnosis. MicroRNAs (miRNAs) are small non-coding RNAs that show promising diagnostic potential due to their stability and their dysregulation upon different physiological conditions. However, existing cancer classifiers often rely on cohort-based comparisons, limiting their clinical utility. Extensive analyses in this study present a pan-cancer miRNA-based single-sample classifier, trained on 16,190 samples, tested across 9 independent datasets, and further validated on 8 distinct disease cohorts. The classifier leverages miRNA expression signatures to classify cancer and non_cancer samples including healthy, other diseases with high sensitivity and specificity, enabling personalized predictions. The classifier identifies cancer by evaluating the relative expression patterns of specific miRNAs, capturing neoplasm-specific dysregulation patterns independent of cohort effects. This study highlights the potential of miRNAs in robust cancer classification, offering a minimally invasive, scalable, and clinically adaptable miRNA serum resource for early cancer detection across diverse populations and malignancies.

## Supplementary material for "Global Pan-cancer serum miRNA classifier across 13 cancer types: Analysis of 46,349 clinical samples": Supp. Table 2

	cancer	non_cancer	max_score	tie_flag
GSM6483171	1	0	cancer	NA
GSM6483172	1	0	cancer	NA
GSM6483173	1	0	cancer	NA
GSM6483174	1	0	cancer	NA
GSM6483175	0.74862616481439	0.25137383518561	cancer	NA
GSM6483176	1	0	cancer	NA
GSM6483177	1	0	cancer	NA
GSM6483178	1	0	cancer	NA
GSM6483179	0.74862616481439	0.25137383518561	cancer	NA
GSM6483180	1	0	cancer	NA
GSM6483181	1	0	cancer	NA
GSM6483182	1	0	cancer	NA
GSM6483183	1	0	cancer	NA
GSM6483184	1	0	cancer	NA
GSM6483185	0.74862616481439	0.25137383518561	cancer	NA
GSM6483186	1	0	cancer	NA
GSM6483187	0.74862616481439	0.25137383518561	cancer	NA
GSM6483188	1	0	cancer	NA
GSM6483189	1	0	cancer	NA
GSM6483190	1	0	cancer	NA
GSM6483191	1	0	cancer	NA
GSM6483192	1	0	cancer	NA
GSM6483193	1	0	cancer	NA
GSM6483194	1	0	cancer	NA
GSM6483195	1	0	cancer	NA
GSM6483196	1	0	cancer	NA
GSM6483197	1	0	cancer	NA
GSM6483198	1	0	cancer	NA
GSM6483199	1	0	cancer	NA
GSM6483200	1	0	cancer	NA
GSM6483201	1	0	cancer	NA
GSM6483202	1	0	cancer	NA
GSM6483203	0.74862616481439	0.25137383518561	cancer	NA
GSM6483204	1	0	cancer	NA
GSM6483205	1	0	cancer	NA
GSM6483206	1	0	cancer	NA
GSM6483207	1	0	cancer	NA
GSM6483208	1	0	cancer	NA
GSM6483209	1	0	cancer	NA
GSM6483210	1	0	cancer	NA
GSM6483211	1	0	cancer	NA
GSM6483212	1	0	cancer	NA
GSM6483213	1	0	cancer	NA
GSM6483214	1	0	cancer	NA
GSM6483215	1	0	cancer	NA
GSM6483216	0.74862616481439	0.25137383518561	cancer	NA
GSM6483217	1	0	cancer	NA
GSM6483218	0.74862616481439	0.25137383518561	cancer	NA
GSM6483219	1	0	cancer	NA
GSM6483220	1	0	cancer	NA
GSM6483221	0.74862616481439	0.25137383518561	cancer	NA
GSM6483222	0.74862616481439	0.25137383518561	cancer	NA
GSM6483223	0.74862616481439	0.25137383518561	cancer	NA
GSM6483224	1	0	cancer	NA
GSM6483225	1	0	cancer	NA
GSM6483226	1	0	cancer	NA
GSM6483227	1	0	cancer	NA
GSM6483228	1	0	cancer	NA
GSM6483229	1	0	cancer	NA
GSM6483230	0.74862616481439	0.25137383518561	cancer	NA
GSM6483231	0.74862616481439	0.25137383518561	cancer	NA
GSM6483232	1	0	cancer	NA
GSM6483233	1	0	cancer	NA
GSM6483234	0.74862616481439	0.25137383518561	cancer	NA
GSM6483235	1	0	cancer	NA
GSM6483236	1	0	cancer	NA
GSM6483237	1	0	cancer	NA
GSM6483238	1	0	cancer	NA
GSM6483239	1	0	cancer	NA
GSM6483240	1	0	cancer	NA
GSM6483241	1	0	cancer	NA
GSM6483242	1	0	cancer	NA
GSM6483243	1	0	cancer	NA
GSM6483244	1	0	cancer	NA
GSM6483245	1	0	cancer	NA
GSM6483246	1	0	cancer	NA
GSM6483247	1	0	cancer	NA
GSM6483248	1	0	cancer	NA
GSM6483249	1	0	cancer	NA
GSM6483250	1	0	cancer	NA
GSM6483251	1	0	cancer	NA
GSM6483252	1	0	cancer	NA
GSM6483253	1	0	cancer	NA
GSM6483254	1	0	cancer	NA
GSM6483255	1	0	cancer	NA
GSM6483256	1	0	cancer	NA
GSM6483257	1	0	cancer	NA
GSM6483258	1	0	cancer	NA
GSM6483259	1	0	cancer	NA
GSM6483260	1	0	cancer	NA
GSM6483261	1	0	cancer	NA
GSM6483262	1	0	cancer	NA
GSM6483263	1	0	cancer	NA
GSM6483264	1	0	cancer	NA
GSM6483265	1	0	cancer	NA
GSM6483266	1	0	cancer	NA
GSM6483267	1	0	cancer	NA
GSM6483268	1	0	cancer	NA
GSM6483269	1	0	cancer	NA
GSM6483270	1	0	cancer	NA
GSM6483271	1	0	cancer	NA
GSM6483272	0.752425153621671	0.247574846378329	cancer	NA
GSM6483273	1	0	cancer	NA
GSM6483274	1	0	cancer	NA
GSM6483275	1	0	cancer	NA
GSM6483276	1	0	cancer	NA
GSM6483277	1	0	cancer	NA
GSM6483278	1	0	cancer	NA
GSM6483279	1	0	cancer	NA
GSM6483280	1	0	cancer	NA
GSM6483281	1	0	cancer	NA
GSM6483282	1	0	cancer	NA
GSM6483283	1	0	cancer	NA
GSM6483284	1	0	cancer	NA
GSM6483285	1	0	cancer	NA
GSM6483286	1	0	cancer	NA
GSM6483287	1	0	cancer	NA
GSM6483288	1	0	cancer	NA
GSM6483289	1	0	cancer	NA
GSM6483290	1	0	cancer	NA
GSM6483291	1	0	cancer	NA
GSM6483292	1	0	cancer	NA
GSM6483293	1	0	cancer	NA
GSM6483294	1	0	cancer	NA
GSM6483295	1	0	cancer	NA
GSM6483296	1	0	cancer	NA
GSM6483297	1	0	cancer	NA
GSM6483298	1	0	cancer	NA
GSM6483299	1	0	cancer	NA
GSM6483300	1	0	cancer	NA
GSM6483301	0.752579071665384	0.247420928334617	cancer	NA
GSM6483302	1	0	cancer	NA
GSM6483303	1	0	cancer	NA
GSM6483304	1	0	cancer	NA
GSM6483305	1	0	cancer	NA
GSM6483306	1	0	cancer	NA
GSM6483307	1	0	cancer	NA
GSM6483308	1	0	cancer	NA
GSM6483309	1	0	cancer	NA
GSM6483310	1	0	cancer	NA
GSM6483311	1	0	cancer	NA
GSM6483312	1	0	cancer	NA
GSM6483313	1	0	cancer	NA
GSM6483314	1	0	cancer	NA
GSM6483315	1	0	cancer	NA
GSM6483316	1	0	cancer	NA
GSM6483317	1	0	cancer	NA
GSM6483318	1	0	cancer	NA
GSM6483319	1	0	cancer	NA
GSM6483320	1	0	cancer	NA
GSM6483321	1	0	cancer	NA
GSM6483322	1	0	cancer	NA
GSM6483323	0.746369609898556	0.253630390101444	cancer	NA
GSM6483324	0.746369609898556	0.253630390101444	cancer	NA
GSM6483325	1	0	cancer	NA
GSM6483326	1	0	cancer	NA
GSM6483327	1	0	cancer	NA
GSM6483328	1	0	cancer	NA
GSM6483329	1	0	cancer	NA
GSM6483330	1	0	cancer	NA
GSM6483331	0.746369609898556	0.253630390101444	cancer	NA
GSM6483332	1	0	cancer	NA
GSM6483333	1	0	cancer	NA
GSM6483334	1	0	cancer	NA
GSM6483335	1	0	cancer	NA
GSM6483336	1	0	cancer	NA
GSM6483337	1	0	cancer	NA
GSM6483338	1	0	cancer	NA
GSM6483339	1	0	cancer	NA
GSM6483340	1	0	cancer	NA
GSM6483341	0.74862616481439	0.25137383518561	cancer	NA
GSM6483342	1	0	cancer	NA
GSM6483343	1	0	cancer	NA
GSM6483344	1	0	cancer	NA
GSM6483345	1	0	cancer	NA
GSM6483346	1	0	cancer	NA
GSM6483347	1	0	cancer	NA
GSM6483348	1	0	cancer	NA
GSM6483349	1	0	cancer	NA
GSM6483350	1	0	cancer	NA
GSM6483351	1	0	cancer	NA
GSM6483352	1	0	cancer	NA
GSM6483353	1	0	cancer	NA
GSM6483354	1	0	cancer	NA
GSM6483355	1	0	cancer	NA
GSM6483356	0.752579071665384	0.247420928334617	cancer	NA
GSM6483357	1	0	cancer	NA
GSM6483358	1	0	cancer	NA
GSM6483359	1	0	cancer	NA
GSM6483360	1	0	cancer	NA
GSM6483361	1	0	cancer	NA
GSM6483362	1	0	cancer	NA
GSM6483363	1	0	cancer	NA
GSM6483364	1	0	cancer	NA
GSM6483365	1	0	cancer	NA
GSM6483366	1	0	cancer	NA
GSM6483367	1	0	cancer	NA
GSM6483368	1	0	cancer	NA
GSM6483369	1	0	cancer	NA
GSM6483370	1	0	cancer	NA
GSM6483371	1	0	cancer	NA
GSM6483372	1	0	cancer	NA
GSM6483373	1	0	cancer	NA
GSM6483374	1	0	cancer	NA
GSM6483375	1	0	cancer	NA
GSM6483376	1	0	cancer	NA
GSM6483377	1	0	cancer	NA
GSM6483378	1	0	cancer	NA
GSM6483379	1	0	cancer	NA
GSM6483380	1	0	cancer	NA
GSM6483381	1	0	cancer	NA
GSM6483382	1	0	cancer	NA
GSM6483383	1	0	cancer	NA
GSM6483384	1	0	cancer	NA
GSM6483385	1	0	cancer	NA
GSM6483386	1	0	cancer	NA
GSM6483387	1	0	cancer	NA
GSM6483388	1	0	cancer	NA
GSM6483389	1	0	cancer	NA
GSM6483390	1	0	cancer	NA
GSM6483391	1	0	cancer	NA
GSM6483392	1	0	cancer	NA
GSM6483393	1	0	cancer	NA
GSM6483394	0.752579071665384	0.247420928334617	cancer	NA
GSM6483395	1	0	cancer	NA
GSM6483396	1	0	cancer	NA
GSM6483397	1	0	cancer	NA
GSM6483398	1	0	cancer	NA
GSM6483399	1	0	cancer	NA
GSM6483400	1	0	cancer	NA
GSM6483401	1	0	cancer	NA
GSM6483402	1	0	cancer	NA
GSM6483403	1	0	cancer	NA
GSM6483404	0.752425153621671	0.247574846378329	cancer	NA
GSM6483405	1	0	cancer	NA
GSM6483406	1	0	cancer	NA
GSM6483407	0.752579071665384	0.247420928334617	cancer	NA
GSM6483408	1	0	cancer	NA
GSM6483409	1	0	cancer	NA
GSM6483410	1	0	cancer	NA
GSM6483411	1	0	cancer	NA
GSM6483412	1	0	cancer	NA
GSM6483413	1	0	cancer	NA
GSM6483414	1	0	cancer	NA
GSM6483415	0.752579071665384	0.247420928334617	cancer	NA
GSM6483416	1	0	cancer	NA
GSM6483417	1	0	cancer	NA
GSM6483418	1	0	cancer	NA
GSM6483419	1	0	cancer	NA
GSM6483420	1	0	cancer	NA
GSM6483421	1	0	cancer	NA
GSM6483422	1	0	cancer	NA
GSM6483423	1	0	cancer	NA
GSM6483424	1	0	cancer	NA
GSM6483425	1	0	cancer	NA
GSM6483426	1	0	cancer	NA
GSM6483427	1	0	cancer	NA
GSM6483428	1	0	cancer	NA
GSM6483429	1	0	cancer	NA
GSM6483430	1	0	cancer	NA
GSM6483431	1	0	cancer	NA
GSM6483432	1	0	cancer	NA
GSM6483433	1	0	cancer	NA
GSM6483434	1	0	cancer	NA
GSM6483435	1	0	cancer	NA
GSM6483436	1	0	cancer	NA
GSM6483437	1	0	cancer	NA
GSM6483438	1	0	cancer	NA
GSM6483439	1	0	cancer	NA
GSM6483440	1	0	cancer	NA
GSM6483441	1	0	cancer	NA
GSM6483442	1	0	cancer	NA
GSM6483443	1	0	cancer	NA
GSM6483444	1	0	cancer	NA
GSM6483445	0.752425153621671	0.247574846378329	cancer	NA
GSM6483446	0.746369609898556	0.253630390101444	cancer	NA
GSM6483447	1	0	cancer	NA
GSM6483448	1	0	cancer	NA
GSM6483449	1	0	cancer	NA
GSM6483450	1	0	cancer	NA
GSM6483451	1	0	cancer	NA
GSM6483452	1	0	cancer	NA
GSM6483453	1	0	cancer	NA
GSM6483454	1	0	cancer	NA
GSM6483455	1	0	cancer	NA
GSM6483456	1	0	cancer	NA
GSM6483457	1	0	cancer	NA
GSM6483458	1	0	cancer	NA
GSM6483459	1	0	cancer	NA
GSM6483460	1	0	cancer	NA
GSM6483461	1	0	cancer	NA
GSM6483462	1	0	cancer	NA
GSM6483463	1	0	cancer	NA
GSM6483464	1	0	cancer	NA
GSM6483465	1	0	cancer	NA
GSM6483466	1	0	cancer	NA
GSM6483467	1	0	cancer	NA
GSM6483468	1	0	cancer	NA
GSM6483469	1	0	cancer	NA
GSM6483470	1	0	cancer	NA
GSM6483471	1	0	cancer	NA
GSM6483472	1	0	cancer	NA
GSM6483473	1	0	cancer	NA
GSM6483474	1	0	cancer	NA
GSM6483475	1	0	cancer	NA
GSM6483476	1	0	cancer	NA
GSM6483477	1	0	cancer	NA
GSM6483478	1	0	cancer	NA
GSM6483479	1	0	cancer	NA
GSM6483480	1	0	cancer	NA
GSM6483481	1	0	cancer	NA
GSM6483482	1	0	cancer	NA
GSM6483483	1	0	cancer	NA
GSM6483484	1	0	cancer	NA
GSM6483485	1	0	cancer	NA
GSM6483486	1	0	cancer	NA
GSM6483487	1	0	cancer	NA
GSM6483488	1	0	cancer	NA
GSM6483489	1	0	cancer	NA
GSM6483490	1	0	cancer	NA
GSM6483491	1	0	cancer	NA
GSM6483492	1	0	cancer	NA
GSM6483493	1	0	cancer	NA
GSM6483494	1	0	cancer	NA
GSM6483495	1	0	cancer	NA
GSM6483496	0.752425153621671	0.247574846378329	cancer	NA
GSM6483497	1	0	cancer	NA
GSM6483498	1	0	cancer	NA
GSM6483499	1	0	cancer	NA
GSM6483500	1	0	cancer	NA
GSM6483501	1	0	cancer	NA
GSM6483502	1	0	cancer	NA
GSM6483503	1	0	cancer	NA
GSM6483504	1	0	cancer	NA
GSM6483505	1	0	cancer	NA
GSM6483506	0.74862616481439	0.25137383518561	cancer	NA
GSM6483507	1	0	cancer	NA
GSM6483508	1	0	cancer	NA
GSM6483509	1	0	cancer	NA
GSM6483510	1	0	cancer	NA
GSM6483511	1	0	cancer	NA
GSM6483512	1	0	cancer	NA
GSM6483513	1	0	cancer	NA
GSM6483514	1	0	cancer	NA
GSM6483515	1	0	cancer	NA
GSM6483516	1	0	cancer	NA
GSM6483517	1	0	cancer	NA
GSM6483518	1	0	cancer	NA
GSM6483519	1	0	cancer	NA
GSM6483520	1	0	cancer	NA
GSM6483521	1	0	cancer	NA
GSM6483522	1	0	cancer	NA
GSM6483523	1	0	cancer	NA
GSM6483524	1	0	cancer	NA
GSM6483525	1	0	cancer	NA
GSM6483526	1	0	cancer	NA
GSM6483527	1	0	cancer	NA
GSM6483528	1	0	cancer	NA
GSM6483529	1	0	cancer	NA
GSM6483530	1	0	cancer	NA
GSM6483531	1	0	cancer	NA
GSM6483532	0.74862616481439	0.25137383518561	cancer	NA
GSM6483533	1	0	cancer	NA
GSM6483534	1	0	cancer	NA
GSM6483535	1	0	cancer	NA
GSM6483536	1	0	cancer	NA
GSM6483537	1	0	cancer	NA
GSM6483538	1	0	cancer	NA
GSM6483539	1	0	cancer	NA
GSM6483540	1	0	cancer	NA
GSM6483541	1	0	cancer	NA
GSM6483542	1	0	cancer	NA
GSM6483543	1	0	cancer	NA
GSM6483544	1	0	cancer	NA
GSM6483545	1	0	cancer	NA
GSM6483546	1	0	cancer	NA
GSM6483547	1	0	cancer	NA
GSM6483548	1	0	cancer	NA
GSM6483549	1	0	cancer	NA
GSM6483550	1	0	cancer	NA
GSM6483551	1	0	cancer	NA
GSM6483552	1	0	cancer	NA
GSM6483553	1	0	cancer	NA
GSM6483554	1	0	cancer	NA
GSM6483555	1	0	cancer	NA
GSM6483556	0.74862616481439	0.25137383518561	cancer	NA
GSM6483557	1	0	cancer	NA
GSM6483558	1	0	cancer	NA
GSM6483559	1	0	cancer	NA
GSM6483560	1	0	cancer	NA
GSM6483561	1	0	cancer	NA
GSM6483562	1	0	cancer	NA
GSM6483563	1	0	cancer	NA
GSM6483564	1	0	cancer	NA
GSM6483565	1	0	cancer	NA
GSM6483566	1	0	cancer	NA
GSM6483567	1	0	cancer	NA
GSM6483568	1	0	cancer	NA
GSM6483569	1	0	cancer	NA
GSM6483570	1	0	cancer	NA
GSM6483571	1	0	cancer	NA
GSM6483572	1	0	cancer	NA
GSM6483573	1	0	cancer	NA
GSM6483574	1	0	cancer	NA
GSM6483575	1	0	cancer	NA
GSM6483576	1	0	cancer	NA
GSM6483577	1	0	cancer	NA
GSM6483578	1	0	cancer	NA
GSM6483579	1	0	cancer	NA
GSM6483580	1	0	cancer	NA
GSM6483581	1	0	cancer	NA
GSM6483582	1	0	cancer	NA
GSM6483583	1	0	cancer	NA
GSM6483584	1	0	cancer	NA
GSM6483585	1	0	cancer	NA
GSM6483586	1	0	cancer	NA
GSM6483587	1	0	cancer	NA
GSM6483588	1	0	cancer	NA
GSM6483589	1	0	cancer	NA
GSM6483590	0.498794763520227	0.501205236479773	non_cancer	NA
GSM6483591	1	0	cancer	NA
GSM6483592	1	0	cancer	NA
GSM6483593	1	0	cancer	NA
GSM6483594	1	0	cancer	NA
GSM6483595	1	0	cancer	NA
GSM6483596	1	0	cancer	NA
GSM6483597	1	0	cancer	NA
GSM6483598	1	0	cancer	NA
GSM6483599	1	0	cancer	NA
GSM6483600	1	0	cancer	NA
GSM6483601	1	0	cancer	NA
GSM6483602	1	0	cancer	NA
GSM6483603	1	0	cancer	NA
GSM6483604	1	0	cancer	NA
GSM6483605	0.752425153621671	0.247574846378329	cancer	NA
GSM6483606	1	0	cancer	NA
GSM6483607	1	0	cancer	NA
GSM6483608	1	0	cancer	NA
GSM6483609	1	0	cancer	NA
GSM6483610	1	0	cancer	NA
GSM6483611	1	0	cancer	NA
GSM6483612	1	0	cancer	NA
GSM6483613	1	0	cancer	NA
GSM6483614	1	0	cancer	NA
GSM6483615	1	0	cancer	NA
GSM6483616	1	0	cancer	NA
GSM6483617	1	0	cancer	NA
GSM6483618	1	0	cancer	NA
GSM6483619	1	0	cancer	NA
GSM6483620	1	0	cancer	NA
GSM6483621	1	0	cancer	NA
GSM6483622	1	0	cancer	NA
GSM6483623	1	0	cancer	NA
GSM6483624	1	0	cancer	NA
GSM6483625	1	0	cancer	NA
GSM6483626	1	0	cancer	NA
GSM6483627	1	0	cancer	NA
GSM6483628	1	0	cancer	NA
GSM6483629	1	0	cancer	NA
GSM6483630	1	0	cancer	NA
GSM6483631	1	0	cancer	NA
GSM6483632	1	0	cancer	NA
GSM6483633	1	0	cancer	NA
GSM6483634	1	0	cancer	NA
GSM6483635	1	0	cancer	NA
GSM6483636	1	0	cancer	NA
GSM6483637	1	0	cancer	NA
GSM6483638	1	0	cancer	NA
GSM6483639	1	0	cancer	NA
GSM6483640	1	0	cancer	NA
GSM6483641	1	0	cancer	NA
GSM6483642	1	0	cancer	NA
GSM6483643	1	0	cancer	NA
GSM6483644	1	0	cancer	NA
GSM6483645	1	0	cancer	NA
GSM6483646	1	0	cancer	NA
GSM6483647	1	0	cancer	NA
GSM6483648	0.746369609898556	0.253630390101444	cancer	NA
GSM6483649	1	0	cancer	NA
GSM6483650	1	0	cancer	NA
GSM6483651	1	0	cancer	NA
GSM6483652	1	0	cancer	NA
GSM6483653	1	0	cancer	NA
GSM6483654	1	0	cancer	NA
GSM6483655	1	0	cancer	NA
GSM6483656	1	0	cancer	NA
GSM6483657	1	0	cancer	NA
GSM6483658	1	0	cancer	NA
GSM6483659	1	0	cancer	NA
GSM6483660	1	0	cancer	NA
GSM6483661	1	0	cancer	NA
GSM6483662	1	0	cancer	NA
GSM6483663	1	0	cancer	NA
GSM6483664	1	0	cancer	NA
GSM6483665	1	0	cancer	NA
GSM6483666	1	0	cancer	NA
GSM6483667	1	0	cancer	NA
GSM6483668	1	0	cancer	NA
GSM6483669	1	0	cancer	NA
GSM6483670	1	0	cancer	NA
GSM6483671	1	0	cancer	NA
GSM6483672	1	0	cancer	NA
GSM6483673	1	0	cancer	NA
GSM6483674	1	0	cancer	NA
GSM6483675	1	0	cancer	NA
GSM6483676	1	0	cancer	NA
GSM6483677	1	0	cancer	NA
GSM6483678	1	0	cancer	NA
GSM6483679	1	0	cancer	NA
GSM6483680	1	0	cancer	NA
GSM6483681	1	0	cancer	NA
GSM6483682	1	0	cancer	NA
GSM6483683	1	0	cancer	NA
GSM6483684	1	0	cancer	NA
GSM6483685	1	0	cancer	NA
GSM6483686	1	0	cancer	NA
GSM6483687	1	0	cancer	NA
GSM6483688	1	0	cancer	NA
GSM6483689	1	0	cancer	NA
GSM6483690	1	0	cancer	NA
GSM6483691	1	0	cancer	NA
GSM6483692	1	0	cancer	NA
GSM6483693	1	0	cancer	NA
GSM6483694	1	0	cancer	NA
GSM6483695	1	0	cancer	NA
GSM6483696	1	0	cancer	NA
GSM6483697	1	0	cancer	NA
GSM6483698	1	0	cancer	NA
GSM6483699	1	0	cancer	NA
GSM6483700	1	0	cancer	NA
GSM6483701	1	0	cancer	NA
GSM6483702	1	0	cancer	NA
GSM6483703	1	0	cancer	NA
GSM6483704	1	0	cancer	NA
GSM6483705	0.746369609898556	0.253630390101444	cancer	NA
GSM6483706	1	0	cancer	NA
GSM6483707	1	0	cancer	NA
GSM6483708	1	0	cancer	NA
GSM6483709	1	0	cancer	NA
GSM6483710	1	0	cancer	NA
GSM6483711	1	0	cancer	NA
GSM6483712	1	0	cancer	NA
GSM6483713	1	0	cancer	NA
GSM6483714	1	0	cancer	NA
GSM6483715	1	0	cancer	NA
GSM6483716	0.74862616481439	0.25137383518561	cancer	NA
GSM6483717	1	0	cancer	NA
GSM6483718	0.74862616481439	0.25137383518561	cancer	NA
GSM6483719	1	0	cancer	NA
GSM6483720	1	0	cancer	NA
GSM6483721	1	0	cancer	NA
GSM6483722	1	0	cancer	NA
GSM6483723	1	0	cancer	NA
GSM6483724	1	0	cancer	NA
GSM6483725	1	0	cancer	NA
GSM6483726	1	0	cancer	NA
GSM6483727	1	0	cancer	NA
GSM6483728	1	0	cancer	NA
GSM6483729	1	0	cancer	NA
GSM6483730	1	0	cancer	NA
GSM6483731	1	0	cancer	NA
GSM6483732	1	0	cancer	NA
GSM6483733	1	0	cancer	NA
GSM6483734	1	0	cancer	NA
GSM6483735	1	0	cancer	NA
GSM6483736	1	0	cancer	NA
GSM6483737	1	0	cancer	NA
GSM6483738	1	0	cancer	NA
GSM6483739	1	0	cancer	NA
GSM6483740	1	0	cancer	NA
GSM6483741	1	0	cancer	NA
GSM6483742	1	0	cancer	NA
GSM6483743	1	0	cancer	NA
GSM6483744	1	0	cancer	NA
GSM6483745	1	0	cancer	NA
GSM6483746	1	0	cancer	NA
GSM6483747	1	0	cancer	NA
GSM6483748	1	0	cancer	NA
GSM6483749	1	0	cancer	NA
GSM6483750	1	0	cancer	NA
GSM6483751	1	0	cancer	NA
GSM6483752	0.746369609898556	0.253630390101444	cancer	NA
GSM6483753	1	0	cancer	NA
GSM6483754	1	0	cancer	NA
GSM6483755	1	0	cancer	NA
GSM6483756	1	0	cancer	NA
GSM6483757	1	0	cancer	NA
GSM6483758	1	0	cancer	NA
GSM6483759	1	0	cancer	NA
GSM6483760	1	0	cancer	NA
GSM6483761	1	0	cancer	NA
GSM6483762	1	0	cancer	NA
GSM6483763	1	0	cancer	NA
GSM6483764	1	0	cancer	NA
GSM6483765	1	0	cancer	NA
GSM6483766	1	0	cancer	NA
GSM6483767	1	0	cancer	NA
GSM6483768	1	0	cancer	NA
GSM6483769	1	0	cancer	NA
GSM6483770	1	0	cancer	NA
GSM6483771	1	0	cancer	NA
GSM6483772	1	0	cancer	NA
GSM6483773	1	0	cancer	NA
GSM6483774	1	0	cancer	NA
GSM6483775	1	0	cancer	NA
GSM6483776	1	0	cancer	NA
GSM6483777	1	0	cancer	NA
GSM6483778	0.74862616481439	0.25137383518561	cancer	NA
GSM6483779	1	0	cancer	NA
GSM6483780	1	0	cancer	NA
GSM6483781	0.74862616481439	0.25137383518561	cancer	NA
GSM6483782	1	0	cancer	NA
GSM6483783	1	0	cancer	NA
GSM6483784	1	0	cancer	NA
GSM6483785	1	0	cancer	NA
GSM6483786	1	0	cancer	NA
GSM6483787	1	0	cancer	NA
GSM6483788	1	0	cancer	NA
GSM6483789	1	0	cancer	NA
GSM6483790	1	0	cancer	NA
GSM6483791	1	0	cancer	NA
GSM6483792	1	0	cancer	NA
GSM6483793	1	0	cancer	NA
GSM6483794	1	0	cancer	NA
GSM6483795	1	0	cancer	NA
GSM6483796	1	0	cancer	NA
GSM6483797	1	0	cancer	NA
GSM6483798	1	0	cancer	NA
GSM6483799	1	0	cancer	NA
GSM6483800	1	0	cancer	NA
GSM6483801	1	0	cancer	NA
GSM6483802	1	0	cancer	NA
GSM6483803	1	0	cancer	NA
GSM6483804	1	0	cancer	NA
GSM6483805	1	0	cancer	NA
GSM6483806	1	0	cancer	NA
GSM6483807	1	0	cancer	NA
GSM6483808	1	0	cancer	NA
GSM6483809	1	0	cancer	NA
GSM6483810	1	0	cancer	NA
GSM6483811	1	0	cancer	NA
GSM6483812	1	0	cancer	NA
GSM6483813	1	0	cancer	NA
GSM6483814	0.746369609898556	0.253630390101444	cancer	NA
GSM6483815	1	0	cancer	NA
GSM6483816	1	0	cancer	NA
GSM6483817	1	0	cancer	NA
GSM6483818	1	0	cancer	NA
GSM6483819	1	0	cancer	NA
GSM6483820	1	0	cancer	NA
GSM6483821	1	0	cancer	NA
GSM6483822	1	0	cancer	NA
GSM6483823	1	0	cancer	NA
GSM6483824	1	0	cancer	NA
GSM6483825	1	0	cancer	NA
GSM6483826	1	0	cancer	NA
GSM6483827	1	0	cancer	NA
GSM6483828	1	0	cancer	NA
GSM6483829	1	0	cancer	NA
GSM6483830	1	0	cancer	NA
GSM6483831	1	0	cancer	NA
GSM6483832	0.746369609898556	0.253630390101444	cancer	NA
GSM6483833	1	0	cancer	NA
GSM6483834	0.752579071665384	0.247420928334617	cancer	NA
GSM6483835	1	0	cancer	NA
GSM6483836	1	0	cancer	NA
GSM6483837	1	0	cancer	NA
GSM6483838	1	0	cancer	NA
GSM6483839	1	0	cancer	NA
GSM6483840	1	0	cancer	NA
GSM6483841	1	0	cancer	NA
GSM6483842	1	0	cancer	NA
GSM6483843	1	0	cancer	NA
GSM6483844	1	0	cancer	NA
GSM6483845	1	0	cancer	NA
GSM6483846	1	0	cancer	NA
GSM6483847	1	0	cancer	NA
GSM6483848	1	0	cancer	NA
GSM6483849	1	0	cancer	NA
GSM6483850	1	0	cancer	NA
GSM6483851	1	0	cancer	NA
GSM6483852	1	0	cancer	NA
GSM6483853	1	0	cancer	NA
GSM6483854	1	0	cancer	NA
GSM6483855	1	0	cancer	NA
GSM6483856	1	0	cancer	NA
GSM6483857	1	0	cancer	NA
GSM6483858	1	0	cancer	NA
GSM6483859	1	0	cancer	NA
GSM6483860	1	0	cancer	NA
GSM6483861	1	0	cancer	NA
GSM6483862	1	0	cancer	NA
GSM6483863	1	0	cancer	NA
GSM6483864	1	0	cancer	NA
GSM6483865	1	0	cancer	NA
GSM6483866	1	0	cancer	NA
GSM6483867	1	0	cancer	NA
GSM6483868	1	0	cancer	NA
GSM6483869	1	0	cancer	NA
GSM6483870	1	0	cancer	NA
GSM6483871	1	0	cancer	NA
GSM6483872	1	0	cancer	NA
GSM6483873	1	0	cancer	NA
GSM6483874	1	0	cancer	NA
GSM6483875	1	0	cancer	NA
GSM6483876	1	0	cancer	NA
GSM6483877	1	0	cancer	NA
GSM6483878	1	0	cancer	NA
GSM6483879	1	0	cancer	NA
GSM6483880	1	0	cancer	NA
GSM6483881	1	0	cancer	NA
GSM6483882	1	0	cancer	NA
GSM6483883	1	0	cancer	NA
GSM6483884	1	0	cancer	NA
GSM6483885	1	0	cancer	NA
GSM6483886	1	0	cancer	NA
GSM6483887	1	0	cancer	NA
GSM6483888	1	0	cancer	NA
GSM6483889	1	0	cancer	NA
GSM6483890	1	0	cancer	NA
GSM6483891	1	0	cancer	NA
GSM6483892	1	0	cancer	NA
GSM6483893	1	0	cancer	NA
GSM6483894	1	0	cancer	NA
GSM6483895	1	0	cancer	NA
GSM6483896	1	0	cancer	NA
GSM6483897	1	0	cancer	NA
GSM6483898	1	0	cancer	NA
GSM6483899	1	0	cancer	NA
GSM6483900	1	0	cancer	NA
GSM6483901	1	0	cancer	NA
GSM6483902	1	0	cancer	NA
GSM6483903	1	0	cancer	NA
GSM6483904	1	0	cancer	NA
GSM6483905	1	0	cancer	NA
GSM6483906	1	0	cancer	NA
GSM6483907	1	0	cancer	NA
GSM6483908	1	0	cancer	NA
GSM6483909	1	0	cancer	NA
GSM6483910	1	0	cancer	NA
GSM6483911	1	0	cancer	NA
GSM6483912	1	0	cancer	NA
GSM6483913	1	0	cancer	NA
GSM6483914	1	0	cancer	NA
GSM6483915	1	0	cancer	NA
GSM6483916	1	0	cancer	NA
GSM6483917	1	0	cancer	NA
GSM6483918	1	0	cancer	NA
GSM6483919	1	0	cancer	NA
GSM6483920	1	0	cancer	NA
GSM6483921	1	0	cancer	NA
GSM6483922	1	0	cancer	NA
GSM6483923	1	0	cancer	NA
GSM6483924	1	0	cancer	NA
GSM6483925	1	0	cancer	NA
GSM6483926	1	0	cancer	NA
GSM6483927	1	0	cancer	NA
GSM6483928	1	0	cancer	NA
GSM6483929	1	0	cancer	NA
GSM6483930	1	0	cancer	NA
GSM6483931	1	0	cancer	NA
GSM6483932	1	0	cancer	NA
GSM6483933	1	0	cancer	NA
GSM6483934	1	0	cancer	NA
GSM6483935	1	0	cancer	NA
GSM6483936	1	0	cancer	NA
GSM6483937	1	0	cancer	NA
GSM6483938	1	0	cancer	NA
GSM6483939	1	0	cancer	NA
GSM6483940	1	0	cancer	NA
GSM6483941	1	0	cancer	NA
GSM6483942	0.752579071665384	0.247420928334617	cancer	NA
GSM6483943	1	0	cancer	NA
GSM6483944	1	0	cancer	NA
GSM6483945	1	0	cancer	NA
GSM6483946	1	0	cancer	NA
GSM6483947	1	0	cancer	NA
GSM6483948	1	0	cancer	NA
GSM6483949	1	0	cancer	NA
GSM6483950	1	0	cancer	NA
GSM6483951	1	0	cancer	NA
GSM6483952	1	0	cancer	NA
GSM6483953	1	0	cancer	NA
GSM6483954	1	0	cancer	NA
GSM6483955	1	0	cancer	NA
GSM6483956	1	0	cancer	NA
GSM6483957	1	0	cancer	NA
GSM6483958	1	0	cancer	NA
GSM6483959	1	0	cancer	NA
GSM6483960	1	0	cancer	NA
GSM6483961	1	0	cancer	NA
GSM6483962	1	0	cancer	NA
GSM6483963	1	0	cancer	NA
GSM6483964	1	0	cancer	NA
GSM6483965	1	0	cancer	NA
GSM6483966	1	0	cancer	NA
GSM6483967	1	0	cancer	NA
GSM6483968	1	0	cancer	NA
GSM6483969	1	0	cancer	NA
GSM6483970	1	0	cancer	NA
GSM6483971	1	0	cancer	NA
GSM6483972	1	0	cancer	NA
GSM6483973	1	0	cancer	NA
GSM6483974	1	0	cancer	NA
GSM6483975	1	0	cancer	NA
GSM6483976	1	0	cancer	NA
GSM6483977	1	0	cancer	NA
GSM6483978	1	0	cancer	NA
GSM6483979	1	0	cancer	NA
GSM6483980	1	0	cancer	NA
GSM6483981	1	0	cancer	NA
GSM6483982	1	0	cancer	NA
GSM6483983	1	0	cancer	NA
GSM6483984	1	0	cancer	NA
GSM6483985	1	0	cancer	NA
GSM6483986	1	0	cancer	NA
GSM6483987	1	0	cancer	NA
GSM6483988	1	0	cancer	NA
GSM6483989	1	0	cancer	NA
GSM6483990	1	0	cancer	NA
GSM6483991	1	0	cancer	NA
GSM6483992	1	0	cancer	NA
GSM6483993	1	0	cancer	NA
GSM6483994	1	0	cancer	NA
GSM6483995	1	0	cancer	NA
GSM6483996	1	0	cancer	NA
GSM6483997	1	0	cancer	NA
GSM6483998	1	0	cancer	NA
GSM6483999	1	0	cancer	NA
GSM6484000	1	0	cancer	NA
GSM6484001	1	0	cancer	NA
GSM6484002	1	0	cancer	NA
GSM6484003	1	0	cancer	NA
GSM6484004	1	0	cancer	NA
GSM6484005	1	0	cancer	NA
GSM6484006	1	0	cancer	NA
GSM6484007	1	0	cancer	NA
GSM6484008	1	0	cancer	NA
GSM6484009	1	0	cancer	NA
GSM6484010	1	0	cancer	NA
GSM6484011	1	0	cancer	NA
GSM6484012	0.752425153621671	0.247574846378329	cancer	NA
GSM6484013	1	0	cancer	NA
GSM6484014	1	0	cancer	NA
GSM6484015	1	0	cancer	NA
GSM6484016	1	0	cancer	NA
GSM6484017	1	0	cancer	NA
GSM6484018	1	0	cancer	NA
GSM6484019	1	0	cancer	NA
GSM6484020	1	0	cancer	NA
GSM6484021	1	0	cancer	NA
GSM6484022	1	0	cancer	NA
GSM6484023	1	0	cancer	NA
GSM6484024	1	0	cancer	NA
GSM6484025	1	0	cancer	NA
GSM6484026	1	0	cancer	NA
GSM6484027	1	0	cancer	NA
GSM6484028	1	0	cancer	NA
GSM6484029	1	0	cancer	NA
GSM6484030	0.746369609898556	0.253630390101444	cancer	NA
GSM6484031	1	0	cancer	NA
GSM6484032	1	0	cancer	NA
GSM6484033	1	0	cancer	NA
GSM6484034	1	0	cancer	NA
GSM6484035	1	0	cancer	NA
GSM6484036	1	0	cancer	NA
GSM6484037	1	0	cancer	NA
GSM6484038	1	0	cancer	NA
GSM6484039	1	0	cancer	NA
GSM6484040	1	0	cancer	NA
GSM6484041	1	0	cancer	NA
GSM6484042	1	0	cancer	NA
GSM6484043	1	0	cancer	NA
GSM6484044	1	0	cancer	NA
GSM6484045	1	0	cancer	NA
GSM6484046	1	0	cancer	NA
GSM6484047	1	0	cancer	NA
GSM6484048	1	0	cancer	NA
GSM6484049	1	0	cancer	NA
GSM6484050	1	0	cancer	NA
GSM6484051	1	0	cancer	NA
GSM6484052	1	0	cancer	NA
GSM6484053	1	0	cancer	NA
GSM6484054	1	0	cancer	NA
GSM6484055	1	0	cancer	NA
GSM6484056	1	0	cancer	NA
GSM6484057	1	0	cancer	NA
GSM6484058	1	0	cancer	NA
GSM6484059	1	0	cancer	NA
GSM6484060	1	0	cancer	NA
GSM6484061	1	0	cancer	NA
GSM6484062	1	0	cancer	NA
GSM6484063	1	0	cancer	NA
GSM6484064	1	0	cancer	NA
GSM6484065	1	0	cancer	NA
GSM6484066	1	0	cancer	NA
GSM6484067	1	0	cancer	NA
GSM6484068	1	0	cancer	NA
GSM6484069	1	0	cancer	NA
GSM6484070	1	0	cancer	NA
GSM6484071	1	0	cancer	NA
GSM6484072	1	0	cancer	NA
GSM6484073	1	0	cancer	NA
GSM6484074	1	0	cancer	NA
GSM6484075	1	0	cancer	NA
GSM6484076	1	0	cancer	NA
GSM6484077	1	0	cancer	NA
GSM6484078	1	0	cancer	NA
GSM6484079	1	0	cancer	NA
GSM6484080	1	0	cancer	NA
GSM6484081	1	0	cancer	NA
GSM6484082	1	0	cancer	NA
GSM6484083	1	0	cancer	NA
GSM6484084	1	0	cancer	NA
GSM6484085	1	0	cancer	NA
GSM6484086	1	0	cancer	NA
GSM6484087	1	0	cancer	NA
GSM6484088	1	0	cancer	NA
GSM6484089	1	0	cancer	NA
GSM6484090	1	0	cancer	NA
GSM6484091	1	0	cancer	NA
GSM6484092	1	0	cancer	NA
GSM6484093	1	0	cancer	NA
GSM6484094	1	0	cancer	NA
GSM6484095	1	0	cancer	NA
GSM6484096	1	0	cancer	NA
GSM6484097	1	0	cancer	NA
GSM6484098	1	0	cancer	NA
GSM6484099	1	0	cancer	NA
GSM6484100	1	0	cancer	NA
GSM6484101	1	0	cancer	NA
GSM6484102	1	0	cancer	NA
GSM6484103	1	0	cancer	NA
GSM6484104	1	0	cancer	NA
GSM6484105	1	0	cancer	NA
GSM6484106	1	0	cancer	NA
GSM6484107	1	0	cancer	NA
GSM6484108	1	0	cancer	NA
GSM6484109	1	0	cancer	NA
GSM6484110	1	0	cancer	NA
GSM6484111	1	0	cancer	NA
GSM6484112	1	0	cancer	NA
GSM6484113	1	0	cancer	NA
GSM6484114	1	0	cancer	NA
GSM6484115	1	0	cancer	NA
GSM6484116	1	0	cancer	NA
GSM6484117	1	0	cancer	NA
GSM6484118	1	0	cancer	NA
GSM6484119	1	0	cancer	NA
GSM6484120	1	0	cancer	NA
GSM6484121	1	0	cancer	NA
GSM6484122	1	0	cancer	NA
GSM6484123	1	0	cancer	NA
GSM6484124	1	0	cancer	NA
GSM6484125	1	0	cancer	NA
GSM6484126	1	0	cancer	NA
GSM6484127	1	0	cancer	NA
GSM6484128	1	0	cancer	NA
GSM6484129	1	0	cancer	NA
GSM6484130	1	0	cancer	NA
GSM6484131	1	0	cancer	NA
GSM6484132	1	0	cancer	NA
GSM6484133	1	0	cancer	NA
GSM6484134	1	0	cancer	NA
GSM6484135	1	0	cancer	NA
GSM6484136	1	0	cancer	NA
GSM6484137	1	0	cancer	NA
GSM6484138	1	0	cancer	NA
GSM6484139	1	0	cancer	NA
GSM6484140	1	0	cancer	NA
GSM6484141	1	0	cancer	NA
GSM6484142	1	0	cancer	NA
GSM6484143	1	0	cancer	NA
GSM6484144	1	0	cancer	NA
GSM6484145	1	0	cancer	NA
GSM6484146	1	0	cancer	NA
GSM6484147	1	0	cancer	NA
GSM6484148	1	0	cancer	NA
GSM6484149	1	0	cancer	NA
GSM6484150	1	0	cancer	NA
GSM6484151	1	0	cancer	NA
GSM6484152	1	0	cancer	NA
GSM6484153	1	0	cancer	NA
GSM6484154	1	0	cancer	NA
GSM6484155	1	0	cancer	NA
GSM6484156	1	0	cancer	NA
GSM6484157	1	0	cancer	NA
GSM6484158	1	0	cancer	NA
GSM6484159	1	0	cancer	NA
GSM6484160	1	0	cancer	NA
GSM6484161	1	0	cancer	NA
GSM6484162	1	0	cancer	NA
GSM6484163	1	0	cancer	NA
GSM6484164	1	0	cancer	NA
GSM6484165	1	0	cancer	NA
GSM6484166	1	0	cancer	NA
GSM6484167	1	0	cancer	NA
GSM6484168	1	0	cancer	NA
GSM6484169	1	0	cancer	NA
GSM6484170	1	0	cancer	NA
GSM6484171	1	0	cancer	NA
GSM6484172	1	0	cancer	NA
GSM6484173	1	0	cancer	NA
GSM6484174	1	0	cancer	NA
GSM6484175	1	0	cancer	NA
GSM6484176	1	0	cancer	NA
GSM6484177	1	0	cancer	NA
GSM6484178	1	0	cancer	NA
GSM6484179	1	0	cancer	NA
GSM6484180	1	0	cancer	NA
GSM6484181	1	0	cancer	NA
GSM6484182	1	0	cancer	NA
GSM6484183	1	0	cancer	NA
GSM6484184	1	0	cancer	NA
GSM6484185	1	0	cancer	NA
GSM6484186	1	0	cancer	NA
GSM6484187	1	0	cancer	NA
GSM6484188	1	0	cancer	NA
GSM6484189	1	0	cancer	NA
GSM6484190	1	0	cancer	NA
GSM6484191	1	0	cancer	NA
GSM6484192	1	0	cancer	NA
GSM6484193	1	0	cancer	NA
GSM6484194	1	0	cancer	NA
GSM6484195	1	0	cancer	NA
GSM6484196	1	0	cancer	NA
GSM6484197	1	0	cancer	NA
GSM6484198	1	0	cancer	NA
GSM6484199	1	0	cancer	NA
GSM6484200	1	0	cancer	NA
GSM6484201	1	0	cancer	NA
GSM6484202	1	0	cancer	NA
GSM6484203	1	0	cancer	NA
GSM6484204	1	0	cancer	NA
GSM6484205	1	0	cancer	NA
GSM6484206	1	0	cancer	NA
GSM6484207	1	0	cancer	NA
GSM6484208	1	0	cancer	NA
GSM6484209	1	0	cancer	NA
GSM6484210	1	0	cancer	NA
GSM6484211	1	0	cancer	NA
GSM6484212	1	0	cancer	NA
GSM6484213	1	0	cancer	NA
GSM6484214	1	0	cancer	NA
GSM6484215	1	0	cancer	NA
GSM6484216	1	0	cancer	NA
GSM6484217	1	0	cancer	NA
GSM6484218	1	0	cancer	NA
GSM6484219	1	0	cancer	NA
GSM6484220	1	0	cancer	NA
GSM6484221	1	0	cancer	NA
GSM6484222	1	0	cancer	NA
GSM6484223	1	0	cancer	NA
GSM6484224	1	0	cancer	NA
GSM6484225	1	0	cancer	NA
GSM6484226	1	0	cancer	NA
GSM6484227	1	0	cancer	NA
GSM6484228	1	0	cancer	NA
GSM6484229	1	0	cancer	NA
GSM6484230	0.752425153621671	0.247574846378329	cancer	NA
GSM6484231	1	0	cancer	NA
GSM6484232	1	0	cancer	NA
GSM6484233	1	0	cancer	NA
GSM6484234	1	0	cancer	NA
GSM6484235	1	0	cancer	NA
GSM6484236	1	0	cancer	NA
GSM6484237	1	0	cancer	NA
GSM6484238	1	0	cancer	NA
GSM6484239	1	0	cancer	NA
GSM6484240	1	0	cancer	NA
GSM6484241	1	0	cancer	NA
GSM6484242	1	0	cancer	NA
GSM6484243	1	0	cancer	NA
GSM6484244	1	0	cancer	NA
GSM6484245	1	0	cancer	NA
GSM6484246	1	0	cancer	NA
GSM6484247	1	0	cancer	NA
GSM6484248	1	0	cancer	NA
GSM6484249	1	0	cancer	NA
GSM6484250	1	0	cancer	NA
GSM6484251	1	0	cancer	NA
GSM6484252	1	0	cancer	NA
GSM6484253	1	0	cancer	NA
GSM6484254	1	0	cancer	NA
GSM6484255	1	0	cancer	NA
GSM6484256	1	0	cancer	NA
GSM6484257	1	0	cancer	NA
GSM6484258	1	0	cancer	NA
GSM6484259	1	0	cancer	NA
GSM6484260	1	0	cancer	NA
GSM6484261	1	0	cancer	NA
GSM6484262	1	0	cancer	NA
GSM6484263	1	0	cancer	NA
GSM6484264	1	0	cancer	NA
GSM6484265	1	0	cancer	NA
GSM6484266	1	0	cancer	NA
GSM6484267	1	0	cancer	NA
GSM6484268	1	0	cancer	NA
GSM6484269	1	0	cancer	NA
GSM6484270	1	0	cancer	NA
GSM6484271	1	0	cancer	NA
GSM6484272	1	0	cancer	NA
GSM6484273	1	0	cancer	NA
GSM6484274	1	0	cancer	NA
GSM6484275	1	0	cancer	NA
GSM6484276	1	0	cancer	NA
GSM6484277	1	0	cancer	NA
GSM6484278	1	0	cancer	NA
GSM6484279	1	0	cancer	NA
GSM6484280	1	0	cancer	NA
GSM6484281	1	0	cancer	NA
GSM6484282	1	0	cancer	NA
GSM6484283	1	0	cancer	NA
GSM6484284	1	0	cancer	NA
GSM6484285	1	0	cancer	NA
GSM6484286	1	0	cancer	NA
GSM6484287	1	0	cancer	NA
GSM6484288	1	0	cancer	NA
GSM6484289	1	0	cancer	NA
GSM6484290	1	0	cancer	NA
GSM6484291	1	0	cancer	NA
GSM6484292	1	0	cancer	NA
GSM6484293	1	0	cancer	NA
GSM6484294	1	0	cancer	NA
GSM6484295	1	0	cancer	NA
GSM6484296	1	0	cancer	NA
GSM6484297	1	0	cancer	NA
GSM6484298	1	0	cancer	NA
GSM6484299	1	0	cancer	NA
GSM6484300	1	0	cancer	NA
GSM6484301	1	0	cancer	NA
GSM6484302	1	0	cancer	NA
GSM6484303	1	0	cancer	NA
GSM6484304	1	0	cancer	NA
GSM6484305	1	0	cancer	NA
GSM6484306	1	0	cancer	NA
GSM6484307	1	0	cancer	NA
GSM6484308	1	0	cancer	NA
GSM6484309	1	0	cancer	NA
GSM6484310	1	0	cancer	NA
GSM6484311	1	0	cancer	NA
GSM6484312	1	0	cancer	NA
GSM6484313	1	0	cancer	NA
GSM6484314	1	0	cancer	NA
GSM6484315	0.752579071665384	0.247420928334617	cancer	NA
GSM6484316	1	0	cancer	NA
GSM6484317	1	0	cancer	NA
GSM6484318	1	0	cancer	NA
GSM6484319	1	0	cancer	NA
GSM6484320	1	0	cancer	NA
GSM6484321	1	0	cancer	NA
GSM6484322	1	0	cancer	NA
GSM6484323	1	0	cancer	NA
GSM6484324	1	0	cancer	NA
GSM6484325	1	0	cancer	NA
GSM6484326	1	0	cancer	NA
GSM6484327	1	0	cancer	NA
GSM6484328	1	0	cancer	NA
GSM6484329	1	0	cancer	NA
GSM6484330	1	0	cancer	NA
GSM6484331	1	0	cancer	NA
GSM6484332	1	0	cancer	NA
GSM6484333	1	0	cancer	NA
GSM6484334	1	0	cancer	NA
GSM6484335	1	0	cancer	NA
GSM6484336	1	0	cancer	NA
GSM6484337	1	0	cancer	NA
GSM6484338	1	0	cancer	NA
GSM6484339	1	0	cancer	NA
GSM6484340	1	0	cancer	NA
GSM6484341	1	0	cancer	NA
GSM6484342	1	0	cancer	NA
GSM6484343	1	0	cancer	NA
GSM6484344	1	0	cancer	NA
GSM6484345	1	0	cancer	NA
GSM6484346	1	0	cancer	NA
GSM6484347	1	0	cancer	NA
GSM6484348	1	0	cancer	NA
GSM6484349	1	0	cancer	NA
GSM6484350	1	0	cancer	NA
GSM6484351	1	0	cancer	NA
GSM6484352	1	0	cancer	NA
GSM6484353	1	0	cancer	NA
GSM6484354	1	0	cancer	NA
GSM6484355	1	0	cancer	NA
GSM6484356	1	0	cancer	NA
GSM6484357	1	0	cancer	NA
GSM6484358	1	0	cancer	NA
GSM6484359	1	0	cancer	NA
GSM6484360	1	0	cancer	NA
GSM6484361	1	0	cancer	NA
GSM6484362	1	0	cancer	NA
GSM6484363	1	0	cancer	NA
GSM6484364	1	0	cancer	NA
GSM6484365	1	0	cancer	NA
GSM6484366	1	0	cancer	NA
GSM6484367	1	0	cancer	NA
GSM6484368	1	0	cancer	NA
GSM6484369	1	0	cancer	NA
GSM6484370	1	0	cancer	NA
GSM6484371	1	0	cancer	NA
GSM6484372	1	0	cancer	NA
GSM6484373	1	0	cancer	NA
GSM6484374	1	0	cancer	NA
GSM6484375	1	0	cancer	NA
GSM6484376	1	0	cancer	NA
GSM6484377	1	0	cancer	NA
GSM6484378	1	0	cancer	NA
GSM6484379	1	0	cancer	NA
GSM6484380	1	0	cancer	NA
GSM6484381	1	0	cancer	NA
GSM6484382	1	0	cancer	NA
GSM6484383	1	0	cancer	NA
GSM6484384	1	0	cancer	NA
GSM6484385	1	0	cancer	NA
GSM6484386	1	0	cancer	NA
GSM6484387	1	0	cancer	NA
GSM6484388	1	0	cancer	NA
GSM6484389	1	0	cancer	NA
GSM6484390	1	0	cancer	NA
GSM6484391	1	0	cancer	NA
GSM6484392	0.253630390101444	0.746369609898556	non_cancer	NA
GSM6484393	1	0	cancer	NA
GSM6484394	1	0	cancer	NA
GSM6484395	1	0	cancer	NA
GSM6484396	1	0	cancer	NA
GSM6484397	1	0	cancer	NA
GSM6484398	1	0	cancer	NA
GSM6484399	1	0	cancer	NA
GSM6484400	1	0	cancer	NA
GSM6484401	1	0	cancer	NA
GSM6484402	1	0	cancer	NA
GSM6484403	1	0	cancer	NA
GSM6484404	1	0	cancer	NA
GSM6484405	1	0	cancer	NA
GSM6484406	1	0	cancer	NA
GSM6484407	1	0	cancer	NA
GSM6484408	1	0	cancer	NA
GSM6484409	1	0	cancer	NA
GSM6484410	1	0	cancer	NA
GSM6484411	1	0	cancer	NA
GSM6484412	1	0	cancer	NA
GSM6484413	1	0	cancer	NA
GSM6484414	1	0	cancer	NA
GSM6484415	1	0	cancer	NA
GSM6484416	1	0	cancer	NA
GSM6484417	1	0	cancer	NA
GSM6484418	1	0	cancer	NA
GSM6484419	1	0	cancer	NA
GSM6484420	1	0	cancer	NA
GSM6484421	1	0	cancer	NA
GSM6484422	1	0	cancer	NA
GSM6484423	1	0	cancer	NA
GSM6484424	1	0	cancer	NA
GSM6484425	1	0	cancer	NA
GSM6484426	1	0	cancer	NA
GSM6484427	1	0	cancer	NA
GSM6484428	1	0	cancer	NA
GSM6484429	1	0	cancer	NA
GSM6484430	0.74862616481439	0.25137383518561	cancer	NA
GSM6484431	1	0	cancer	NA
GSM6484432	1	0	cancer	NA
GSM6484433	1	0	cancer	NA
GSM6484434	1	0	cancer	NA
GSM6484435	1	0	cancer	NA
GSM6484436	1	0	cancer	NA
GSM6484437	1	0	cancer	NA
GSM6484438	1	0	cancer	NA
GSM6484439	1	0	cancer	NA
GSM6484440	1	0	cancer	NA
GSM6484441	1	0	cancer	NA
GSM6484442	1	0	cancer	NA
GSM6484443	1	0	cancer	NA
GSM6484444	1	0	cancer	NA
GSM6484445	1	0	cancer	NA
GSM6484446	1	0	cancer	NA
GSM6484447	1	0	cancer	NA
GSM6484448	1	0	cancer	NA
GSM6484449	1	0	cancer	NA
GSM6484450	1	0	cancer	NA
GSM6484451	1	0	cancer	NA
GSM6484452	1	0	cancer	NA
GSM6484453	1	0	cancer	NA
GSM6484454	1	0	cancer	NA
GSM6484455	1	0	cancer	NA
GSM6484456	1	0	cancer	NA
GSM6484457	1	0	cancer	NA
GSM6484458	1	0	cancer	NA
GSM6484459	1	0	cancer	NA
GSM6484460	1	0	cancer	NA
GSM6484461	1	0	cancer	NA
GSM6484462	1	0	cancer	NA
GSM6484463	1	0	cancer	NA
GSM6484464	1	0	cancer	NA
GSM6484465	1	0	cancer	NA
GSM6484466	1	0	cancer	NA
GSM6484467	1	0	cancer	NA
GSM6484468	1	0	cancer	NA
GSM6484469	1	0	cancer	NA
GSM6484470	1	0	cancer	NA
GSM6484471	1	0	cancer	NA
GSM6484472	1	0	cancer	NA
GSM6484473	1	0	cancer	NA
GSM6484474	1	0	cancer	NA
GSM6484475	1	0	cancer	NA
GSM6484476	1	0	cancer	NA
GSM6484477	1	0	cancer	NA
GSM6484478	1	0	cancer	NA
GSM6484479	1	0	cancer	NA
GSM6484480	1	0	cancer	NA
GSM6484481	1	0	cancer	NA
GSM6484482	1	0	cancer	NA
GSM6484483	1	0	cancer	NA
GSM6484484	1	0	cancer	NA
GSM6484485	1	0	cancer	NA
GSM6484486	1	0	cancer	NA
GSM6484487	1	0	cancer	NA
GSM6484488	1	0	cancer	NA
GSM6484489	1	0	cancer	NA
GSM6484490	1	0	cancer	NA
GSM6484491	1	0	cancer	NA
GSM6484492	1	0	cancer	NA
GSM6484493	1	0	cancer	NA
GSM6484494	1	0	cancer	NA
GSM6484495	1	0	cancer	NA
GSM6484496	1	0	cancer	NA
GSM6484497	1	0	cancer	NA
GSM6484498	1	0	cancer	NA
GSM6484499	1	0	cancer	NA
GSM6484500	1	0	cancer	NA
GSM6484501	1	0	cancer	NA
GSM6484502	1	0	cancer	NA
GSM6484503	1	0	cancer	NA
GSM6484504	1	0	cancer	NA
GSM6484505	1	0	cancer	NA
GSM6484506	1	0	cancer	NA
GSM6484507	1	0	cancer	NA
GSM6484508	1	0	cancer	NA
GSM6484509	1	0	cancer	NA
GSM6484510	1	0	cancer	NA
GSM6484511	1	0	cancer	NA
GSM6484512	1	0	cancer	NA
GSM6484513	1	0	cancer	NA
GSM6484514	1	0	cancer	NA
GSM6484515	1	0	cancer	NA
GSM6484516	1	0	cancer	NA
GSM6484517	1	0	cancer	NA
GSM6484518	1	0	cancer	NA
GSM6484519	1	0	cancer	NA
GSM6484520	1	0	cancer	NA
GSM6484521	1	0	cancer	NA
GSM6484522	1	0	cancer	NA
GSM6484523	1	0	cancer	NA
GSM6484524	1	0	cancer	NA
GSM6484525	1	0	cancer	NA
GSM6484526	1	0	cancer	NA
GSM6484527	1	0	cancer	NA
GSM6484528	1	0	cancer	NA
GSM6484529	1	0	cancer	NA
GSM6484530	1	0	cancer	NA
GSM6484531	1	0	cancer	NA
GSM6484532	0.746369609898556	0.253630390101444	cancer	NA
GSM6484533	1	0	cancer	NA
GSM6484534	1	0	cancer	NA
GSM6484535	1	0	cancer	NA
GSM6484536	1	0	cancer	NA
GSM6484537	1	0	cancer	NA
GSM6484538	1	0	cancer	NA
GSM6484539	1	0	cancer	NA
GSM6484540	1	0	cancer	NA
GSM6484541	1	0	cancer	NA
GSM6484542	1	0	cancer	NA
GSM6484543	1	0	cancer	NA
GSM6484544	1	0	cancer	NA
GSM6484545	1	0	cancer	NA
GSM6484546	1	0	cancer	NA
GSM6484547	1	0	cancer	NA
GSM6484548	1	0	cancer	NA
GSM6484549	1	0	cancer	NA
GSM6484550	1	0	cancer	NA
GSM6484551	1	0	cancer	NA
GSM6484552	1	0	cancer	NA
GSM6484553	1	0	cancer	NA
GSM6484554	1	0	cancer	NA
GSM6484555	1	0	cancer	NA
GSM6484556	1	0	cancer	NA
GSM6484557	1	0	cancer	NA
GSM6484558	1	0	cancer	NA
GSM6484559	1	0	cancer	NA
GSM6484560	1	0	cancer	NA
GSM6484561	1	0	cancer	NA
GSM6484562	1	0	cancer	NA
GSM6484563	1	0	cancer	NA
GSM6484564	1	0	cancer	NA
GSM6484565	1	0	cancer	NA
GSM6484566	1	0	cancer	NA
GSM6484567	1	0	cancer	NA
GSM6484568	1	0	cancer	NA
GSM6484569	1	0	cancer	NA
GSM6484570	1	0	cancer	NA
GSM6484571	1	0	cancer	NA
GSM6484572	1	0	cancer	NA
GSM6484573	1	0	cancer	NA
GSM6484574	1	0	cancer	NA
GSM6484575	0.752425153621671	0.247574846378329	cancer	NA
GSM6484576	1	0	cancer	NA
GSM6484577	1	0	cancer	NA
GSM6484578	1	0	cancer	NA
GSM6484579	1	0	cancer	NA
GSM6484580	1	0	cancer	NA
GSM6484581	1	0	cancer	NA
GSM6484582	1	0	cancer	NA
GSM6484583	1	0	cancer	NA
GSM6484584	1	0	cancer	NA
GSM6484585	1	0	cancer	NA
GSM6484586	1	0	cancer	NA
GSM6484587	1	0	cancer	NA
GSM6484588	1	0	cancer	NA
GSM6484589	1	0	cancer	NA
GSM6484590	1	0	cancer	NA
GSM6484591	1	0	cancer	NA
GSM6484592	1	0	cancer	NA
GSM6484593	1	0	cancer	NA
GSM6484594	1	0	cancer	NA
GSM6484595	1	0	cancer	NA
GSM6484596	1	0	cancer	NA
GSM6484597	1	0	cancer	NA
GSM6484598	1	0	cancer	NA
GSM6484599	1	0	cancer	NA
GSM6484600	1	0	cancer	NA
GSM6484601	1	0	cancer	NA
GSM6484602	1	0	cancer	NA
GSM6484603	1	0	cancer	NA
GSM6484604	1	0	cancer	NA
GSM6484605	1	0	cancer	NA
GSM6484606	1	0	cancer	NA
GSM6484607	1	0	cancer	NA
GSM6484608	1	0	cancer	NA
GSM6484609	1	0	cancer	NA
GSM6484610	1	0	cancer	NA
GSM6484611	1	0	cancer	NA
GSM6484612	1	0	cancer	NA
GSM6484613	1	0	cancer	NA
GSM6484614	1	0	cancer	NA
GSM6484615	1	0	cancer	NA
GSM6484616	1	0	cancer	NA
GSM6484617	1	0	cancer	NA
GSM6484618	1	0	cancer	NA
GSM6484619	1	0	cancer	NA
GSM6484620	1	0	cancer	NA
GSM6484621	1	0	cancer	NA
GSM6484622	1	0	cancer	NA
GSM6484623	1	0	cancer	NA
GSM6484624	1	0	cancer	NA
GSM6484625	1	0	cancer	NA
GSM6484626	1	0	cancer	NA
GSM6484627	1	0	cancer	NA
GSM6484628	1	0	cancer	NA
GSM6484629	1	0	cancer	NA
GSM6484630	1	0	cancer	NA
GSM6484631	1	0	cancer	NA
GSM6484632	1	0	cancer	NA
GSM6484633	0.498794763520227	0.501205236479773	non_cancer	NA
GSM6484634	1	0	cancer	NA
GSM6484635	1	0	cancer	NA
GSM6484636	1	0	cancer	NA
GSM6484637	1	0	cancer	NA
GSM6484638	1	0	cancer	NA
GSM6484639	1	0	cancer	NA
GSM6484640	1	0	cancer	NA
GSM6484641	1	0	cancer	NA
GSM6484642	1	0	cancer	NA
GSM6484643	1	0	cancer	NA
GSM6484644	1	0	cancer	NA
GSM6484645	1	0	cancer	NA
GSM6484646	1	0	cancer	NA
GSM6484647	1	0	cancer	NA
GSM6484648	1	0	cancer	NA
GSM6484649	1	0	cancer	NA
GSM6484650	1	0	cancer	NA
GSM6484651	1	0	cancer	NA
GSM6484652	1	0	cancer	NA
GSM6484653	1	0	cancer	NA
GSM6484654	1	0	cancer	NA
GSM6484655	1	0	cancer	NA
GSM6484656	1	0	cancer	NA
GSM6484657	1	0	cancer	NA
GSM6484658	1	0	cancer	NA
GSM6484659	1	0	cancer	NA
GSM6484660	1	0	cancer	NA
GSM6484661	1	0	cancer	NA
GSM6484662	1	0	cancer	NA
GSM6484663	1	0	cancer	NA
GSM6484664	1	0	cancer	NA
GSM6484665	1	0	cancer	NA
GSM6484666	1	0	cancer	NA
GSM6484667	1	0	cancer	NA
GSM6484668	1	0	cancer	NA
GSM6484669	1	0	cancer	NA
GSM6484670	1	0	cancer	NA
GSM6484671	1	0	cancer	NA
GSM6484672	1	0	cancer	NA
GSM6484673	1	0	cancer	NA
GSM6484674	1	0	cancer	NA
GSM6484675	1	0	cancer	NA
GSM6484676	1	0	cancer	NA
GSM6484677	1	0	cancer	NA
GSM6484678	1	0	cancer	NA
GSM6484679	0.253630390101444	0.746369609898556	non_cancer	NA
GSM6484680	1	0	cancer	NA
GSM6484681	0.74862616481439	0.25137383518561	cancer	NA
GSM6484682	1	0	cancer	NA
GSM6484683	1	0	cancer	NA
GSM6484684	1	0	cancer	NA
GSM6484685	1	0	cancer	NA
GSM6484686	1	0	cancer	NA
GSM6484687	1	0	cancer	NA
GSM6484688	1	0	cancer	NA
GSM6484689	1	0	cancer	NA
GSM6484690	1	0	cancer	NA
GSM6484691	1	0	cancer	NA
GSM6484692	1	0	cancer	NA
GSM6484693	1	0	cancer	NA
GSM6484694	1	0	cancer	NA
GSM6484695	1	0	cancer	NA
GSM6484696	1	0	cancer	NA
GSM6484697	0.501205236479773	0.498794763520227	cancer	NA
GSM6484698	1	0	cancer	NA
GSM6484699	1	0	cancer	NA
GSM6484700	1	0	cancer	NA
GSM6484701	1	0	cancer	NA
GSM6484702	1	0	cancer	NA
GSM6484703	1	0	cancer	NA
GSM6484704	1	0	cancer	NA
GSM6484705	1	0	cancer	NA
GSM6484706	1	0	cancer	NA
GSM6484707	1	0	cancer	NA
GSM6484708	1	0	cancer	NA
GSM6484709	1	0	cancer	NA
GSM6484710	1	0	cancer	NA
GSM6484711	1	0	cancer	NA
GSM6484712	1	0	cancer	NA
GSM6484713	1	0	cancer	NA
GSM6484714	1	0	cancer	NA
GSM6484715	1	0	cancer	NA
GSM6484716	1	0	cancer	NA
GSM6484717	1	0	cancer	NA
GSM6484718	1	0	cancer	NA
GSM6484719	0.74862616481439	0.25137383518561	cancer	NA
GSM6484720	1	0	cancer	NA
GSM6484721	1	0	cancer	NA
GSM6484722	1	0	cancer	NA
GSM6484723	1	0	cancer	NA
GSM6484724	1	0	cancer	NA
GSM6484725	1	0	cancer	NA
GSM6484726	1	0	cancer	NA
GSM6484727	1	0	cancer	NA
GSM6484728	1	0	cancer	NA
GSM6484729	1	0	cancer	NA
GSM6484730	1	0	cancer	NA
GSM6484731	1	0	cancer	NA
GSM6484732	1	0	cancer	NA
GSM6484733	1	0	cancer	NA
GSM6484734	0.74862616481439	0.25137383518561	cancer	NA
GSM6484735	1	0	cancer	NA
GSM6484736	1	0	cancer	NA
GSM6484737	1	0	cancer	NA
GSM6484738	1	0	cancer	NA
GSM6484739	1	0	cancer	NA
GSM6484740	1	0	cancer	NA
GSM6484741	1	0	cancer	NA
GSM6484742	1	0	cancer	NA
GSM6484743	1	0	cancer	NA
GSM6484744	1	0	cancer	NA
GSM6484745	1	0	cancer	NA
GSM6484746	1	0	cancer	NA
GSM6484747	1	0	cancer	NA
GSM6484748	1	0	cancer	NA
GSM6484749	1	0	cancer	NA
GSM6484750	1	0	cancer	NA
GSM6484751	1	0	cancer	NA
GSM6484752	0.752425153621671	0.247574846378329	cancer	NA
GSM6484753	0.501205236479773	0.498794763520227	cancer	NA
GSM6484754	1	0	cancer	NA
GSM6484755	1	0	cancer	NA
GSM6484756	1	0	cancer	NA
GSM6484757	1	0	cancer	NA
GSM6484758	1	0	cancer	NA
GSM6484759	1	0	cancer	NA
GSM6484760	1	0	cancer	NA
GSM6484761	1	0	cancer	NA
GSM6484762	1	0	cancer	NA
GSM6484763	1	0	cancer	NA
GSM6484764	1	0	cancer	NA
GSM6484765	1	0	cancer	NA
GSM6484766	1	0	cancer	NA
GSM6484767	1	0	cancer	NA
GSM6484768	1	0	cancer	NA
GSM6484769	1	0	cancer	NA
GSM6484770	1	0	cancer	NA
GSM6484771	1	0	cancer	NA
GSM6484772	1	0	cancer	NA
GSM6484773	1	0	cancer	NA
GSM6484774	1	0	cancer	NA
GSM6484775	1	0	cancer	NA
GSM6484776	1	0	cancer	NA
GSM6484777	1	0	cancer	NA
GSM6484778	1	0	cancer	NA
GSM6484779	1	0	cancer	NA
GSM6484780	1	0	cancer	NA
GSM6484781	1	0	cancer	NA
GSM6484782	1	0	cancer	NA
GSM6484783	1	0	cancer	NA
GSM6484784	1	0	cancer	NA
GSM6484785	1	0	cancer	NA
GSM6484786	1	0	cancer	NA
GSM6484787	1	0	cancer	NA
GSM6484788	1	0	cancer	NA
GSM6484789	1	0	cancer	NA
GSM6484790	1	0	cancer	NA
GSM6484791	1	0	cancer	NA
GSM6484792	1	0	cancer	NA
GSM6484793	0.74862616481439	0.25137383518561	cancer	NA
GSM6484794	1	0	cancer	NA
GSM6484795	1	0	cancer	NA
GSM6484796	1	0	cancer	NA
GSM6484797	1	0	cancer	NA
GSM6484798	1	0	cancer	NA
GSM6484799	1	0	cancer	NA
GSM6484800	1	0	cancer	NA
GSM6484801	1	0	cancer	NA
GSM6484802	1	0	cancer	NA
GSM6484803	1	0	cancer	NA
GSM6484804	1	0	cancer	NA
GSM6484805	1	0	cancer	NA
GSM6484806	1	0	cancer	NA
GSM6484807	1	0	cancer	NA
GSM6484808	1	0	cancer	NA
GSM6484809	1	0	cancer	NA
GSM6484810	1	0	cancer	NA
GSM6484811	0.752425153621671	0.247574846378329	cancer	NA
GSM6484812	0.752425153621671	0.247574846378329	cancer	NA
GSM6484813	1	0	cancer	NA
GSM6484814	1	0	cancer	NA
GSM6484815	1	0	cancer	NA
GSM6484816	1	0	cancer	NA
GSM6484817	1	0	cancer	NA
GSM6484818	1	0	cancer	NA
GSM6484819	1	0	cancer	NA
GSM6484820	1	0	cancer	NA
GSM6484821	1	0	cancer	NA
GSM6484822	0.74862616481439	0.25137383518561	cancer	NA
GSM6484823	0.74862616481439	0.25137383518561	cancer	NA
GSM6484824	0.74862616481439	0.25137383518561	cancer	NA
GSM6484825	1	0	cancer	NA
GSM6484826	1	0	cancer	NA
GSM6484827	1	0	cancer	NA
GSM6484828	1	0	cancer	NA
GSM6484829	1	0	cancer	NA
GSM6484830	0.74862616481439	0.25137383518561	cancer	NA
GSM6484831	1	0	cancer	NA
GSM6484832	1	0	cancer	NA
GSM6484833	0.74862616481439	0.25137383518561	cancer	NA
GSM6484834	1	0	cancer	NA
GSM6484835	0.74862616481439	0.25137383518561	cancer	NA
GSM6484836	1	0	cancer	NA
GSM6484837	1	0	cancer	NA
GSM6484838	1	0	cancer	NA
GSM6484839	0.74862616481439	0.25137383518561	cancer	NA
GSM6484840	0.74862616481439	0.25137383518561	cancer	NA
GSM6484841	1	0	cancer	NA
GSM6484842	1	0	cancer	NA
GSM6484843	1	0	cancer	NA
GSM6484844	1	0	cancer	NA
GSM6484845	1	0	cancer	NA
GSM6484846	0.74862616481439	0.25137383518561	cancer	NA
GSM6484847	1	0	cancer	NA
GSM6484848	0.74862616481439	0.25137383518561	cancer	NA
GSM6484849	1	0	cancer	NA
GSM6484850	1	0	cancer	NA
GSM6484851	1	0	cancer	NA
GSM6484852	1	0	cancer	NA
GSM6484853	1	0	cancer	NA
GSM6484854	1	0	cancer	NA
GSM6484855	1	0	cancer	NA
GSM6484856	1	0	cancer	NA
GSM6484857	1	0	cancer	NA
GSM6484858	1	0	cancer	NA
GSM6484859	1	0	cancer	NA
GSM6484860	1	0	cancer	NA
GSM6484861	0.74862616481439	0.25137383518561	cancer	NA
GSM6484862	1	0	cancer	NA
GSM6484863	1	0	cancer	NA
GSM6484864	1	0	cancer	NA
GSM6484865	1	0	cancer	NA
GSM6484866	1	0	cancer	NA
GSM6484867	1	0	cancer	NA
GSM6484868	1	0	cancer	NA
GSM6484869	1	0	cancer	NA
GSM6484870	1	0	cancer	NA
GSM6484871	1	0	cancer	NA
GSM6484872	1	0	cancer	NA
GSM6484873	1	0	cancer	NA
GSM6484874	1	0	cancer	NA
GSM6484875	0.50105131843606	0.49894868156394	cancer	NA
GSM6484876	0.74862616481439	0.25137383518561	cancer	NA
GSM6484877	1	0	cancer	NA
GSM6484878	1	0	cancer	NA
GSM6484879	1	0	cancer	NA
GSM6484880	1	0	cancer	NA
GSM6484881	1	0	cancer	NA
GSM6484882	0.74862616481439	0.25137383518561	cancer	NA
GSM6484883	1	0	cancer	NA
GSM6484884	1	0	cancer	NA
GSM6484885	0.247420928334617	0.752579071665384	non_cancer	NA
GSM6484886	1	0	cancer	NA
GSM6484887	1	0	cancer	NA
GSM6484888	1	0	cancer	NA
GSM6484889	1	0	cancer	NA
GSM6484890	1	0	cancer	NA
GSM6484891	1	0	cancer	NA
GSM6484892	1	0	cancer	NA
GSM6484893	1	0	cancer	NA
GSM6484894	1	0	cancer	NA
GSM6484895	0.74862616481439	0.25137383518561	cancer	NA
GSM6484896	1	0	cancer	NA
GSM6484897	1	0	cancer	NA
GSM6484898	1	0	cancer	NA
GSM6484899	1	0	cancer	NA
GSM6484900	1	0	cancer	NA
GSM6484901	1	0	cancer	NA
GSM6484902	1	0	cancer	NA
GSM6484903	1	0	cancer	NA
GSM6484904	1	0	cancer	NA
GSM6484905	0.501205236479773	0.498794763520227	cancer	NA
GSM6484906	1	0	cancer	NA
GSM6484907	1	0	cancer	NA
GSM6484908	1	0	cancer	NA
GSM6484909	1	0	cancer	NA
GSM6484910	1	0	cancer	NA
GSM6484911	0.74862616481439	0.25137383518561	cancer	NA
GSM6484912	0.494995774712946	0.505004225287054	non_cancer	NA
GSM6484913	1	0	cancer	NA
GSM6484914	1	0	cancer	NA
GSM6484915	1	0	cancer	NA
GSM6484916	1	0	cancer	NA
GSM6484917	1	0	cancer	NA
GSM6484918	1	0	cancer	NA
GSM6484919	1	0	cancer	NA
GSM6484920	1	0	cancer	NA
GSM6484921	1	0	cancer	NA
GSM6484922	1	0	cancer	NA
GSM6484923	1	0	cancer	NA
GSM6484924	1	0	cancer	NA
GSM6484925	1	0	cancer	NA
GSM6484926	1	0	cancer	NA
GSM6484927	1	0	cancer	NA
GSM6484928	1	0	cancer	NA
GSM6484929	1	0	cancer	NA
GSM6484930	1	0	cancer	NA
GSM6484931	1	0	cancer	NA
GSM6484932	1	0	cancer	NA
GSM6484933	1	0	cancer	NA
GSM6484934	1	0	cancer	NA
GSM6484935	1	0	cancer	NA
GSM6484936	1	0	cancer	NA
GSM6484937	1	0	cancer	NA
GSM6484938	1	0	cancer	NA
GSM6484939	1	0	cancer	NA
GSM6484940	1	0	cancer	NA
GSM6484941	1	0	cancer	NA
GSM6484942	1	0	cancer	NA
GSM6484943	1	0	cancer	NA
GSM6484944	1	0	cancer	NA
GSM6484945	1	0	cancer	NA
GSM6484946	1	0	cancer	NA
GSM6484947	1	0	cancer	NA
GSM6484948	1	0	cancer	NA
GSM6484949	1	0	cancer	NA
GSM6484950	1	0	cancer	NA
GSM6484951	1	0	cancer	NA
GSM6484952	1	0	cancer	NA
GSM6484953	1	0	cancer	NA
GSM6484954	1	0	cancer	NA
GSM6484955	1	0	cancer	NA
GSM6484956	1	0	cancer	NA
GSM6484957	1	0	cancer	NA
GSM6484958	1	0	cancer	NA
GSM6484959	1	0	cancer	NA
GSM6484960	1	0	cancer	NA
GSM6484961	1	0	cancer	NA
GSM6484962	1	0	cancer	NA
GSM6484963	1	0	cancer	NA
GSM6484964	1	0	cancer	NA
GSM6484965	1	0	cancer	NA
GSM6484966	1	0	cancer	NA
GSM6484967	1	0	cancer	NA
GSM6484968	1	0	cancer	NA
GSM6484969	1	0	cancer	NA
GSM6484970	1	0	cancer	NA
GSM6484971	1	0	cancer	NA
GSM6484972	0.74862616481439	0.25137383518561	cancer	NA
GSM6484973	0.74862616481439	0.25137383518561	cancer	NA
GSM6484974	1	0	cancer	NA
GSM6484975	1	0	cancer	NA
GSM6484976	1	0	cancer	NA
GSM6484977	1	0	cancer	NA
GSM6484978	1	0	cancer	NA
GSM6484979	1	0	cancer	NA
GSM6484980	1	0	cancer	NA
GSM6484981	1	0	cancer	NA
GSM6484982	1	0	cancer	NA
GSM6484983	1	0	cancer	NA
GSM6484984	1	0	cancer	NA
GSM6484985	1	0	cancer	NA
GSM6484986	1	0	cancer	NA
GSM6484987	1	0	cancer	NA
GSM6484988	1	0	cancer	NA
GSM6484989	1	0	cancer	NA
GSM6484990	1	0	cancer	NA
GSM6484991	1	0	cancer	NA
GSM6484992	1	0	cancer	NA
GSM6484993	1	0	cancer	NA
GSM6484994	1	0	cancer	NA
GSM6484995	1	0	cancer	NA
GSM6484996	1	0	cancer	NA
GSM6484997	1	0	cancer	NA
GSM6484998	1	0	cancer	NA
GSM6484999	1	0	cancer	NA
GSM6485000	1	0	cancer	NA
GSM6485001	1	0	cancer	NA
GSM6485002	1	0	cancer	NA
GSM6485003	0.752425153621671	0.247574846378329	cancer	NA
GSM6485004	1	0	cancer	NA
GSM6485005	1	0	cancer	NA
GSM6485006	1	0	cancer	NA
GSM6485007	1	0	cancer	NA
GSM6485008	1	0	cancer	NA
GSM6485009	1	0	cancer	NA
GSM6485010	1	0	cancer	NA
GSM6485011	1	0	cancer	NA
GSM6485012	0.752579071665384	0.247420928334617	cancer	NA
GSM6485013	1	0	cancer	NA
GSM6485014	1	0	cancer	NA
GSM6485015	1	0	cancer	NA
GSM6485016	1	0	cancer	NA
GSM6485017	1	0	cancer	NA
GSM6485018	1	0	cancer	NA
GSM6485019	1	0	cancer	NA
GSM6485020	1	0	cancer	NA
GSM6485021	1	0	cancer	NA
GSM6485022	1	0	cancer	NA
GSM6485023	1	0	cancer	NA
GSM6485024	1	0	cancer	NA
GSM6485025	1	0	cancer	NA
GSM6485026	1	0	cancer	NA
GSM6485027	1	0	cancer	NA
GSM6485028	1	0	cancer	NA
GSM6485029	1	0	cancer	NA
GSM6485030	1	0	cancer	NA
GSM6485031	1	0	cancer	NA
GSM6485032	1	0	cancer	NA
GSM6485033	1	0	cancer	NA
GSM6485034	1	0	cancer	NA
GSM6485035	1	0	cancer	NA
GSM6485036	1	0	cancer	NA
GSM6485037	1	0	cancer	NA
GSM6485038	1	0	cancer	NA
GSM6485039	1	0	cancer	NA
GSM6485040	1	0	cancer	NA
GSM6485041	1	0	cancer	NA
GSM6485042	0.752425153621671	0.247574846378329	cancer	NA
GSM6485043	0.752425153621671	0.247574846378329	cancer	NA
GSM6485044	1	0	cancer	NA
GSM6485045	0.752425153621671	0.247574846378329	cancer	NA
GSM6485046	1	0	cancer	NA
GSM6485047	1	0	cancer	NA
GSM6485048	1	0	cancer	NA
GSM6485049	1	0	cancer	NA
GSM6485050	1	0	cancer	NA
GSM6485051	1	0	cancer	NA
GSM6485052	1	0	cancer	NA
GSM6485053	1	0	cancer	NA
GSM6485054	1	0	cancer	NA
GSM6485055	1	0	cancer	NA
GSM6485056	1	0	cancer	NA
GSM6485057	1	0	cancer	NA
GSM6485058	1	0	cancer	NA
GSM6485059	1	0	cancer	NA
GSM6485060	1	0	cancer	NA
GSM6485061	1	0	cancer	NA
GSM6485062	1	0	cancer	NA
GSM6485063	1	0	cancer	NA
GSM6485064	1	0	cancer	NA
GSM6485065	1	0	cancer	NA
GSM6485066	1	0	cancer	NA
GSM6485067	1	0	cancer	NA
GSM6485068	1	0	cancer	NA
GSM6485069	1	0	cancer	NA
GSM6485070	1	0	cancer	NA
GSM6485071	1	0	cancer	NA
GSM6485072	1	0	cancer	NA
GSM6485073	1	0	cancer	NA
GSM6485074	1	0	cancer	NA
GSM6485075	1	0	cancer	NA
GSM6485076	1	0	cancer	NA
GSM6485077	1	0	cancer	NA
GSM6485078	1	0	cancer	NA
GSM6485079	0.498794763520227	0.501205236479773	non_cancer	NA
GSM6485080	1	0	cancer	NA
GSM6485081	1	0	cancer	NA
GSM6485082	1	0	cancer	NA
GSM6485083	0.746369609898556	0.253630390101444	cancer	NA
GSM6485084	1	0	cancer	NA
GSM6485085	1	0	cancer	NA
GSM6485086	1	0	cancer	NA
GSM6485087	1	0	cancer	NA
GSM6485088	1	0	cancer	NA
GSM6485089	1	0	cancer	NA
GSM6485090	1	0	cancer	NA
GSM6485091	0.746369609898556	0.253630390101444	cancer	NA
GSM6485092	1	0	cancer	NA
GSM6485093	1	0	cancer	NA
GSM6485094	1	0	cancer	NA
GSM6485095	0.746369609898556	0.253630390101444	cancer	NA
GSM6485096	1	0	cancer	NA
GSM6485097	1	0	cancer	NA
GSM6485098	1	0	cancer	NA
GSM6485099	1	0	cancer	NA
GSM6485100	1	0	cancer	NA
GSM6485101	1	0	cancer	NA
GSM6485102	1	0	cancer	NA
GSM6485103	1	0	cancer	NA
GSM6485104	1	0	cancer	NA
GSM6485105	1	0	cancer	NA
GSM6485106	1	0	cancer	NA
GSM6485107	1	0	cancer	NA
GSM6485108	1	0	cancer	NA
GSM6485109	1	0	cancer	NA
GSM6485110	1	0	cancer	NA
GSM6485111	1	0	cancer	NA
GSM6485112	1	0	cancer	NA
GSM6485113	1	0	cancer	NA
GSM6485114	1	0	cancer	NA
GSM6485115	1	0	cancer	NA
GSM6485116	1	0	cancer	NA
GSM6485117	1	0	cancer	NA
GSM6485118	1	0	cancer	NA
GSM6485119	1	0	cancer	NA
GSM6485120	1	0	cancer	NA
GSM6485121	1	0	cancer	NA
GSM6485122	1	0	cancer	NA
GSM6485123	1	0	cancer	NA
GSM6485124	1	0	cancer	NA
GSM6485125	1	0	cancer	NA
GSM6485126	1	0	cancer	NA
GSM6485127	1	0	cancer	NA
GSM6485128	1	0	cancer	NA
GSM6485129	1	0	cancer	NA
GSM6485130	1	0	cancer	NA
GSM6485131	1	0	cancer	NA
GSM6485132	1	0	cancer	NA
GSM6485133	1	0	cancer	NA
GSM6485134	1	0	cancer	NA
GSM6485135	1	0	cancer	NA
GSM6485136	1	0	cancer	NA
GSM6485137	1	0	cancer	NA
GSM6485138	1	0	cancer	NA
GSM6485139	1	0	cancer	NA
GSM6485140	1	0	cancer	NA
GSM6485141	1	0	cancer	NA
GSM6485142	1	0	cancer	NA
GSM6485143	1	0	cancer	NA
GSM6485144	1	0	cancer	NA
GSM6485145	1	0	cancer	NA
GSM6485146	1	0	cancer	NA
GSM6485147	1	0	cancer	NA
GSM6485148	1	0	cancer	NA
GSM6485149	1	0	cancer	NA
GSM6485150	1	0	cancer	NA
GSM6485151	1	0	cancer	NA
GSM6485152	1	0	cancer	NA
GSM6485153	1	0	cancer	NA
GSM6485154	1	0	cancer	NA
GSM6485155	1	0	cancer	NA
GSM6485156	1	0	cancer	NA
GSM6485157	1	0	cancer	NA
GSM6485158	1	0	cancer	NA
GSM6485159	1	0	cancer	NA
GSM6485160	1	0	cancer	NA
GSM6485161	1	0	cancer	NA
GSM6485162	1	0	cancer	NA
GSM6485163	1	0	cancer	NA
GSM6485164	1	0	cancer	NA
GSM6485165	0.746369609898556	0.253630390101444	cancer	NA
GSM6485166	1	0	cancer	NA
GSM6485167	1	0	cancer	NA
GSM6485168	1	0	cancer	NA
GSM6485169	1	0	cancer	NA
GSM6485170	1	0	cancer	NA
GSM6485171	1	0	cancer	NA
GSM6485172	1	0	cancer	NA
GSM6485173	1	0	cancer	NA
GSM6485174	1	0	cancer	NA
GSM6485175	1	0	cancer	NA
GSM6485176	1	0	cancer	NA
GSM6485177	1	0	cancer	NA
GSM6485178	1	0	cancer	NA
GSM6485179	1	0	cancer	NA
GSM6485180	1	0	cancer	NA
GSM6485181	1	0	cancer	NA
GSM6485182	1	0	cancer	NA
GSM6485183	1	0	cancer	NA
GSM6485184	1	0	cancer	NA
GSM6485185	1	0	cancer	NA
GSM6485186	1	0	cancer	NA
GSM6485187	1	0	cancer	NA
GSM6485188	1	0	cancer	NA
GSM6485189	1	0	cancer	NA
GSM6485190	1	0	cancer	NA
GSM6485191	1	0	cancer	NA
GSM6485192	1	0	cancer	NA
GSM6485193	1	0	cancer	NA
GSM6485194	1	0	cancer	NA
GSM6485195	1	0	cancer	NA
GSM6485196	1	0	cancer	NA
GSM6485197	1	0	cancer	NA
GSM6485198	1	0	cancer	NA
GSM6485199	1	0	cancer	NA
GSM6485200	1	0	cancer	NA
GSM6485201	1	0	cancer	NA
GSM6485202	1	0	cancer	NA
GSM6485203	1	0	cancer	NA
GSM6485204	1	0	cancer	NA
GSM6485205	0.74862616481439	0.25137383518561	cancer	NA
GSM6485206	1	0	cancer	NA
GSM6485207	1	0	cancer	NA
GSM6485208	1	0	cancer	NA
GSM6485209	1	0	cancer	NA
GSM6485210	1	0	cancer	NA
GSM6485211	1	0	cancer	NA
GSM6485212	1	0	cancer	NA
GSM6485213	1	0	cancer	NA
GSM6485214	1	0	cancer	NA
GSM6485215	1	0	cancer	NA
GSM6485216	1	0	cancer	NA
GSM6485217	1	0	cancer	NA
GSM6485218	1	0	cancer	NA
GSM6485219	1	0	cancer	NA
GSM6485220	1	0	cancer	NA
GSM6485221	1	0	cancer	NA
GSM6485222	1	0	cancer	NA
GSM6485223	1	0	cancer	NA
GSM6485224	1	0	cancer	NA
GSM6485225	1	0	cancer	NA
GSM6485226	1	0	cancer	NA
GSM6485227	1	0	cancer	NA
GSM6485228	1	0	cancer	NA
GSM6485229	1	0	cancer	NA
GSM6485230	1	0	cancer	NA
GSM6485231	1	0	cancer	NA
GSM6485232	1	0	cancer	NA
GSM6485233	1	0	cancer	NA
GSM6485234	1	0	cancer	NA
GSM6485235	1	0	cancer	NA
GSM6485236	1	0	cancer	NA
GSM6485237	1	0	cancer	NA
GSM6485238	1	0	cancer	NA
GSM6485239	1	0	cancer	NA
GSM6485240	1	0	cancer	NA
GSM6485241	1	0	cancer	NA
GSM6485242	1	0	cancer	NA
GSM6485243	1	0	cancer	NA
GSM6485244	1	0	cancer	NA
GSM6485245	1	0	cancer	NA
GSM6485246	0.74862616481439	0.25137383518561	cancer	NA
GSM6485247	0.74862616481439	0.25137383518561	cancer	NA
GSM6485248	1	0	cancer	NA
GSM6485249	0.74862616481439	0.25137383518561	cancer	NA
GSM6485250	1	0	cancer	NA
GSM6485251	1	0	cancer	NA
GSM6485252	0.74862616481439	0.25137383518561	cancer	NA
GSM6485253	0.74862616481439	0.25137383518561	cancer	NA
GSM6485254	1	0	cancer	NA
GSM6485255	1	0	cancer	NA
GSM6485256	1	0	cancer	NA
GSM6485257	1	0	cancer	NA
GSM6485258	0.74862616481439	0.25137383518561	cancer	NA
GSM6485259	1	0	cancer	NA
GSM6485260	1	0	cancer	NA
GSM6485261	1	0	cancer	NA
GSM6485262	1	0	cancer	NA
GSM6485263	1	0	cancer	NA
GSM6485264	1	0	cancer	NA
GSM6485265	1	0	cancer	NA
GSM6485266	1	0	cancer	NA
GSM6485267	1	0	cancer	NA
GSM6485268	0.501205236479773	0.498794763520227	cancer	NA
GSM6485269	1	0	cancer	NA
GSM6485270	1	0	cancer	NA
GSM6485271	1	0	cancer	NA
GSM6485272	1	0	cancer	NA
GSM6485273	1	0	cancer	NA
GSM6485274	1	0	cancer	NA
GSM6485275	1	0	cancer	NA
GSM6485276	0.752579071665384	0.247420928334617	cancer	NA
GSM6485277	1	0	cancer	NA
GSM6485278	1	0	cancer	NA
GSM6485279	1	0	cancer	NA
GSM6485280	1	0	cancer	NA
GSM6485281	1	0	cancer	NA
GSM6485282	0.74862616481439	0.25137383518561	cancer	NA
GSM6485283	0.74862616481439	0.25137383518561	cancer	NA
GSM6485284	1	0	cancer	NA
GSM6485285	1	0	cancer	NA
GSM6485286	1	0	cancer	NA
GSM6485287	1	0	cancer	NA
GSM6485288	0.74862616481439	0.25137383518561	cancer	NA
GSM6485289	1	0	cancer	NA
GSM6485290	1	0	cancer	NA
GSM6485291	1	0	cancer	NA
GSM6485292	1	0	cancer	NA
GSM6485293	0.74862616481439	0.25137383518561	cancer	NA
GSM6485294	0.74862616481439	0.25137383518561	cancer	NA
GSM6485295	1	0	cancer	NA
GSM6485296	0.74862616481439	0.25137383518561	cancer	NA
GSM6485297	1	0	cancer	NA
GSM6485298	1	0	cancer	NA
GSM6485299	1	0	cancer	NA
GSM6485300	1	0	cancer	NA
GSM6485301	1	0	cancer	NA
GSM6485302	1	0	cancer	NA
GSM6485303	1	0	cancer	NA
GSM6485304	1	0	cancer	NA
GSM6485305	1	0	cancer	NA
GSM6485306	1	0	cancer	NA
GSM6485307	1	0	cancer	NA
GSM6485308	0.74862616481439	0.25137383518561	cancer	NA
GSM6485309	1	0	cancer	NA
GSM6485310	0.74862616481439	0.25137383518561	cancer	NA
GSM6485311	1	0	cancer	NA
GSM6485312	1	0	cancer	NA
GSM6485313	1	0	cancer	NA
GSM6485314	1	0	cancer	NA
GSM6485315	1	0	cancer	NA
GSM6485316	0.494995774712946	0.505004225287054	non_cancer	NA
GSM6485317	1	0	cancer	NA
GSM6485318	1	0	cancer	NA
GSM6485319	1	0	cancer	NA
GSM6485320	1	0	cancer	NA
GSM6485321	1	0	cancer	NA
GSM6485322	1	0	cancer	NA
GSM6485323	1	0	cancer	NA
GSM6485324	1	0	cancer	NA
GSM6485325	0.74862616481439	0.25137383518561	cancer	NA
GSM6485326	1	0	cancer	NA
GSM6485327	1	0	cancer	NA
GSM6485328	0.74862616481439	0.25137383518561	cancer	NA
GSM6485329	1	0	cancer	NA
GSM6485330	0.74862616481439	0.25137383518561	cancer	NA
GSM6485331	0.501205236479773	0.498794763520227	cancer	NA
GSM6485332	0.74862616481439	0.25137383518561	cancer	NA
GSM6485333	1	0	cancer	NA
GSM6485334	1	0	cancer	NA
GSM6485335	0.752425153621671	0.247574846378329	cancer	NA
GSM6485336	1	0	cancer	NA
GSM6485337	1	0	cancer	NA
GSM6485338	1	0	cancer	NA
GSM6485339	1	0	cancer	NA
GSM6485340	1	0	cancer	NA
GSM6485341	1	0	cancer	NA
GSM6485342	1	0	cancer	NA
GSM6485343	1	0	cancer	NA
GSM6485344	1	0	cancer	NA
GSM6485345	0.74862616481439	0.25137383518561	cancer	NA
GSM6485346	1	0	cancer	NA
GSM6485347	1	0	cancer	NA
GSM6485348	1	0	cancer	NA
GSM6485349	1	0	cancer	NA
GSM6485350	1	0	cancer	NA
GSM6485351	1	0	cancer	NA
GSM6485352	0.74862616481439	0.25137383518561	cancer	NA
GSM6485353	1	0	cancer	NA
GSM6485354	1	0	cancer	NA
GSM6485355	0.74862616481439	0.25137383518561	cancer	NA
GSM6485356	1	0	cancer	NA
GSM6485357	1	0	cancer	NA
GSM6485358	1	0	cancer	NA
GSM6485359	1	0	cancer	NA
GSM6485360	1	0	cancer	NA
GSM6485361	1	0	cancer	NA
GSM6485362	1	0	cancer	NA
GSM6485363	0.74862616481439	0.25137383518561	cancer	NA
GSM6485364	1	0	cancer	NA
GSM6485365	1	0	cancer	NA
GSM6485366	1	0	cancer	NA
GSM6485367	1	0	cancer	NA
GSM6485368	1	0	cancer	NA
GSM6485369	1	0	cancer	NA
GSM6485370	1	0	cancer	NA
GSM6485371	1	0	cancer	NA
GSM6485372	1	0	cancer	NA
GSM6485373	0.74862616481439	0.25137383518561	cancer	NA
GSM6485374	1	0	cancer	NA
GSM6485375	1	0	cancer	NA
GSM6485376	1	0	cancer	NA
GSM6485377	1	0	cancer	NA
GSM6485378	1	0	cancer	NA
GSM6485379	1	0	cancer	NA
GSM6485380	1	0	cancer	NA
GSM6485381	1	0	cancer	NA
GSM6485382	1	0	cancer	NA
GSM6485383	1	0	cancer	NA
GSM6485384	1	0	cancer	NA
GSM6485385	1	0	cancer	NA
GSM6485386	1	0	cancer	NA
GSM6485387	1	0	cancer	NA
GSM6485388	1	0	cancer	NA
GSM6485389	1	0	cancer	NA
GSM6485390	1	0	cancer	NA
GSM6485391	1	0	cancer	NA
GSM6485392	1	0	cancer	NA
GSM6485393	0.752425153621671	0.247574846378329	cancer	NA
GSM6485394	1	0	cancer	NA
GSM6485395	0.74862616481439	0.25137383518561	cancer	NA
GSM6485396	1	0	cancer	NA
GSM6485397	1	0	cancer	NA
GSM6485398	0.74862616481439	0.25137383518561	cancer	NA
GSM6485399	1	0	cancer	NA
GSM6485400	1	0	cancer	NA
GSM6485401	1	0	cancer	NA
GSM6485402	1	0	cancer	NA
GSM6485403	1	0	cancer	NA
GSM6485404	1	0	cancer	NA
GSM6485405	1	0	cancer	NA
GSM6485406	1	0	cancer	NA
GSM6485407	1	0	cancer	NA
GSM6485408	1	0	cancer	NA
GSM6485409	1	0	cancer	NA
GSM6485410	1	0	cancer	NA
GSM6485411	1	0	cancer	NA
GSM6485412	1	0	cancer	NA
GSM6485413	1	0	cancer	NA
GSM6485414	1	0	cancer	NA
GSM6485415	1	0	cancer	NA
GSM6485416	1	0	cancer	NA
GSM6485417	1	0	cancer	NA
GSM6485418	1	0	cancer	NA
GSM6485419	1	0	cancer	NA
GSM6485420	1	0	cancer	NA
GSM6485421	1	0	cancer	NA
GSM6485422	1	0	cancer	NA
GSM6485423	1	0	cancer	NA
GSM6485424	1	0	cancer	NA
GSM6485425	1	0	cancer	NA
GSM6485426	1	0	cancer	NA
GSM6485427	1	0	cancer	NA
GSM6485428	1	0	cancer	NA
GSM6485429	1	0	cancer	NA
GSM6485430	1	0	cancer	NA
GSM6485431	1	0	cancer	NA
GSM6485432	1	0	cancer	NA
GSM6485433	1	0	cancer	NA
GSM6485434	1	0	cancer	NA
GSM6485435	1	0	cancer	NA
GSM6485436	1	0	cancer	NA
GSM6485437	1	0	cancer	NA
GSM6485438	1	0	cancer	NA
GSM6485439	1	0	cancer	NA
GSM6485440	1	0	cancer	NA
GSM6485441	1	0	cancer	NA
GSM6485442	1	0	cancer	NA
GSM6485443	1	0	cancer	NA
GSM6485444	1	0	cancer	NA
GSM6485445	1	0	cancer	NA
GSM6485446	1	0	cancer	NA
GSM6485447	1	0	cancer	NA
GSM6485448	1	0	cancer	NA
GSM6485449	1	0	cancer	NA
GSM6485450	1	0	cancer	NA
GSM6485451	1	0	cancer	NA
GSM6485452	1	0	cancer	NA
GSM6485453	1	0	cancer	NA
GSM6485454	1	0	cancer	NA
GSM6485455	1	0	cancer	NA
GSM6485456	1	0	cancer	NA
GSM6485457	1	0	cancer	NA
GSM6485458	1	0	cancer	NA
GSM6485459	1	0	cancer	NA
GSM6485460	1	0	cancer	NA
GSM6485461	1	0	cancer	NA
GSM6485462	1	0	cancer	NA
GSM6485463	1	0	cancer	NA
GSM6485464	1	0	cancer	NA
GSM6485465	1	0	cancer	NA
GSM6485466	1	0	cancer	NA
GSM6485467	1	0	cancer	NA
GSM6485468	1	0	cancer	NA
GSM6485469	1	0	cancer	NA
GSM6485470	1	0	cancer	NA
GSM6485471	1	0	cancer	NA
GSM6485472	1	0	cancer	NA
GSM6485473	1	0	cancer	NA
GSM6485474	1	0	cancer	NA
GSM6485475	1	0	cancer	NA
GSM6485476	1	0	cancer	NA
GSM6485477	1	0	cancer	NA
GSM6485478	1	0	cancer	NA
GSM6485479	1	0	cancer	NA
GSM6485480	1	0	cancer	NA
GSM6485481	1	0	cancer	NA
GSM6485482	1	0	cancer	NA
GSM6485483	1	0	cancer	NA
GSM6485484	1	0	cancer	NA
GSM6485485	1	0	cancer	NA
GSM6485486	1	0	cancer	NA
GSM6485487	1	0	cancer	NA
GSM6485488	1	0	cancer	NA
GSM6485489	1	0	cancer	NA
GSM6485490	1	0	cancer	NA
GSM6485491	1	0	cancer	NA
GSM6485492	1	0	cancer	NA
GSM6485493	1	0	cancer	NA
GSM6485494	1	0	cancer	NA
GSM6485495	1	0	cancer	NA
GSM6485496	1	0	cancer	NA
GSM6485497	1	0	cancer	NA
GSM6485498	1	0	cancer	NA
GSM6485499	1	0	cancer	NA
GSM6485500	1	0	cancer	NA
GSM6485501	1	0	cancer	NA
GSM6485502	1	0	cancer	NA
GSM6485503	1	0	cancer	NA
GSM6485504	1	0	cancer	NA
GSM6485505	1	0	cancer	NA
GSM6485506	1	0	cancer	NA
GSM6485507	1	0	cancer	NA
GSM6485508	1	0	cancer	NA
GSM6485509	1	0	cancer	NA
GSM6485510	1	0	cancer	NA
GSM6485511	1	0	cancer	NA
GSM6485512	1	0	cancer	NA
GSM6485513	1	0	cancer	NA
GSM6485514	1	0	cancer	NA
GSM6485515	1	0	cancer	NA
GSM6485516	1	0	cancer	NA
GSM6485517	1	0	cancer	NA
GSM6485518	1	0	cancer	NA
GSM6485519	1	0	cancer	NA
GSM6485520	1	0	cancer	NA
GSM6485521	1	0	cancer	NA
GSM6485522	1	0	cancer	NA
GSM6485523	1	0	cancer	NA
GSM6485524	1	0	cancer	NA
GSM6485525	1	0	cancer	NA
GSM6485526	1	0	cancer	NA
GSM6485527	1	0	cancer	NA
GSM6485528	1	0	cancer	NA
GSM6485529	1	0	cancer	NA
GSM6485530	1	0	cancer	NA
GSM6485531	1	0	cancer	NA
GSM6485532	1	0	cancer	NA
GSM6485533	1	0	cancer	NA
GSM6485534	1	0	cancer	NA
GSM6485535	1	0	cancer	NA
GSM6485536	1	0	cancer	NA
GSM6485537	1	0	cancer	NA
GSM6485538	1	0	cancer	NA
GSM6485539	1	0	cancer	NA
GSM6485540	1	0	cancer	NA
GSM6485541	1	0	cancer	NA
GSM6485542	1	0	cancer	NA
GSM6485543	1	0	cancer	NA
GSM6485544	1	0	cancer	NA
GSM6485545	1	0	cancer	NA
GSM6485546	1	0	cancer	NA
GSM6485547	1	0	cancer	NA
GSM6485548	1	0	cancer	NA
GSM6485549	1	0	cancer	NA
GSM6485550	1	0	cancer	NA
GSM6485551	1	0	cancer	NA
GSM6485552	1	0	cancer	NA
GSM6485553	1	0	cancer	NA
GSM6485554	1	0	cancer	NA
GSM6485555	1	0	cancer	NA
GSM6485556	1	0	cancer	NA
GSM6485557	1	0	cancer	NA
GSM6485558	1	0	cancer	NA
GSM6485559	1	0	cancer	NA
GSM6485560	1	0	cancer	NA
GSM6485561	1	0	cancer	NA
GSM6485562	1	0	cancer	NA
GSM6485563	1	0	cancer	NA
GSM6485564	1	0	cancer	NA
GSM6485565	1	0	cancer	NA
GSM6485566	1	0	cancer	NA
GSM6485567	1	0	cancer	NA
GSM6485568	1	0	cancer	NA
GSM6485569	1	0	cancer	NA
GSM6485570	1	0	cancer	NA
GSM6485571	1	0	cancer	NA
GSM6485572	1	0	cancer	NA
GSM6485573	1	0	cancer	NA
GSM6485574	1	0	cancer	NA
GSM6485575	1	0	cancer	NA
GSM6485576	1	0	cancer	NA
GSM6485577	1	0	cancer	NA
GSM6485578	1	0	cancer	NA
GSM6485579	1	0	cancer	NA
GSM6485580	1	0	cancer	NA
GSM6485581	1	0	cancer	NA
GSM6485582	1	0	cancer	NA
GSM6485583	1	0	cancer	NA
GSM6485584	1	0	cancer	NA
GSM6485585	1	0	cancer	NA
GSM6485586	1	0	cancer	NA
GSM6485587	1	0	cancer	NA
GSM6485588	1	0	cancer	NA
GSM6485589	1	0	cancer	NA
GSM6485590	1	0	cancer	NA
GSM6485591	1	0	cancer	NA
GSM6485592	1	0	cancer	NA
GSM6485593	1	0	cancer	NA
GSM6485594	1	0	cancer	NA
GSM6485595	1	0	cancer	NA
GSM6485596	1	0	cancer	NA
GSM6485597	1	0	cancer	NA
GSM6485598	1	0	cancer	NA
GSM6485599	1	0	cancer	NA
GSM6485600	1	0	cancer	NA
GSM6485601	1	0	cancer	NA
GSM6485602	1	0	cancer	NA
GSM6485603	1	0	cancer	NA
GSM6485604	1	0	cancer	NA
GSM6485605	1	0	cancer	NA
GSM6485606	1	0	cancer	NA
GSM6485607	1	0	cancer	NA
GSM6485608	1	0	cancer	NA
GSM6485609	1	0	cancer	NA
GSM6485610	1	0	cancer	NA
GSM6485611	1	0	cancer	NA
GSM6485612	1	0	cancer	NA
GSM6485613	1	0	cancer	NA
GSM6485614	1	0	cancer	NA
GSM6485615	1	0	cancer	NA
GSM6485616	1	0	cancer	NA
GSM6485617	1	0	cancer	NA
GSM6485618	1	0	cancer	NA
GSM6485619	1	0	cancer	NA
GSM6485620	1	0	cancer	NA
GSM6485621	1	0	cancer	NA
GSM6485622	1	0	cancer	NA
GSM6485623	1	0	cancer	NA
GSM6485624	1	0	cancer	NA
GSM6485625	1	0	cancer	NA
GSM6485626	1	0	cancer	NA
GSM6485627	0.752425153621671	0.247574846378329	cancer	NA
GSM6485628	1	0	cancer	NA
GSM6485629	1	0	cancer	NA
GSM6485630	1	0	cancer	NA
GSM6485631	1	0	cancer	NA
GSM6485632	1	0	cancer	NA
GSM6485633	1	0	cancer	NA
GSM6485634	1	0	cancer	NA
GSM6485635	1	0	cancer	NA
GSM6485636	1	0	cancer	NA
GSM6485637	0.253630390101444	0.746369609898556	non_cancer	NA
GSM6485638	1	0	cancer	NA
GSM6485639	1	0	cancer	NA
GSM6485640	1	0	cancer	NA
GSM6485641	1	0	cancer	NA
GSM6485642	1	0	cancer	NA
GSM6485643	1	0	cancer	NA
GSM6485644	1	0	cancer	NA
GSM6485645	1	0	cancer	NA
GSM6485646	1	0	cancer	NA
GSM6485647	1	0	cancer	NA
GSM6485648	1	0	cancer	NA
GSM6485649	1	0	cancer	NA
GSM6485650	1	0	cancer	NA
GSM6485651	1	0	cancer	NA
GSM6485652	1	0	cancer	NA
GSM6485653	1	0	cancer	NA
GSM6485654	1	0	cancer	NA
GSM6485655	1	0	cancer	NA
GSM6485656	1	0	cancer	NA
GSM6485657	1	0	cancer	NA
GSM6485658	1	0	cancer	NA
GSM6485659	1	0	cancer	NA
GSM6485660	1	0	cancer	NA
GSM6485661	1	0	cancer	NA
GSM6485662	1	0	cancer	NA
GSM6485663	1	0	cancer	NA
GSM6485664	1	0	cancer	NA
GSM6485665	1	0	cancer	NA
GSM6485666	1	0	cancer	NA
GSM6485667	1	0	cancer	NA
GSM6485668	1	0	cancer	NA
GSM6485669	1	0	cancer	NA
GSM6485670	1	0	cancer	NA
GSM6485671	1	0	cancer	NA
GSM6485672	1	0	cancer	NA
GSM6485673	1	0	cancer	NA
GSM6485674	1	0	cancer	NA
GSM6485675	1	0	cancer	NA
GSM6485676	1	0	cancer	NA
GSM6485677	1	0	cancer	NA
GSM6485678	1	0	cancer	NA
GSM6485679	1	0	cancer	NA
GSM6485680	1	0	cancer	NA
GSM6485681	1	0	cancer	NA
GSM6485682	1	0	cancer	NA
GSM6485683	1	0	cancer	NA
GSM6485684	1	0	cancer	NA
GSM6485685	1	0	cancer	NA
GSM6485686	1	0	cancer	NA
GSM6485687	1	0	cancer	NA
GSM6485688	1	0	cancer	NA
GSM6485689	1	0	cancer	NA
GSM6485690	1	0	cancer	NA
GSM6485691	1	0	cancer	NA
GSM6485692	1	0	cancer	NA
GSM6485693	1	0	cancer	NA
GSM6485694	1	0	cancer	NA
GSM6485695	1	0	cancer	NA
GSM6485696	1	0	cancer	NA
GSM6485697	1	0	cancer	NA
GSM6485698	1	0	cancer	NA
GSM6485699	1	0	cancer	NA
GSM6485700	1	0	cancer	NA
GSM6485701	1	0	cancer	NA
GSM6485702	1	0	cancer	NA
GSM6485703	1	0	cancer	NA
GSM6485704	1	0	cancer	NA
GSM6485705	1	0	cancer	NA
GSM6485706	1	0	cancer	NA
GSM6485707	1	0	cancer	NA
GSM6485708	1	0	cancer	NA
GSM6485709	1	0	cancer	NA
GSM6485710	1	0	cancer	NA
GSM6485711	1	0	cancer	NA
GSM6485712	1	0	cancer	NA
GSM6485713	1	0	cancer	NA
GSM6485714	1	0	cancer	NA
GSM6485715	1	0	cancer	NA
GSM6485716	1	0	cancer	NA
GSM6485717	1	0	cancer	NA
GSM6485718	1	0	cancer	NA
GSM6485719	1	0	cancer	NA
GSM6485720	1	0	cancer	NA
GSM6485721	1	0	cancer	NA
GSM6485722	1	0	cancer	NA
GSM6485723	1	0	cancer	NA
GSM6485724	1	0	cancer	NA
GSM6485725	1	0	cancer	NA
GSM6485726	1	0	cancer	NA
GSM6485727	1	0	cancer	NA
GSM6485728	1	0	cancer	NA
GSM6485729	1	0	cancer	NA
GSM6485730	1	0	cancer	NA
GSM6485731	1	0	cancer	NA
GSM6485732	1	0	cancer	NA
GSM6485733	1	0	cancer	NA
GSM6485734	1	0	cancer	NA
GSM6485735	1	0	cancer	NA
GSM6485736	1	0	cancer	NA
GSM6485737	1	0	cancer	NA
GSM6485738	1	0	cancer	NA
GSM6485739	1	0	cancer	NA
GSM6485740	1	0	cancer	NA
GSM6485741	1	0	cancer	NA
GSM6485742	1	0	cancer	NA
GSM6485743	1	0	cancer	NA
GSM6485744	1	0	cancer	NA
GSM6485745	1	0	cancer	NA
GSM6485746	1	0	cancer	NA
GSM6485747	1	0	cancer	NA
GSM6485748	1	0	cancer	NA
GSM6485749	1	0	cancer	NA
GSM6485750	1	0	cancer	NA
GSM6485751	1	0	cancer	NA
GSM6485752	1	0	cancer	NA
GSM6485753	1	0	cancer	NA
GSM6485754	1	0	cancer	NA
GSM6485755	1	0	cancer	NA
GSM6485756	1	0	cancer	NA
GSM6485757	1	0	cancer	NA
GSM6485758	1	0	cancer	NA
GSM6485759	1	0	cancer	NA
GSM6485760	1	0	cancer	NA
GSM6485761	1	0	cancer	NA
GSM6485762	1	0	cancer	NA
GSM6485763	1	0	cancer	NA
GSM6485764	1	0	cancer	NA
GSM6485765	1	0	cancer	NA
GSM6485766	1	0	cancer	NA
GSM6485767	1	0	cancer	NA
GSM6485768	1	0	cancer	NA
GSM6485769	1	0	cancer	NA
GSM6485770	1	0	cancer	NA
GSM6485771	1	0	cancer	NA
GSM6485772	1	0	cancer	NA
GSM6485773	1	0	cancer	NA
GSM6485774	1	0	cancer	NA
GSM6485775	1	0	cancer	NA
GSM6485776	1	0	cancer	NA
GSM6485777	1	0	cancer	NA
GSM6485778	1	0	cancer	NA
GSM6485779	1	0	cancer	NA
GSM6485780	1	0	cancer	NA
GSM6485781	1	0	cancer	NA
GSM6485782	1	0	cancer	NA
GSM6485783	1	0	cancer	NA
GSM6485784	1	0	cancer	NA
GSM6485785	1	0	cancer	NA
GSM6485786	1	0	cancer	NA
GSM6485787	1	0	cancer	NA
GSM6485788	1	0	cancer	NA
GSM6485789	1	0	cancer	NA
GSM6485790	1	0	cancer	NA
GSM6485791	1	0	cancer	NA
GSM6485792	1	0	cancer	NA
GSM6485793	1	0	cancer	NA
GSM6485794	1	0	cancer	NA
GSM6485795	1	0	cancer	NA
GSM6485796	1	0	cancer	NA
GSM6485797	1	0	cancer	NA
GSM6485798	1	0	cancer	NA
GSM6485799	1	0	cancer	NA
GSM6485800	1	0	cancer	NA
GSM6485801	1	0	cancer	NA
GSM6485802	1	0	cancer	NA
GSM6485803	1	0	cancer	NA
GSM6485804	1	0	cancer	NA
GSM6485805	1	0	cancer	NA
GSM6485806	1	0	cancer	NA
GSM6485807	1	0	cancer	NA
GSM6485808	1	0	cancer	NA
GSM6485809	1	0	cancer	NA
GSM6485810	1	0	cancer	NA
GSM6485811	1	0	cancer	NA
GSM6485812	1	0	cancer	NA
GSM6485813	1	0	cancer	NA
GSM6485814	1	0	cancer	NA
GSM6485815	1	0	cancer	NA
GSM6485816	1	0	cancer	NA
GSM6485817	1	0	cancer	NA
GSM6485818	1	0	cancer	NA
GSM6485819	1	0	cancer	NA
GSM6485820	1	0	cancer	NA
GSM6485821	1	0	cancer	NA
GSM6485822	1	0	cancer	NA
GSM6485823	1	0	cancer	NA
GSM6485824	1	0	cancer	NA
GSM6485825	1	0	cancer	NA
GSM6485826	1	0	cancer	NA
GSM6485827	1	0	cancer	NA
GSM6485828	1	0	cancer	NA
GSM6485829	1	0	cancer	NA
GSM6485830	1	0	cancer	NA
GSM6485831	1	0	cancer	NA
GSM6485832	1	0	cancer	NA
GSM6485833	1	0	cancer	NA
GSM6485834	1	0	cancer	NA
GSM6485835	1	0	cancer	NA
GSM6485836	1	0	cancer	NA
GSM6485837	1	0	cancer	NA
GSM6485838	1	0	cancer	NA
GSM6485839	1	0	cancer	NA
GSM6485840	1	0	cancer	NA
GSM6485841	1	0	cancer	NA
GSM6485842	1	0	cancer	NA
GSM6485843	1	0	cancer	NA
GSM6485844	1	0	cancer	NA
GSM6485845	1	0	cancer	NA
GSM6485846	1	0	cancer	NA
GSM6485847	1	0	cancer	NA
GSM6485848	1	0	cancer	NA
GSM6485849	1	0	cancer	NA
GSM6485850	1	0	cancer	NA
GSM6485851	1	0	cancer	NA
GSM6485852	1	0	cancer	NA
GSM6485853	1	0	cancer	NA
GSM6485854	1	0	cancer	NA
GSM6485855	1	0	cancer	NA
GSM6485856	1	0	cancer	NA
GSM6485857	1	0	cancer	NA
GSM6485858	1	0	cancer	NA
GSM6485859	1	0	cancer	NA
GSM6485860	1	0	cancer	NA
GSM6485861	1	0	cancer	NA
GSM6485862	1	0	cancer	NA
GSM6485863	1	0	cancer	NA
GSM6485864	1	0	cancer	NA
GSM6485865	1	0	cancer	NA
GSM6485866	1	0	cancer	NA
GSM6485867	1	0	cancer	NA
GSM6485868	1	0	cancer	NA
GSM6485869	1	0	cancer	NA
GSM6485870	1	0	cancer	NA
GSM6485871	1	0	cancer	NA
GSM6485872	1	0	cancer	NA
GSM6485873	1	0	cancer	NA
GSM6485874	1	0	cancer	NA
GSM6485875	1	0	cancer	NA
GSM6485876	1	0	cancer	NA
GSM6485877	1	0	cancer	NA
GSM6485878	1	0	cancer	NA
GSM6485879	1	0	cancer	NA
GSM6485880	1	0	cancer	NA
GSM6485881	1	0	cancer	NA
GSM6485882	1	0	cancer	NA
GSM6485883	1	0	cancer	NA
GSM6485884	1	0	cancer	NA
GSM6485885	1	0	cancer	NA
GSM6485886	1	0	cancer	NA
GSM6485887	1	0	cancer	NA
GSM6485888	1	0	cancer	NA
GSM6485889	1	0	cancer	NA
GSM6485890	1	0	cancer	NA
GSM6485891	1	0	cancer	NA
GSM6485892	1	0	cancer	NA
GSM6485893	1	0	cancer	NA
GSM6485894	1	0	cancer	NA
GSM6485895	1	0	cancer	NA
GSM6485896	1	0	cancer	NA
GSM6485897	1	0	cancer	NA
GSM6485898	1	0	cancer	NA
GSM6485899	1	0	cancer	NA
GSM6485900	1	0	cancer	NA
GSM6485901	1	0	cancer	NA
GSM6485902	1	0	cancer	NA
GSM6485903	1	0	cancer	NA
GSM6485904	1	0	cancer	NA
GSM6485905	1	0	cancer	NA
GSM6485906	1	0	cancer	NA
GSM6485907	1	0	cancer	NA
GSM6485908	1	0	cancer	NA
GSM6485909	1	0	cancer	NA
GSM6485910	1	0	cancer	NA
GSM6485911	1	0	cancer	NA
GSM6485912	1	0	cancer	NA
GSM6485913	1	0	cancer	NA
GSM6485914	1	0	cancer	NA
GSM6485915	1	0	cancer	NA
GSM6485916	1	0	cancer	NA
GSM6485917	1	0	cancer	NA
GSM6485918	1	0	cancer	NA
GSM6485919	1	0	cancer	NA
GSM6485920	1	0	cancer	NA
GSM6485921	1	0	cancer	NA
GSM6485922	1	0	cancer	NA
GSM6485923	1	0	cancer	NA
GSM6485924	1	0	cancer	NA
GSM6485925	1	0	cancer	NA
GSM6485926	1	0	cancer	NA
GSM6485927	1	0	cancer	NA
GSM6485928	1	0	cancer	NA
GSM6485929	1	0	cancer	NA
GSM6485930	1	0	cancer	NA
GSM6485931	1	0	cancer	NA
GSM6485932	1	0	cancer	NA
GSM6485933	1	0	cancer	NA
GSM6485934	1	0	cancer	NA
GSM6485935	1	0	cancer	NA
GSM6485936	1	0	cancer	NA
GSM6485937	1	0	cancer	NA
GSM6485938	1	0	cancer	NA
GSM6485939	1	0	cancer	NA
GSM6485940	1	0	cancer	NA
GSM6485941	1	0	cancer	NA
GSM6485942	1	0	cancer	NA
GSM6485943	1	0	cancer	NA
GSM6485944	1	0	cancer	NA
GSM6485945	1	0	cancer	NA
GSM6485946	1	0	cancer	NA
GSM6485947	1	0	cancer	NA
GSM6485948	1	0	cancer	NA
GSM6485949	1	0	cancer	NA
GSM6485950	1	0	cancer	NA
GSM6485951	1	0	cancer	NA
GSM6485952	1	0	cancer	NA
GSM6485953	1	0	cancer	NA
GSM6485954	1	0	cancer	NA
GSM6485955	1	0	cancer	NA
GSM6485956	1	0	cancer	NA
GSM6485957	1	0	cancer	NA
GSM6485958	1	0	cancer	NA
GSM6485959	1	0	cancer	NA
GSM6485960	1	0	cancer	NA
GSM6485961	1	0	cancer	NA
GSM6485962	1	0	cancer	NA
GSM6485963	1	0	cancer	NA
GSM6485964	1	0	cancer	NA
GSM6485965	1	0	cancer	NA
GSM6485966	1	0	cancer	NA
GSM6485967	1	0	cancer	NA
GSM6485968	1	0	cancer	NA
GSM6485969	1	0	cancer	NA
GSM6485970	1	0	cancer	NA
GSM6485971	1	0	cancer	NA
GSM6485972	1	0	cancer	NA
GSM6485973	1	0	cancer	NA
GSM6485974	1	0	cancer	NA
GSM6485975	1	0	cancer	NA
GSM6485976	1	0	cancer	NA
GSM6485977	1	0	cancer	NA
GSM6485978	1	0	cancer	NA
GSM6485979	1	0	cancer	NA
GSM6485980	1	0	cancer	NA
GSM6485981	1	0	cancer	NA
GSM6485982	0.746369609898556	0	cancer	NA
GSM6485983	1	0	cancer	NA
GSM6485984	1	0	cancer	NA
GSM6485985	1	0	cancer	NA
GSM6485986	1	0	cancer	NA
GSM6485987	1	0	cancer	NA
GSM6485988	1	0	cancer	NA
GSM6485989	1	0	cancer	NA
GSM6485990	1	0	cancer	NA
GSM6485991	1	0	cancer	NA
GSM6485992	1	0	cancer	NA
GSM6485993	1	0	cancer	NA
GSM6485994	1	0	cancer	NA
GSM6485995	1	0	cancer	NA
GSM6485996	1	0	cancer	NA
GSM6485997	1	0	cancer	NA
GSM6485998	1	0	cancer	NA
GSM6485999	1	0	cancer	NA
GSM6486000	1	0	cancer	NA
GSM6486001	1	0	cancer	NA
GSM6486002	1	0	cancer	NA
GSM6486003	1	0	cancer	NA
GSM6486004	1	0	cancer	NA
GSM6486005	1	0	cancer	NA
GSM6486006	1	0	cancer	NA
GSM6486007	1	0	cancer	NA
GSM6486008	1	0	cancer	NA
GSM6486009	1	0	cancer	NA
GSM6486010	1	0	cancer	NA
GSM6486011	1	0	cancer	NA
GSM6486012	1	0	cancer	NA
GSM6486013	1	0	cancer	NA
GSM6486014	1	0	cancer	NA
GSM6486015	1	0	cancer	NA
GSM6486016	1	0	cancer	NA
GSM6486017	1	0	cancer	NA
GSM6486018	1	0	cancer	NA
GSM6486019	1	0	cancer	NA
GSM6486020	1	0	cancer	NA
GSM6486021	1	0	cancer	NA
GSM6486022	1	0	cancer	NA
GSM6486023	1	0	cancer	NA
GSM6486024	1	0	cancer	NA
GSM6486025	1	0	cancer	NA
GSM6486026	1	0	cancer	NA
GSM6486027	1	0	cancer	NA
GSM6486028	1	0	cancer	NA
GSM6486029	1	0	cancer	NA
GSM6486030	1	0	cancer	NA
GSM6486031	1	0	cancer	NA
GSM6486032	1	0	cancer	NA
GSM6486033	1	0	cancer	NA
GSM6486034	1	0	cancer	NA
GSM6486035	1	0	cancer	NA
GSM6486036	1	0	cancer	NA
GSM6486037	1	0	cancer	NA
GSM6486038	1	0	cancer	NA
GSM6486039	1	0	cancer	NA
GSM6486040	1	0	cancer	NA
GSM6486041	1	0	cancer	NA
GSM6486042	1	0	cancer	NA
GSM6486043	1	0	cancer	NA
GSM6486044	1	0	cancer	NA
GSM6486045	1	0	cancer	NA
GSM6486046	1	0	cancer	NA
GSM6486047	1	0	cancer	NA
GSM6486048	1	0	cancer	NA
GSM6486049	1	0	cancer	NA
GSM6486050	1	0	cancer	NA
GSM6486051	1	0	cancer	NA
GSM6486052	1	0	cancer	NA
GSM6486053	1	0	cancer	NA
GSM6486054	1	0	cancer	NA
GSM6486055	1	0	cancer	NA
GSM6486056	1	0	cancer	NA
GSM6486057	1	0	cancer	NA
GSM6486058	1	0	cancer	NA
GSM6486059	1	0	cancer	NA
GSM6486060	1	0	cancer	NA
GSM6486061	1	0	cancer	NA
GSM6486062	1	0	cancer	NA
GSM6486063	1	0	cancer	NA
GSM6486064	1	0	cancer	NA
GSM6486065	1	0	cancer	NA
GSM6486066	1	0	cancer	NA
GSM6486067	1	0	cancer	NA
GSM6486068	1	0	cancer	NA
GSM6486069	1	0	cancer	NA
GSM6486070	1	0	cancer	NA
GSM6486071	1	0	cancer	NA
GSM6486072	1	0	cancer	NA
GSM6486073	1	0	cancer	NA
GSM6486074	1	0	cancer	NA
GSM6486075	1	0	cancer	NA
GSM6486076	1	0	cancer	NA
GSM6486077	1	0	cancer	NA
GSM6486078	1	0	cancer	NA
GSM6486079	1	0	cancer	NA
GSM6486080	1	0	cancer	NA
GSM6486081	1	0	cancer	NA
GSM6486082	1	0	cancer	NA
GSM6486083	1	0	cancer	NA
GSM6486084	1	0	cancer	NA
GSM6486085	1	0	cancer	NA
GSM6486086	1	0	cancer	NA
GSM6486087	1	0	cancer	NA
GSM6486088	1	0	cancer	NA
GSM6486089	1	0	cancer	NA
GSM6486090	1	0	cancer	NA
GSM6486091	1	0	cancer	NA
GSM6486092	1	0	cancer	NA
GSM6486093	1	0	cancer	NA
GSM6486094	1	0	cancer	NA
GSM6486095	1	0	cancer	NA
GSM6486096	1	0	cancer	NA
GSM6486097	1	0	cancer	NA
GSM6486098	0.501205236479773	0.498794763520227	cancer	NA
GSM6486099	0.74862616481439	0.25137383518561	cancer	NA
GSM6486100	0.501205236479773	0.498794763520227	cancer	NA
GSM6486101	1	0	cancer	NA
GSM6486102	0.501205236479773	0.498794763520227	cancer	NA
GSM6486103	0.74862616481439	0.25137383518561	cancer	NA
GSM6486104	1	0	cancer	NA
GSM6486105	0.752579071665384	0.247420928334617	cancer	NA
GSM6486106	1	0	cancer	NA
GSM6486107	1	0	cancer	NA
GSM6486108	1	0	cancer	NA
GSM6486109	1	0	cancer	NA
GSM6486110	1	0	cancer	NA
GSM6486111	1	0	cancer	NA
GSM6486112	0.501205236479773	0.498794763520227	cancer	NA
GSM6486113	1	0	cancer	NA
GSM6486114	1	0	cancer	NA
GSM6486115	1	0	cancer	NA
GSM6486116	1	0	cancer	NA
GSM6486117	1	0	cancer	NA
GSM6486118	1	0	cancer	NA
GSM6486119	1	0	cancer	NA
GSM6486120	1	0	cancer	NA
GSM6486121	1	0	cancer	NA
GSM6486122	1	0	cancer	NA
GSM6486123	1	0	cancer	NA
GSM6486124	1	0	cancer	NA
GSM6486125	1	0	cancer	NA
GSM6486126	1	0	cancer	NA
GSM6486127	1	0	cancer	NA
GSM6486128	1	0	cancer	NA
GSM6486129	1	0	cancer	NA
GSM6486130	1	0	cancer	NA
GSM6486131	1	0	cancer	NA
GSM6486132	1	0	cancer	NA
GSM6486133	1	0	cancer	NA
GSM6486134	1	0	cancer	NA
GSM6486135	1	0	cancer	NA
GSM6486136	1	0	cancer	NA
GSM6486137	1	0	cancer	NA
GSM6486138	1	0	cancer	NA
GSM6486139	1	0	cancer	NA
GSM6486140	1	0	cancer	NA
GSM6486141	1	0	cancer	NA
GSM6486142	1	0	cancer	NA
GSM6486143	1	0	cancer	NA
GSM6486144	1	0	cancer	NA
GSM6486145	1	0	cancer	NA
GSM6486146	1	0	cancer	NA
GSM6486147	1	0	cancer	NA
GSM6486148	1	0	cancer	NA
GSM6486149	1	0	cancer	NA
GSM6486150	1	0	cancer	NA
GSM6486151	1	0	cancer	NA
GSM6486152	1	0	cancer	NA
GSM6486153	1	0	cancer	NA
GSM6486154	1	0	cancer	NA
GSM6486155	1	0	cancer	NA
GSM6486156	1	0	cancer	NA
GSM6486157	1	0	cancer	NA
GSM6486158	1	0	cancer	NA
GSM6486159	1	0	cancer	NA
GSM6486160	1	0	cancer	NA
GSM6486161	1	0	cancer	NA
GSM6486162	1	0	cancer	NA
GSM6486163	1	0	cancer	NA
GSM6486164	1	0	cancer	NA
GSM6486165	1	0	cancer	NA
GSM6486166	1	0	cancer	NA
GSM6486167	1	0	cancer	NA
GSM6486168	1	0	cancer	NA
GSM6486169	1	0	cancer	NA
GSM6486170	1	0	cancer	NA
GSM6486171	0.746369609898556	0.253630390101444	cancer	NA
GSM6486172	1	0	cancer	NA
GSM6486173	1	0	cancer	NA
GSM6486174	1	0	cancer	NA
GSM6486175	1	0	cancer	NA
GSM6486176	1	0	cancer	NA
GSM6486177	1	0	cancer	NA
GSM6486178	1	0	cancer	NA
GSM6486179	1	0	cancer	NA
GSM6486180	1	0	cancer	NA
GSM6486181	1	0	cancer	NA
GSM6486182	1	0	cancer	NA
GSM6486183	1	0	cancer	NA
GSM6486184	1	0	cancer	NA
GSM6486185	1	0	cancer	NA
GSM6486186	1	0	cancer	NA
GSM6486187	1	0	cancer	NA
GSM6486188	1	0	cancer	NA
GSM6486189	1	0	cancer	NA
GSM6486190	1	0	cancer	NA
GSM6486191	1	0	cancer	NA
GSM6486192	1	0	cancer	NA
GSM6486193	1	0	cancer	NA
GSM6486194	1	0	cancer	NA
GSM6486195	1	0	cancer	NA
GSM6486196	1	0	cancer	NA
GSM6486197	1	0	cancer	NA
GSM6486198	1	0	cancer	NA
GSM6486199	1	0	cancer	NA
GSM6486200	1	0	cancer	NA
GSM6486201	1	0	cancer	NA
GSM6486202	1	0	cancer	NA
GSM6486203	1	0	cancer	NA
GSM6486204	1	0	cancer	NA
GSM6486205	1	0	cancer	NA
GSM6486206	1	0	cancer	NA
GSM6486207	1	0	cancer	NA
GSM6486208	1	0	cancer	NA
GSM6486209	1	0	cancer	NA
GSM6486210	1	0	cancer	NA
GSM6486211	1	0	cancer	NA
GSM6486212	1	0	cancer	NA
GSM6486213	1	0	cancer	NA
GSM6486214	1	0	cancer	NA
GSM6486215	1	0	cancer	NA
GSM6486216	1	0	cancer	NA
GSM6486217	1	0	cancer	NA
GSM6486218	1	0	cancer	NA
GSM6486219	1	0	cancer	NA
GSM6486220	1	0	cancer	NA
GSM6486221	1	0	cancer	NA
GSM6486222	1	0	cancer	NA
GSM6486223	1	0	cancer	NA
GSM6486224	1	0	cancer	NA
GSM6486225	1	0	cancer	NA
GSM6486226	1	0	cancer	NA
GSM6486227	1	0	cancer	NA
GSM6486228	1	0	cancer	NA
GSM6486229	1	0	cancer	NA
GSM6486230	1	0	cancer	NA
GSM6486231	1	0	cancer	NA
GSM6486232	1	0	cancer	NA
GSM6486233	1	0	cancer	NA
GSM6486234	1	0	cancer	NA
GSM6486235	1	0	cancer	NA
GSM6486236	1	0	cancer	NA
GSM6486237	1	0	cancer	NA
GSM6486238	1	0	cancer	NA
GSM6486239	1	0	cancer	NA
GSM6486240	1	0	cancer	NA
GSM6486241	1	0	cancer	NA
GSM6486242	1	0	cancer	NA
GSM6486243	1	0	cancer	NA
GSM6486244	1	0	cancer	NA
GSM6486245	1	0	cancer	NA
GSM6486246	1	0	cancer	NA
GSM6486247	1	0	cancer	NA
GSM6486248	1	0	cancer	NA
GSM6486249	1	0	cancer	NA
GSM6486250	1	0	cancer	NA
GSM6486251	1	0	cancer	NA
GSM6486252	1	0	cancer	NA
GSM6486253	1	0	cancer	NA
GSM6486254	1	0	cancer	NA
GSM6486255	1	0	cancer	NA
GSM6486256	1	0	cancer	NA
GSM6486257	1	0	cancer	NA
GSM6486258	1	0	cancer	NA
GSM6486259	1	0	cancer	NA
GSM6486260	1	0	cancer	NA
GSM6486261	1	0	cancer	NA
GSM6486262	1	0	cancer	NA
GSM6486263	1	0	cancer	NA
GSM6486264	1	0	cancer	NA
GSM6486265	0.74862616481439	0.25137383518561	cancer	NA
GSM6486266	1	0	cancer	NA
GSM6486267	1	0	cancer	NA
GSM6486268	1	0	cancer	NA
GSM6486269	1	0	cancer	NA
GSM6486270	1	0	cancer	NA
GSM6486271	0.49894868156394	0.50105131843606	non_cancer	NA
GSM6486272	1	0	cancer	NA
GSM6486273	1	0	cancer	NA
GSM6486274	0	1	non_cancer	NA
GSM6486275	0.247420928334617	0.752579071665384	non_cancer	NA
GSM6486276	0	1	non_cancer	NA
GSM6486277	0	1	non_cancer	NA
GSM6486278	0	1	non_cancer	NA
GSM6486279	0	1	non_cancer	NA
GSM6486280	0	1	non_cancer	NA
GSM6486281	0	1	non_cancer	NA
GSM6486282	0	1	non_cancer	NA
GSM6486283	0	1	non_cancer	NA
GSM6486284	0	1	non_cancer	NA
GSM6486285	0	1	non_cancer	NA
GSM6486286	0	1	non_cancer	NA
GSM6486287	0	1	non_cancer	NA
GSM6486288	0	1	non_cancer	NA
GSM6486289	0	1	non_cancer	NA
GSM6486290	0	1	non_cancer	NA
GSM6486291	0	1	non_cancer	NA
GSM6486292	0	1	non_cancer	NA
GSM6486293	0	1	non_cancer	NA
GSM6486294	0	1	non_cancer	NA
GSM6486295	0	1	non_cancer	NA
GSM6486296	0	1	non_cancer	NA
GSM6486297	0	1	non_cancer	NA
GSM6486298	0	1	non_cancer	NA
GSM6486299	0	1	non_cancer	NA
GSM6486300	0	1	non_cancer	NA
GSM6486301	0	1	non_cancer	NA
GSM6486302	0	1	non_cancer	NA
GSM6486303	0	1	non_cancer	NA
GSM6486304	0	1	non_cancer	NA
GSM6486305	0	1	non_cancer	NA
GSM6486306	0	1	non_cancer	NA
GSM6486307	0	1	non_cancer	NA
GSM6486308	0	1	non_cancer	NA
GSM6486309	0	1	non_cancer	NA
GSM6486310	0	1	non_cancer	NA
GSM6486311	0	1	non_cancer	NA
GSM6486312	0	1	non_cancer	NA
GSM6486313	0	1	non_cancer	NA
GSM6486314	0	1	non_cancer	NA
GSM6486315	0	1	non_cancer	NA
GSM6486316	0	1	non_cancer	NA
GSM6486317	0	1	non_cancer	NA
GSM6486318	0	1	non_cancer	NA
GSM6486319	0	1	non_cancer	NA
GSM6486320	0	1	non_cancer	NA
GSM6486321	0	1	non_cancer	NA
GSM6486322	0	1	non_cancer	NA
GSM6486323	0	1	non_cancer	NA
GSM6486324	0	1	non_cancer	NA
GSM6486325	0	1	non_cancer	NA
GSM6486326	0	1	non_cancer	NA
GSM6486327	0	1	non_cancer	NA
GSM6486328	0	1	non_cancer	NA
GSM6486329	0	1	non_cancer	NA
GSM6486330	0	1	non_cancer	NA
GSM6486331	0	1	non_cancer	NA
GSM6486332	0	1	non_cancer	NA
GSM6486333	0	1	non_cancer	NA
GSM6486334	0	1	non_cancer	NA
GSM6486335	0	1	non_cancer	NA
GSM6486336	0	1	non_cancer	NA
GSM6486337	0	1	non_cancer	NA
GSM6486338	0	1	non_cancer	NA
GSM6486339	0	1	non_cancer	NA
GSM6486340	0	1	non_cancer	NA
GSM6486341	0	1	non_cancer	NA
GSM6486342	0	1	non_cancer	NA
GSM6486343	0	1	non_cancer	NA
GSM6486344	0	1	non_cancer	NA
GSM6486345	0	1	non_cancer	NA
GSM6486346	0	1	non_cancer	NA
GSM6486347	0	1	non_cancer	NA
GSM6486348	0	1	non_cancer	NA
GSM6486349	0	1	non_cancer	NA
GSM6486350	0	1	non_cancer	NA
GSM6486351	0	1	non_cancer	NA
GSM6486352	0	1	non_cancer	NA
GSM6486353	0	1	non_cancer	NA
GSM6486354	0	1	non_cancer	NA
GSM6486355	0	1	non_cancer	NA
GSM6486356	0	1	non_cancer	NA
GSM6486357	0	1	non_cancer	NA
GSM6486358	0	1	non_cancer	NA
GSM6486359	0	1	non_cancer	NA
GSM6486360	0	1	non_cancer	NA
GSM6486361	0	1	non_cancer	NA
GSM6486362	0	1	non_cancer	NA
GSM6486363	0	1	non_cancer	NA
GSM6486364	0	1	non_cancer	NA
GSM6486365	0	1	non_cancer	NA
GSM6486366	0	1	non_cancer	NA
GSM6486367	0	1	non_cancer	NA
GSM6486368	0	1	non_cancer	NA
GSM6486369	0	1	non_cancer	NA
GSM6486370	0	1	non_cancer	NA
GSM6486371	0	1	non_cancer	NA
GSM6486372	0	1	non_cancer	NA
GSM6486373	0	1	non_cancer	NA
GSM6486374	0	1	non_cancer	NA
GSM6486375	0	1	non_cancer	NA
GSM6486376	0	1	non_cancer	NA
GSM6486377	0	1	non_cancer	NA
GSM6486378	0	1	non_cancer	NA
GSM6486379	0	1	non_cancer	NA
GSM6486380	0	1	non_cancer	NA
GSM6486381	0	1	non_cancer	NA
GSM6486382	0	1	non_cancer	NA
GSM6486383	0	1	non_cancer	NA
GSM6486384	0	1	non_cancer	NA
GSM6486385	1	0	cancer	NA
GSM6486386	1	0	cancer	NA
GSM6486387	1	0	cancer	NA
GSM6486388	1	0	cancer	NA
GSM6486389	1	0	cancer	NA
GSM6486390	1	0	cancer	NA
GSM6486391	1	0	cancer	NA
GSM6486392	1	0	cancer	NA
GSM6486393	1	0	cancer	NA
GSM6486394	1	0	cancer	NA
GSM6486395	1	0	cancer	NA
GSM6486396	1	0	cancer	NA
GSM6486397	0.752425153621671	0.247574846378329	cancer	NA
GSM6486398	1	0	cancer	NA
GSM6486399	1	0	cancer	NA
GSM6486400	1	0	cancer	NA
GSM6486401	1	0	cancer	NA
GSM6486402	1	0	cancer	NA
GSM6486403	1	0	cancer	NA
GSM6486404	1	0	cancer	NA
GSM6486405	1	0	cancer	NA
GSM6486406	1	0	cancer	NA
GSM6486407	1	0	cancer	NA
GSM6486408	1	0	cancer	NA
GSM6486409	1	0	cancer	NA
GSM6486410	1	0	cancer	NA
GSM6486411	1	0	cancer	NA
GSM6486412	1	0	cancer	NA
GSM6486413	1	0	cancer	NA
GSM6486414	1	0	cancer	NA
GSM6486415	1	0	cancer	NA
GSM6486416	1	0	cancer	NA
GSM6486417	1	0	cancer	NA
GSM6486418	1	0	cancer	NA
GSM6486419	1	0	cancer	NA
GSM6486420	1	0	cancer	NA
GSM6486421	1	0	cancer	NA
GSM6486422	1	0	cancer	NA
GSM6486423	1	0	cancer	NA
GSM6486424	1	0	cancer	NA
GSM6486425	1	0	cancer	NA
GSM6486426	1	0	cancer	NA
GSM6486427	1	0	cancer	NA
GSM6486428	1	0	cancer	NA
GSM6486429	1	0	cancer	NA
GSM6486430	1	0	cancer	NA
GSM6486431	1	0	cancer	NA
GSM6486432	1	0	cancer	NA
GSM6486433	1	0	cancer	NA
GSM6486434	1	0	cancer	NA
GSM6486435	1	0	cancer	NA
GSM6486436	1	0	cancer	NA
GSM6486437	1	0	cancer	NA
GSM6486438	1	0	cancer	NA
GSM6486439	1	0	cancer	NA
GSM6486440	1	0	cancer	NA
GSM6486441	1	0	cancer	NA
GSM6486442	1	0	cancer	NA
GSM6486443	1	0	cancer	NA
GSM6486444	1	0	cancer	NA
GSM6486445	1	0	cancer	NA
GSM6486446	1	0	cancer	NA
GSM6486447	1	0	cancer	NA
GSM6486448	1	0	cancer	NA
GSM6486449	1	0	cancer	NA
GSM6486450	1	0	cancer	NA
GSM6486451	1	0	cancer	NA
GSM6486452	1	0	cancer	NA
GSM6486453	1	0	cancer	NA
GSM6486454	1	0	cancer	NA
GSM6486455	1	0	cancer	NA
GSM6486456	1	0	cancer	NA
GSM6486457	1	0	cancer	NA
GSM6486458	1	0	cancer	NA
GSM6486459	1	0	cancer	NA
GSM6486460	1	0	cancer	NA
GSM6486461	1	0	cancer	NA
GSM6486462	1	0	cancer	NA
GSM6486463	1	0	cancer	NA
GSM6486464	1	0	cancer	NA
GSM6486465	1	0	cancer	NA
GSM6486466	1	0	cancer	NA
GSM6486467	1	0	cancer	NA
GSM6486468	1	0	cancer	NA
GSM6486469	1	0	cancer	NA
GSM6486470	1	0	cancer	NA
GSM6486471	1	0	cancer	NA
GSM6486472	1	0	cancer	NA
GSM6486473	1	0	cancer	NA
GSM6486474	1	0	cancer	NA
GSM6486475	1	0	cancer	NA
GSM6486476	1	0	cancer	NA
GSM6486477	1	0	cancer	NA
GSM6486478	1	0	cancer	NA
GSM6486479	1	0	cancer	NA
GSM6486480	1	0	cancer	NA
GSM6486481	1	0	cancer	NA
GSM6486482	1	0	cancer	NA
GSM6486483	1	0	cancer	NA
GSM6486484	1	0	cancer	NA
GSM6486485	1	0	cancer	NA
GSM6486486	1	0	cancer	NA
GSM6486487	1	0	cancer	NA
GSM6486488	1	0	cancer	NA
GSM6486489	1	0	cancer	NA
GSM6486490	1	0	cancer	NA
GSM6486491	1	0	cancer	NA
GSM6486492	1	0	cancer	NA
GSM6486493	1	0	cancer	NA
GSM6486494	1	0	cancer	NA
GSM6486495	1	0	cancer	NA
GSM6486496	1	0	cancer	NA
GSM6486497	1	0	cancer	NA
GSM6486498	1	0	cancer	NA
GSM6486499	1	0	cancer	NA
GSM6486500	1	0	cancer	NA
GSM6486501	1	0	cancer	NA
GSM6486502	1	0	cancer	NA
GSM6486503	1	0	cancer	NA
GSM6486504	1	0	cancer	NA
GSM6486505	1	0	cancer	NA
GSM6486506	1	0	cancer	NA
GSM6486507	1	0	cancer	NA
GSM6486508	1	0	cancer	NA
GSM6486509	1	0	cancer	NA
GSM6486510	1	0	cancer	NA
GSM6486511	0.74862616481439	0.25137383518561	cancer	NA
GSM6486512	0.74862616481439	0.25137383518561	cancer	NA
GSM6486513	1	0	cancer	NA
GSM6486514	1	0	cancer	NA
GSM6486515	1	0	cancer	NA
GSM6486516	0.74862616481439	0.25137383518561	cancer	NA
GSM6486517	0.74862616481439	0.25137383518561	cancer	NA
GSM6486518	1	0	cancer	NA
GSM6486519	0.74862616481439	0.25137383518561	cancer	NA
GSM6486520	1	0	cancer	NA
GSM6486521	1	0	cancer	NA
GSM6486522	1	0	cancer	NA
GSM6486523	0.74862616481439	0.25137383518561	cancer	NA
GSM6486524	1	0	cancer	NA
GSM6486525	1	0	cancer	NA
GSM6486526	1	0	cancer	NA
GSM6486527	1	0	cancer	NA
GSM6486528	1	0	cancer	NA
GSM6486529	1	0	cancer	NA
GSM6486530	0.74862616481439	0.25137383518561	cancer	NA
GSM6486531	1	0	cancer	NA
GSM6486532	1	0	cancer	NA
GSM6486533	1	0	cancer	NA
GSM6486534	1	0	cancer	NA
GSM6486535	1	0	cancer	NA
GSM6486536	1	0	cancer	NA
GSM6486537	1	0	cancer	NA
GSM6486538	1	0	cancer	NA
GSM6486539	0.74862616481439	0.25137383518561	cancer	NA
GSM6486540	1	0	cancer	NA
GSM6486541	1	0	cancer	NA
GSM6486542	0.74862616481439	0.25137383518561	cancer	NA
GSM6486543	0.74862616481439	0.25137383518561	cancer	NA
GSM6486544	1	0	cancer	NA
GSM6486545	1	0	cancer	NA
GSM6486546	1	0	cancer	NA
GSM6486547	0.74862616481439	0.25137383518561	cancer	NA
GSM6486548	1	0	cancer	NA
GSM6486549	1	0	cancer	NA
GSM6486550	1	0	cancer	NA
GSM6486551	1	0	cancer	NA
GSM6486552	1	0	cancer	NA
GSM6486553	0.74862616481439	0.25137383518561	cancer	NA
GSM6486554	1	0	cancer	NA
GSM6486555	1	0	cancer	NA
GSM6486556	1	0	cancer	NA
GSM6486557	1	0	cancer	NA
GSM6486558	1	0	cancer	NA
GSM6486559	1	0	cancer	NA
GSM6486560	1	0	cancer	NA
GSM6486561	1	0	cancer	NA
GSM6486562	1	0	cancer	NA
GSM6486563	1	0	cancer	NA
GSM6486564	1	0	cancer	NA
GSM6486565	1	0	cancer	NA
GSM6486566	1	0	cancer	NA
GSM6486567	1	0	cancer	NA
GSM6486568	1	0	cancer	NA
GSM6486569	1	0	cancer	NA
GSM6486570	1	0	cancer	NA
GSM6486571	1	0	cancer	NA
GSM6486572	1	0	cancer	NA
GSM6486573	1	0	cancer	NA
GSM6486574	1	0	cancer	NA
GSM6486575	1	0	cancer	NA
GSM6486576	1	0	cancer	NA
GSM6486577	1	0	cancer	NA
GSM6486578	1	0	cancer	NA
GSM6486579	1	0	cancer	NA
GSM6486580	1	0	cancer	NA
GSM6486581	1	0	cancer	NA
GSM6486582	1	0	cancer	NA
GSM6486583	1	0	cancer	NA
GSM6486584	1	0	cancer	NA
GSM6486585	1	0	cancer	NA
GSM6486586	1	0	cancer	NA
GSM6486587	1	0	cancer	NA
GSM6486588	1	0	cancer	NA
GSM6486589	1	0	cancer	NA
GSM6486590	1	0	cancer	NA
GSM6486591	1	0	cancer	NA
GSM6486592	1	0	cancer	NA
GSM6486593	1	0	cancer	NA
GSM6486594	1	0	cancer	NA
GSM6486595	1	0	cancer	NA
GSM6486596	1	0	cancer	NA
GSM6486597	1	0	cancer	NA
GSM6486598	1	0	cancer	NA
GSM6486599	1	0	cancer	NA
GSM6486600	1	0	cancer	NA
GSM6486601	0.74862616481439	0.25137383518561	cancer	NA
GSM6486602	1	0	cancer	NA
GSM6486603	1	0	cancer	NA
GSM6486604	1	0	cancer	NA
GSM6486605	1	0	cancer	NA
GSM6486606	1	0	cancer	NA
GSM6486607	1	0	cancer	NA
GSM6486608	1	0	cancer	NA
GSM6486609	1	0	cancer	NA
GSM6486610	1	0	cancer	NA
GSM6486611	1	0	cancer	NA
GSM6486612	1	0	cancer	NA
GSM6486613	1	0	cancer	NA
GSM6486614	1	0	cancer	NA
GSM6486615	1	0	cancer	NA
GSM6486616	1	0	cancer	NA
GSM6486617	1	0	cancer	NA
GSM6486618	0.752579071665384	0.247420928334617	cancer	NA
GSM6486619	1	0	cancer	NA
GSM6486620	1	0	cancer	NA
GSM6486621	0.752425153621671	0.247574846378329	cancer	NA
GSM6486622	1	0	cancer	NA
GSM6486623	1	0	cancer	NA
GSM6486624	1	0	cancer	NA
GSM6486625	1	0	cancer	NA
GSM6486626	1	0	cancer	NA
GSM6486627	1	0	cancer	NA
GSM6486628	1	0	cancer	NA
GSM6486629	1	0	cancer	NA
GSM6486630	1	0	cancer	NA
GSM6486631	1	0	cancer	NA
GSM6486632	1	0	cancer	NA
GSM6486633	1	0	cancer	NA
GSM6486634	1	0	cancer	NA
GSM6486635	1	0	cancer	NA
GSM6486636	1	0	cancer	NA
GSM6486637	1	0	cancer	NA
GSM6486638	1	0	cancer	NA
GSM6486639	1	0	cancer	NA
GSM6486640	1	0	cancer	NA
GSM6486641	1	0	cancer	NA
GSM6486642	1	0	cancer	NA
GSM6486643	1	0	cancer	NA
GSM6486644	1	0	cancer	NA
GSM6486645	1	0	cancer	NA
GSM6486646	1	0	cancer	NA
GSM6486647	1	0	cancer	NA
GSM6486648	1	0	cancer	NA
GSM6486649	1	0	cancer	NA
GSM6486650	1	0	cancer	NA
GSM6486651	1	0	cancer	NA
GSM6486652	1	0	cancer	NA
GSM6486653	1	0	cancer	NA
GSM6486654	1	0	cancer	NA
GSM6486655	1	0	cancer	NA
GSM6486656	1	0	cancer	NA
GSM6486657	1	0	cancer	NA
GSM6486658	1	0	cancer	NA
GSM6486659	1	0	cancer	NA
GSM6486660	1	0	cancer	NA
GSM6486661	1	0	cancer	NA
GSM6486662	1	0	cancer	NA
GSM6486663	1	0	cancer	NA
GSM6486664	1	0	cancer	NA
GSM6486665	1	0	cancer	NA
GSM6486666	1	0	cancer	NA
GSM6486667	1	0	cancer	NA
GSM6486668	1	0	cancer	NA
GSM6486669	1	0	cancer	NA
GSM6486670	1	0	cancer	NA
GSM6486671	1	0	cancer	NA
GSM6486672	0.752425153621671	0.247574846378329	cancer	NA
GSM6486673	1	0	cancer	NA
GSM6486674	1	0	cancer	NA
GSM6486675	1	0	cancer	NA
GSM6486676	1	0	cancer	NA
GSM6486677	1	0	cancer	NA
GSM6486678	1	0	cancer	NA
GSM6486679	1	0	cancer	NA
GSM6486680	1	0	cancer	NA
GSM6486681	1	0	cancer	NA
GSM6486682	1	0	cancer	NA
GSM6486683	1	0	cancer	NA
GSM6486684	1	0	cancer	NA
GSM6486685	1	0	cancer	NA
GSM6486686	1	0	cancer	NA
GSM6486687	1	0	cancer	NA
GSM6486688	1	0	cancer	NA
GSM6486689	1	0	cancer	NA
GSM6486690	1	0	cancer	NA
GSM6486691	1	0	cancer	NA
GSM6486692	1	0	cancer	NA
GSM6486693	1	0	cancer	NA
GSM6486694	1	0	cancer	NA
GSM6486695	1	0	cancer	NA
GSM6486696	1	0	cancer	NA
GSM6486697	1	0	cancer	NA
GSM6486698	1	0	cancer	NA
GSM6486699	1	0	cancer	NA
GSM6486700	1	0	cancer	NA
GSM6486701	1	0	cancer	NA
GSM6486702	1	0	cancer	NA
GSM6486703	1	0	cancer	NA
GSM6486704	1	0	cancer	NA
GSM6486705	1	0	cancer	NA
GSM6486706	1	0	cancer	NA
GSM6486707	1	0	cancer	NA
GSM6486708	1	0	cancer	NA
GSM6486709	1	0	cancer	NA
GSM6486710	1	0	cancer	NA
GSM6486711	1	0	cancer	NA
GSM6486712	1	0	cancer	NA
GSM6486713	1	0	cancer	NA
GSM6486714	1	0	cancer	NA
GSM6486715	1	0	cancer	NA
GSM6486716	1	0	cancer	NA
GSM6486717	1	0	cancer	NA
GSM6486718	1	0	cancer	NA
GSM6486719	1	0	cancer	NA
GSM6486720	1	0	cancer	NA
GSM6486721	1	0	cancer	NA
GSM6486722	1	0	cancer	NA
GSM6486723	1	0	cancer	NA
GSM6486724	1	0	cancer	NA
GSM6486725	1	0	cancer	NA
GSM6486726	1	0	cancer	NA
GSM6486727	1	0	cancer	NA
GSM6486728	1	0	cancer	NA
GSM6486729	1	0	cancer	NA
GSM6486730	1	0	cancer	NA
GSM6486731	1	0	cancer	NA
GSM6486732	1	0	cancer	NA
GSM6486733	1	0	cancer	NA
GSM6486734	1	0	cancer	NA
GSM6486735	1	0	cancer	NA
GSM6486736	1	0	cancer	NA
GSM6486737	1	0	cancer	NA
GSM6486738	1	0	cancer	NA
GSM6486739	1	0	cancer	NA
GSM6486740	1	0	cancer	NA
GSM6486741	1	0	cancer	NA
GSM6486742	1	0	cancer	NA
GSM6486743	1	0	cancer	NA
GSM6486744	1	0	cancer	NA
GSM6486745	1	0	cancer	NA
GSM6486746	1	0	cancer	NA
GSM6486747	1	0	cancer	NA
GSM6486748	1	0	cancer	NA
GSM6486749	1	0	cancer	NA
GSM6486750	1	0	cancer	NA
GSM6486751	1	0	cancer	NA
GSM6486752	1	0	cancer	NA
GSM6486753	1	0	cancer	NA
GSM6486754	1	0	cancer	NA
GSM6486755	1	0	cancer	NA
GSM6486756	1	0	cancer	NA
GSM6486757	1	0	cancer	NA
GSM6486758	1	0	cancer	NA
GSM6486759	1	0	cancer	NA
GSM6486760	1	0	cancer	NA
GSM6486761	1	0	cancer	NA
GSM6486762	0.752425153621671	0.247574846378329	cancer	NA
GSM6486763	1	0	cancer	NA
GSM6486764	1	0	cancer	NA
GSM6486765	1	0	cancer	NA
GSM6486766	1	0	cancer	NA
GSM6486767	1	0	cancer	NA
GSM6486768	1	0	cancer	NA
GSM6486769	1	0	cancer	NA
GSM6486770	1	0	cancer	NA
GSM6486771	1	0	cancer	NA
GSM6486772	1	0	cancer	NA
GSM6486773	1	0	cancer	NA
GSM6486774	1	0	cancer	NA
GSM6486775	1	0	cancer	NA
GSM6486776	1	0	cancer	NA
GSM6486777	1	0	cancer	NA
GSM6486778	1	0	cancer	NA
GSM6486779	1	0	cancer	NA
GSM6486780	1	0	cancer	NA
GSM6486781	1	0	cancer	NA
GSM6486782	1	0	cancer	NA
GSM6486783	1	0	cancer	NA
GSM6486784	1	0	cancer	NA
GSM6486785	1	0	cancer	NA
GSM6486786	1	0	cancer	NA
GSM6486787	1	0	cancer	NA
GSM6486788	1	0	cancer	NA
GSM6486789	1	0	cancer	NA
GSM6486790	1	0	cancer	NA
GSM6486791	1	0	cancer	NA
GSM6486792	1	0	cancer	NA
GSM6486793	1	0	cancer	NA
GSM6486794	1	0	cancer	NA
GSM6486795	1	0	cancer	NA
GSM6486796	1	0	cancer	NA
GSM6486797	1	0	cancer	NA
GSM6486798	1	0	cancer	NA
GSM6486799	1	0	cancer	NA
GSM6486800	1	0	cancer	NA
GSM6486801	1	0	cancer	NA
GSM6486802	1	0	cancer	NA
GSM6486803	1	0	cancer	NA
GSM6486804	1	0	cancer	NA
GSM6486805	1	0	cancer	NA
GSM6486806	1	0	cancer	NA
GSM6486807	1	0	cancer	NA
GSM6486808	1	0	cancer	NA
GSM6486809	1	0	cancer	NA
GSM6486810	0.752425153621671	0.247574846378329	cancer	NA
GSM6486811	1	0	cancer	NA
GSM6486812	1	0	cancer	NA
GSM6486813	1	0	cancer	NA
GSM6486814	1	0	cancer	NA
GSM6486815	1	0	cancer	NA
GSM6486816	1	0	cancer	NA
GSM6486817	1	0	cancer	NA
GSM6486818	1	0	cancer	NA
GSM6486819	1	0	cancer	NA
GSM6486820	1	0	cancer	NA
GSM6486821	1	0	cancer	NA
GSM6486822	1	0	cancer	NA
GSM6486823	1	0	cancer	NA
GSM6486824	1	0	cancer	NA
GSM6486825	1	0	cancer	NA
GSM6486826	1	0	cancer	NA
GSM6486827	1	0	cancer	NA
GSM6486828	1	0	cancer	NA
GSM6486829	1	0	cancer	NA
GSM6486830	1	0	cancer	NA
GSM6486831	1	0	cancer	NA
GSM6486832	1	0	cancer	NA
GSM6486833	1	0	cancer	NA
GSM6486834	1	0	cancer	NA
GSM6486835	1	0	cancer	NA
GSM6486836	1	0	cancer	NA
GSM6486837	1	0	cancer	NA
GSM6486838	1	0	cancer	NA
GSM6486839	1	0	cancer	NA
GSM6486840	1	0	cancer	NA
GSM6486841	1	0	cancer	NA
GSM6486842	1	0	cancer	NA
GSM6486843	1	0	cancer	NA
GSM6486844	1	0	cancer	NA
GSM6486845	1	0	cancer	NA
GSM6486846	1	0	cancer	NA
GSM6486847	1	0	cancer	NA
GSM6486848	1	0	cancer	NA
GSM6486849	1	0	cancer	NA
GSM6486850	1	0	cancer	NA
GSM6486851	1	0	cancer	NA
GSM6486852	1	0	cancer	NA
GSM6486853	1	0	cancer	NA
GSM6486854	1	0	cancer	NA
GSM6486855	1	0	cancer	NA
GSM6486856	1	0	cancer	NA
GSM6486857	1	0	cancer	NA
GSM6486858	1	0	cancer	NA
GSM6486859	1	0	cancer	NA
GSM6486860	1	0	cancer	NA
GSM6486861	1	0	cancer	NA
GSM6486862	1	0	cancer	NA
GSM6486863	1	0	cancer	NA
GSM6486864	1	0	cancer	NA
GSM6486865	1	0	cancer	NA
GSM6486866	1	0	cancer	NA
GSM6486867	1	0	cancer	NA
GSM6486868	1	0	cancer	NA
GSM6486869	1	0	cancer	NA
GSM6486870	1	0	cancer	NA
GSM6486871	1	0	cancer	NA
GSM6486872	1	0	cancer	NA
GSM6486873	1	0	cancer	NA
GSM6486874	1	0	cancer	NA
GSM6486875	1	0	cancer	NA
GSM6486876	1	0	cancer	NA
GSM6486877	1	0	cancer	NA
GSM6486878	1	0	cancer	NA
GSM6486879	1	0	cancer	NA
GSM6486880	1	0	cancer	NA
GSM6486881	1	0	cancer	NA
GSM6486882	1	0	cancer	NA
GSM6486883	1	0	cancer	NA
GSM6486884	1	0	cancer	NA
GSM6486885	1	0	cancer	NA
GSM6486886	1	0	cancer	NA
GSM6486887	1	0	cancer	NA
GSM6486888	1	0	cancer	NA
GSM6486889	1	0	cancer	NA
GSM6486890	1	0	cancer	NA
GSM6486891	1	0	cancer	NA
GSM6486892	1	0	cancer	NA
GSM6486893	1	0	cancer	NA
GSM6486894	1	0	cancer	NA
GSM6486895	1	0	cancer	NA
GSM6486896	1	0	cancer	NA
GSM6486897	1	0	cancer	NA
GSM6486898	1	0	cancer	NA
GSM6486899	1	0	cancer	NA
GSM6486900	1	0	cancer	NA
GSM6486901	1	0	cancer	NA
GSM6486902	1	0	cancer	NA
GSM6486903	1	0	cancer	NA
GSM6486904	1	0	cancer	NA
GSM6486905	1	0	cancer	NA
GSM6486906	1	0	cancer	NA
GSM6486907	1	0	cancer	NA
GSM6486908	1	0	cancer	NA
GSM6486909	1	0	cancer	NA
GSM6486910	1	0	cancer	NA
GSM6486911	1	0	cancer	NA
GSM6486912	1	0	cancer	NA
GSM6486913	1	0	cancer	NA
GSM6486914	1	0	cancer	NA
GSM6486915	1	0	cancer	NA
GSM6486916	1	0	cancer	NA
GSM6486917	1	0	cancer	NA
GSM6486918	1	0	cancer	NA
GSM6486919	1	0	cancer	NA
GSM6486920	1	0	cancer	NA
GSM6486921	1	0	cancer	NA
GSM6486922	1	0	cancer	NA
GSM6486923	1	0	cancer	NA
GSM6486924	1	0	cancer	NA
GSM6486925	1	0	cancer	NA
GSM6486926	1	0	cancer	NA
GSM6486927	1	0	cancer	NA
GSM6486928	1	0	cancer	NA
GSM6486929	1	0	cancer	NA
GSM6486930	1	0	cancer	NA
GSM6486931	1	0	cancer	NA
GSM6486932	1	0	cancer	NA
GSM6486933	1	0	cancer	NA
GSM6486934	1	0	cancer	NA
GSM6486935	1	0	cancer	NA
GSM6486936	1	0	cancer	NA
GSM6486937	1	0	cancer	NA
GSM6486938	1	0	cancer	NA
GSM6486939	1	0	cancer	NA
GSM6486940	1	0	cancer	NA
GSM6486941	1	0	cancer	NA
GSM6486942	1	0	cancer	NA
GSM6486943	1	0	cancer	NA
GSM6486944	1	0	cancer	NA
GSM6486945	1	0	cancer	NA
GSM6486946	1	0	cancer	NA
GSM6486947	1	0	cancer	NA
GSM6486948	1	0	cancer	NA
GSM6486949	1	0	cancer	NA
GSM6486950	1	0	cancer	NA
GSM6486951	1	0	cancer	NA
GSM6486952	1	0	cancer	NA
GSM6486953	1	0	cancer	NA
GSM6486954	1	0	cancer	NA
GSM6486955	1	0	cancer	NA
GSM6486956	1	0	cancer	NA
GSM6486957	1	0	cancer	NA
GSM6486958	1	0	cancer	NA
GSM6486959	1	0	cancer	NA
GSM6486960	1	0	cancer	NA
GSM6486961	1	0	cancer	NA
GSM6486962	1	0	cancer	NA
GSM6486963	1	0	cancer	NA
GSM6486964	1	0	cancer	NA
GSM6486965	1	0	cancer	NA
GSM6486966	1	0	cancer	NA
GSM6486967	1	0	cancer	NA
GSM6486968	1	0	cancer	NA
GSM6486969	1	0	cancer	NA
GSM6486970	1	0	cancer	NA
GSM6486971	1	0	cancer	NA
GSM6486972	1	0	cancer	NA
GSM6486973	1	0	cancer	NA
GSM6486974	1	0	cancer	NA
GSM6486975	1	0	cancer	NA
GSM6486976	1	0	cancer	NA
GSM6486977	1	0	cancer	NA
GSM6486978	1	0	cancer	NA
GSM6486979	1	0	cancer	NA
GSM6486980	1	0	cancer	NA
GSM6486981	1	0	cancer	NA
GSM6486982	1	0	cancer	NA
GSM6486983	1	0	cancer	NA
GSM6486984	1	0	cancer	NA
GSM6486985	1	0	cancer	NA
GSM6486986	1	0	cancer	NA
GSM6486987	1	0	cancer	NA
GSM6486988	1	0	cancer	NA
GSM6486989	1	0	cancer	NA
GSM6486990	1	0	cancer	NA
GSM6486991	1	0	cancer	NA
GSM6486992	1	0	cancer	NA
GSM6486993	1	0	cancer	NA
GSM6486994	1	0	cancer	NA
GSM6486995	1	0	cancer	NA
GSM6486996	1	0	cancer	NA
GSM6486997	1	0	cancer	NA
GSM6486998	1	0	cancer	NA
GSM6486999	1	0	cancer	NA
GSM6487000	1	0	cancer	NA
GSM6487001	1	0	cancer	NA
GSM6487002	1	0	cancer	NA
GSM6487003	1	0	cancer	NA
GSM6487004	1	0	cancer	NA
GSM6487005	1	0	cancer	NA
GSM6487006	1	0	cancer	NA
GSM6487007	1	0	cancer	NA
GSM6487008	1	0	cancer	NA
GSM6487009	1	0	cancer	NA
GSM6487010	1	0	cancer	NA
GSM6487011	1	0	cancer	NA
GSM6487012	1	0	cancer	NA
GSM6487013	1	0	cancer	NA
GSM6487014	1	0	cancer	NA
GSM6487015	1	0	cancer	NA
GSM6487016	1	0	cancer	NA
GSM6487017	1	0	cancer	NA
GSM6487018	1	0	cancer	NA
GSM6487019	1	0	cancer	NA
GSM6487020	1	0	cancer	NA
GSM6487021	1	0	cancer	NA
GSM6487022	1	0	cancer	NA
GSM6487023	1	0	cancer	NA
GSM6487024	1	0	cancer	NA
GSM6487025	1	0	cancer	NA
GSM6487026	1	0	cancer	NA
GSM6487027	1	0	cancer	NA
GSM6487028	1	0	cancer	NA
GSM6487029	1	0	cancer	NA
GSM6487030	1	0	cancer	NA
GSM6487031	1	0	cancer	NA
GSM6487032	1	0	cancer	NA
GSM6487033	1	0	cancer	NA
GSM6487034	1	0	cancer	NA
GSM6487035	1	0	cancer	NA
GSM6487036	1	0	cancer	NA
GSM6487037	1	0	cancer	NA
GSM6487038	1	0	cancer	NA
GSM6487039	1	0	cancer	NA
GSM6487040	1	0	cancer	NA
GSM6487041	1	0	cancer	NA
GSM6487042	1	0	cancer	NA
GSM6487043	1	0	cancer	NA
GSM6487044	1	0	cancer	NA
GSM6487045	1	0	cancer	NA
GSM6487046	1	0	cancer	NA
GSM6487047	1	0	cancer	NA
GSM6487048	1	0	cancer	NA
GSM6487049	1	0	cancer	NA
GSM6487050	1	0	cancer	NA
GSM6487051	1	0	cancer	NA
GSM6487052	1	0	cancer	NA
GSM6487053	1	0	cancer	NA
GSM6487054	1	0	cancer	NA
GSM6487055	1	0	cancer	NA
GSM6487056	1	0	cancer	NA
GSM6487057	1	0	cancer	NA
GSM6487058	1	0	cancer	NA
GSM6487059	1	0	cancer	NA
GSM6487060	1	0	cancer	NA
GSM6487061	1	0	cancer	NA
GSM6487062	1	0	cancer	NA
GSM6487063	1	0	cancer	NA
GSM6487064	1	0	cancer	NA
GSM6487065	1	0	cancer	NA
GSM6487066	1	0	cancer	NA
GSM6487067	1	0	cancer	NA
GSM6487068	1	0	cancer	NA
GSM6487069	1	0	cancer	NA
GSM6487070	1	0	cancer	NA
GSM6487071	1	0	cancer	NA
GSM6487072	1	0	cancer	NA
GSM6487073	1	0	cancer	NA
GSM6487074	1	0	cancer	NA
GSM6487075	1	0	cancer	NA
GSM6487076	1	0	cancer	NA
GSM6487077	1	0	cancer	NA
GSM6487078	1	0	cancer	NA
GSM6487079	1	0	cancer	NA
GSM6487080	1	0	cancer	NA
GSM6487081	1	0	cancer	NA
GSM6487082	1	0	cancer	NA
GSM6487083	1	0	cancer	NA
GSM6487084	1	0	cancer	NA
GSM6487085	1	0	cancer	NA
GSM6487086	1	0	cancer	NA
GSM6487087	1	0	cancer	NA
GSM6487088	1	0	cancer	NA
GSM6487089	1	0	cancer	NA
GSM6487090	1	0	cancer	NA
GSM6487091	1	0	cancer	NA
GSM6487092	1	0	cancer	NA
GSM6487093	1	0	cancer	NA
GSM6487094	1	0	cancer	NA
GSM6487095	1	0	cancer	NA
GSM6487096	1	0	cancer	NA
GSM6487097	1	0	cancer	NA
GSM6487098	1	0	cancer	NA
GSM6487099	1	0	cancer	NA
GSM6487100	1	0	cancer	NA
GSM6487101	1	0	cancer	NA
GSM6487102	1	0	cancer	NA
GSM6487103	1	0	cancer	NA
GSM6487104	1	0	cancer	NA
GSM6487105	1	0	cancer	NA
GSM6487106	1	0	cancer	NA
GSM6487107	1	0	cancer	NA
GSM6487108	1	0	cancer	NA
GSM6487109	1	0	cancer	NA
GSM6487110	1	0	cancer	NA
GSM6487111	1	0	cancer	NA
GSM6487112	1	0	cancer	NA
GSM6487113	1	0	cancer	NA
GSM6487114	1	0	cancer	NA
GSM6487115	1	0	cancer	NA
GSM6487116	1	0	cancer	NA
GSM6487117	1	0	cancer	NA
GSM6487118	1	0	cancer	NA
GSM6487119	1	0	cancer	NA
GSM6487120	1	0	cancer	NA
GSM6487121	1	0	cancer	NA
GSM6487122	1	0	cancer	NA
GSM6487123	1	0	cancer	NA
GSM6487124	1	0	cancer	NA
GSM6487125	1	0	cancer	NA
GSM6487126	1	0	cancer	NA
GSM6487127	1	0	cancer	NA
GSM6487128	1	0	cancer	NA
GSM6487129	1	0	cancer	NA
GSM6487130	1	0	cancer	NA
GSM6487131	1	0	cancer	NA
GSM6487132	1	0	cancer	NA
GSM6487133	1	0	cancer	NA
GSM6487134	1	0	cancer	NA
GSM6487135	1	0	cancer	NA
GSM6487136	1	0	cancer	NA
GSM6487137	1	0	cancer	NA
GSM6487138	1	0	cancer	NA
GSM6487139	1	0	cancer	NA
GSM6487140	1	0	cancer	NA
GSM6487141	1	0	cancer	NA
GSM6487142	1	0	cancer	NA
GSM6487143	1	0	cancer	NA
GSM6487144	1	0	cancer	NA
GSM6487145	1	0	cancer	NA
GSM6487146	1	0	cancer	NA
GSM6487147	1	0	cancer	NA
GSM6487148	1	0	cancer	NA
GSM6487149	1	0	cancer	NA
GSM6487150	1	0	cancer	NA
GSM6487151	1	0	cancer	NA
GSM6487152	1	0	cancer	NA
GSM6487153	1	0	cancer	NA
GSM6487154	1	0	cancer	NA
GSM6487155	1	0	cancer	NA
GSM6487156	1	0	cancer	NA
GSM6487157	1	0	cancer	NA
GSM6487158	1	0	cancer	NA
GSM6487159	1	0	cancer	NA
GSM6487160	1	0	cancer	NA
GSM6487161	1	0	cancer	NA
GSM6487162	1	0	cancer	NA
GSM6487163	1	0	cancer	NA
GSM6487164	1	0	cancer	NA
GSM6487165	1	0	cancer	NA
GSM6487166	1	0	cancer	NA
GSM6487167	1	0	cancer	NA
GSM6487168	1	0	cancer	NA
GSM6487169	1	0	cancer	NA
GSM6487170	1	0	cancer	NA
GSM6487171	1	0	cancer	NA
GSM6487172	1	0	cancer	NA
GSM6487173	1	0	cancer	NA
GSM6487174	1	0	cancer	NA
GSM6487175	1	0	cancer	NA
GSM6487176	1	0	cancer	NA
GSM6487177	1	0	cancer	NA
GSM6487178	1	0	cancer	NA
GSM6487179	1	0	cancer	NA
GSM6487180	1	0	cancer	NA
GSM6487181	1	0	cancer	NA
GSM6487182	1	0	cancer	NA
GSM6487183	1	0	cancer	NA
GSM6487184	1	0	cancer	NA
GSM6487185	1	0	cancer	NA
GSM6487186	1	0	cancer	NA
GSM6487187	1	0	cancer	NA
GSM6487188	1	0	cancer	NA
GSM6487189	1	0	cancer	NA
GSM6487190	1	0	cancer	NA
GSM6487191	1	0	cancer	NA
GSM6487192	1	0	cancer	NA
GSM6487193	1	0	cancer	NA
GSM6487194	1	0	cancer	NA
GSM6487195	1	0	cancer	NA
GSM6487196	1	0	cancer	NA
GSM6487197	1	0	cancer	NA
GSM6487198	1	0	cancer	NA
GSM6487199	1	0	cancer	NA
GSM6487200	1	0	cancer	NA
GSM6487201	1	0	cancer	NA
GSM6487202	1	0	cancer	NA
GSM6487203	1	0	cancer	NA
GSM6487204	1	0	cancer	NA
GSM6487205	1	0	cancer	NA
GSM6487206	1	0	cancer	NA
GSM6487207	1	0	cancer	NA
GSM6487208	1	0	cancer	NA
GSM6487209	1	0	cancer	NA
GSM6487210	1	0	cancer	NA
GSM6487211	1	0	cancer	NA
GSM6487212	1	0	cancer	NA
GSM6487213	1	0	cancer	NA
GSM6487214	1	0	cancer	NA
GSM6487215	1	0	cancer	NA
GSM6487216	1	0	cancer	NA
GSM6487217	1	0	cancer	NA
GSM6487218	1	0	cancer	NA
GSM6487219	1	0	cancer	NA
GSM6487220	1	0	cancer	NA
GSM6487221	1	0	cancer	NA
GSM6487222	1	0	cancer	NA
GSM6487223	1	0	cancer	NA
GSM6487224	1	0	cancer	NA
GSM6487225	1	0	cancer	NA
GSM6487226	1	0	cancer	NA
GSM6487227	1	0	cancer	NA
GSM6487228	1	0	cancer	NA
GSM6487229	1	0	cancer	NA
GSM6487230	1	0	cancer	NA
GSM6487231	1	0	cancer	NA
GSM6487232	1	0	cancer	NA
GSM6487233	1	0	cancer	NA
GSM6487234	1	0	cancer	NA
GSM6487235	1	0	cancer	NA
GSM6487236	1	0	cancer	NA
GSM6487237	1	0	cancer	NA
GSM6487238	1	0	cancer	NA
GSM6487239	1	0	cancer	NA
GSM6487240	1	0	cancer	NA
GSM6487241	1	0	cancer	NA
GSM6487242	1	0	cancer	NA
GSM6487243	1	0	cancer	NA
GSM6487244	1	0	cancer	NA
GSM6487245	1	0	cancer	NA
GSM6487246	1	0	cancer	NA
GSM6487247	1	0	cancer	NA
GSM6487248	1	0	cancer	NA
GSM6487249	1	0	cancer	NA
GSM6487250	1	0	cancer	NA
GSM6487251	1	0	cancer	NA
GSM6487252	1	0	cancer	NA
GSM6487253	1	0	cancer	NA
GSM6487254	1	0	cancer	NA
GSM6487255	1	0	cancer	NA
GSM6487256	1	0	cancer	NA
GSM6487257	1	0	cancer	NA
GSM6487258	1	0	cancer	NA
GSM6487259	1	0	cancer	NA
GSM6487260	1	0	cancer	NA
GSM6487261	1	0	cancer	NA
GSM6487262	1	0	cancer	NA
GSM6487263	1	0	cancer	NA
GSM6487264	1	0	cancer	NA
GSM6487265	1	0	cancer	NA
GSM6487266	1	0	cancer	NA
GSM6487267	1	0	cancer	NA
GSM6487268	1	0	cancer	NA
GSM6487269	1	0	cancer	NA
GSM6487270	1	0	cancer	NA
GSM6487271	1	0	cancer	NA
GSM6487272	1	0	cancer	NA
GSM6487273	1	0	cancer	NA
GSM6487274	1	0	cancer	NA
GSM6487275	1	0	cancer	NA
GSM6487276	1	0	cancer	NA
GSM6487277	1	0	cancer	NA
GSM6487278	1	0	cancer	NA
GSM6487279	1	0	cancer	NA
GSM6487280	1	0	cancer	NA
GSM6487281	1	0	cancer	NA
GSM6487282	1	0	cancer	NA
GSM6487283	1	0	cancer	NA
GSM6487284	1	0	cancer	NA
GSM6487285	1	0	cancer	NA
GSM6487286	1	0	cancer	NA
GSM6487287	1	0	cancer	NA
GSM6487288	1	0	cancer	NA
GSM6487289	1	0	cancer	NA
GSM6487290	1	0	cancer	NA
GSM6487291	1	0	cancer	NA
GSM6487292	1	0	cancer	NA
GSM6487293	1	0	cancer	NA
GSM6487294	1	0	cancer	NA
GSM6487295	1	0	cancer	NA
GSM6487296	1	0	cancer	NA
GSM6487297	1	0	cancer	NA
GSM6487298	1	0	cancer	NA
GSM6487299	1	0	cancer	NA
GSM6487300	1	0	cancer	NA
GSM6487301	1	0	cancer	NA
GSM6487302	1	0	cancer	NA
GSM6487303	1	0	cancer	NA
GSM6487304	1	0	cancer	NA
GSM6487305	1	0	cancer	NA
GSM6487306	1	0	cancer	NA
GSM6487307	1	0	cancer	NA
GSM6487308	1	0	cancer	NA
GSM6487309	1	0	cancer	NA
GSM6487310	1	0	cancer	NA
GSM6487311	1	0	cancer	NA
GSM6487312	1	0	cancer	NA
GSM6487313	1	0	cancer	NA
GSM6487314	1	0	cancer	NA
GSM6487315	1	0	cancer	NA
GSM6487316	1	0	cancer	NA
GSM6487317	1	0	cancer	NA
GSM6487318	1	0	cancer	NA
GSM6487319	1	0	cancer	NA
GSM6487320	1	0	cancer	NA
GSM6487321	1	0	cancer	NA
GSM6487322	1	0	cancer	NA
GSM6487323	1	0	cancer	NA
GSM6487324	1	0	cancer	NA
GSM6487325	1	0	cancer	NA
GSM6487326	1	0	cancer	NA
GSM6487327	1	0	cancer	NA
GSM6487328	1	0	cancer	NA
GSM6487329	1	0	cancer	NA
GSM6487330	1	0	cancer	NA
GSM6487331	1	0	cancer	NA
GSM6487332	1	0	cancer	NA
GSM6487333	1	0	cancer	NA
GSM6487334	1	0	cancer	NA
GSM6487335	1	0	cancer	NA
GSM6487336	1	0	cancer	NA
GSM6487337	1	0	cancer	NA
GSM6487338	1	0	cancer	NA
GSM6487339	1	0	cancer	NA
GSM6487340	1	0	cancer	NA
GSM6487341	1	0	cancer	NA
GSM6487342	1	0	cancer	NA
GSM6487343	1	0	cancer	NA
GSM6487344	1	0	cancer	NA
GSM6487345	1	0	cancer	NA
GSM6487346	1	0	cancer	NA
GSM6487347	1	0	cancer	NA
GSM6487348	1	0	cancer	NA
GSM6487349	1	0	cancer	NA
GSM6487350	1	0	cancer	NA
GSM6487351	1	0	cancer	NA
GSM6487352	1	0	cancer	NA
GSM6487353	1	0	cancer	NA
GSM6487354	1	0	cancer	NA
GSM6487355	1	0	cancer	NA
GSM6487356	1	0	cancer	NA
GSM6487357	1	0	cancer	NA
GSM6487358	1	0	cancer	NA
GSM6487359	1	0	cancer	NA
GSM6487360	1	0	cancer	NA
GSM6487361	1	0	cancer	NA
GSM6487362	1	0	cancer	NA
GSM6487363	1	0	cancer	NA
GSM6487364	1	0	cancer	NA
GSM6487365	1	0	cancer	NA
GSM6487366	1	0	cancer	NA
GSM6487367	1	0	cancer	NA
GSM6487368	1	0	cancer	NA
GSM6487369	1	0	cancer	NA
GSM6487370	1	0	cancer	NA
GSM6487371	1	0	cancer	NA
GSM6487372	1	0	cancer	NA
GSM6487373	1	0	cancer	NA
GSM6487374	1	0	cancer	NA
GSM6487375	1	0	cancer	NA
GSM6487376	1	0	cancer	NA
GSM6487377	1	0	cancer	NA
GSM6487378	1	0	cancer	NA
GSM6487379	1	0	cancer	NA
GSM6487380	1	0	cancer	NA
GSM6487381	1	0	cancer	NA
GSM6487382	1	0	cancer	NA
GSM6487383	1	0	cancer	NA
GSM6487384	1	0	cancer	NA
GSM6487385	1	0	cancer	NA
GSM6487386	1	0	cancer	NA
GSM6487387	1	0	cancer	NA
GSM6487388	1	0	cancer	NA
GSM6487389	1	0	cancer	NA
GSM6487390	1	0	cancer	NA
GSM6487391	1	0	cancer	NA
GSM6487392	1	0	cancer	NA
GSM6487393	1	0	cancer	NA
GSM6487394	1	0	cancer	NA
GSM6487395	1	0	cancer	NA
GSM6487396	1	0	cancer	NA
GSM6487397	1	0	cancer	NA
GSM6487398	1	0	cancer	NA
GSM6487399	1	0	cancer	NA
GSM6487400	1	0	cancer	NA
GSM6487401	1	0	cancer	NA
GSM6487402	1	0	cancer	NA
GSM6487403	1	0	cancer	NA
GSM6487404	1	0	cancer	NA
GSM6487405	1	0	cancer	NA
GSM6487406	1	0	cancer	NA
GSM6487407	1	0	cancer	NA
GSM6487408	1	0	cancer	NA
GSM6487409	1	0	cancer	NA
GSM6487410	1	0	cancer	NA
GSM6487411	1	0	cancer	NA
GSM6487412	1	0	cancer	NA
GSM6487413	1	0	cancer	NA
GSM6487414	1	0	cancer	NA
GSM6487415	1	0	cancer	NA
GSM6487416	1	0	cancer	NA
GSM6487417	1	0	cancer	NA
GSM6487418	1	0	cancer	NA
GSM6487419	1	0	cancer	NA
GSM6487420	1	0	cancer	NA
GSM6487421	1	0	cancer	NA
GSM6487422	1	0	cancer	NA
GSM6487423	1	0	cancer	NA
GSM6487424	1	0	cancer	NA
GSM6487425	1	0	cancer	NA
GSM6487426	1	0	cancer	NA
GSM6487427	1	0	cancer	NA
GSM6487428	1	0	cancer	NA
GSM6487429	1	0	cancer	NA
GSM6487430	1	0	cancer	NA
GSM6487431	1	0	cancer	NA
GSM6487432	1	0	cancer	NA
GSM6487433	1	0	cancer	NA
GSM6487434	1	0	cancer	NA
GSM6487435	1	0	cancer	NA
GSM6487436	1	0	cancer	NA
GSM6487437	1	0	cancer	NA
GSM6487438	1	0	cancer	NA
GSM6487439	1	0	cancer	NA
GSM6487440	1	0	cancer	NA
GSM6487441	1	0	cancer	NA
GSM6487442	1	0	cancer	NA
GSM6487443	1	0	cancer	NA
GSM6487444	1	0	cancer	NA
GSM6487445	1	0	cancer	NA
GSM6487446	1	0	cancer	NA
GSM6487447	1	0	cancer	NA
GSM6487448	1	0	cancer	NA
GSM6487449	1	0	cancer	NA
GSM6487450	1	0	cancer	NA
GSM6487451	1	0	cancer	NA
GSM6487452	1	0	cancer	NA
GSM6487453	1	0	cancer	NA
GSM6487454	1	0	cancer	NA
GSM6487455	1	0	cancer	NA
GSM6487456	1	0	cancer	NA
GSM6487457	1	0	cancer	NA
GSM6487458	1	0	cancer	NA
GSM6487459	1	0	cancer	NA
GSM6487460	1	0	cancer	NA
GSM6487461	1	0	cancer	NA
GSM6487462	1	0	cancer	NA
GSM6487463	1	0	cancer	NA
GSM6487464	1	0	cancer	NA
GSM6487465	1	0	cancer	NA
GSM6487466	1	0	cancer	NA
GSM6487467	1	0	cancer	NA
GSM6487468	1	0	cancer	NA
GSM6487469	1	0	cancer	NA
GSM6487470	1	0	cancer	NA
GSM6487471	1	0	cancer	NA
GSM6487472	1	0	cancer	NA
GSM6487473	1	0	cancer	NA
GSM6487474	1	0	cancer	NA
GSM6487475	1	0	cancer	NA
GSM6487476	1	0	cancer	NA
GSM6487477	1	0	cancer	NA
GSM6487478	1	0	cancer	NA
GSM6487479	1	0	cancer	NA
GSM6487480	1	0	cancer	NA
GSM6487481	1	0	cancer	NA
GSM6487482	1	0	cancer	NA
GSM6487483	1	0	cancer	NA
GSM6487484	1	0	cancer	NA
GSM6487485	1	0	cancer	NA
GSM6487486	1	0	cancer	NA
GSM6487487	1	0	cancer	NA
GSM6487488	1	0	cancer	NA
GSM6487489	1	0	cancer	NA
GSM6487490	1	0	cancer	NA
GSM6487491	1	0	cancer	NA
GSM6487492	1	0	cancer	NA
GSM6487493	1	0	cancer	NA
GSM6487494	1	0	cancer	NA
GSM6487495	1	0	cancer	NA
GSM6487496	1	0	cancer	NA
GSM6487497	1	0	cancer	NA
GSM6487498	1	0	cancer	NA
GSM6487499	1	0	cancer	NA
GSM6487500	1	0	cancer	NA
GSM6487501	1	0	cancer	NA
GSM6487502	1	0	cancer	NA
GSM6487503	1	0	cancer	NA
GSM6487504	1	0	cancer	NA
GSM6487505	1	0	cancer	NA
GSM6487506	1	0	cancer	NA
GSM6487507	1	0	cancer	NA
GSM6487508	1	0	cancer	NA
GSM6487509	1	0	cancer	NA
GSM6487510	1	0	cancer	NA
GSM6487511	1	0	cancer	NA
GSM6487512	1	0	cancer	NA
GSM6487513	1	0	cancer	NA
GSM6487514	1	0	cancer	NA
GSM6487515	1	0	cancer	NA
GSM6487516	1	0	cancer	NA
GSM6487517	1	0	cancer	NA
GSM6487518	1	0	cancer	NA
GSM6487519	1	0	cancer	NA
GSM6487520	1	0	cancer	NA
GSM6487521	1	0	cancer	NA
GSM6487522	1	0	cancer	NA
GSM6487523	1	0	cancer	NA
GSM6487524	1	0	cancer	NA
GSM6487525	1	0	cancer	NA
GSM6487526	1	0	cancer	NA
GSM6487527	1	0	cancer	NA
GSM6487528	1	0	cancer	NA
GSM6487529	1	0	cancer	NA
GSM6487530	1	0	cancer	NA
GSM6487531	1	0	cancer	NA
GSM6487532	1	0	cancer	NA
GSM6487533	1	0	cancer	NA
GSM6487534	1	0	cancer	NA
GSM6487535	1	0	cancer	NA
GSM6487536	1	0	cancer	NA
GSM6487537	1	0	cancer	NA
GSM6487538	1	0	cancer	NA
GSM6487539	1	0	cancer	NA
GSM6487540	1	0	cancer	NA
GSM6487541	1	0	cancer	NA
GSM6487542	1	0	cancer	NA
GSM6487543	1	0	cancer	NA
GSM6487544	1	0	cancer	NA
GSM6487545	1	0	cancer	NA
GSM6487546	1	0	cancer	NA
GSM6487547	1	0	cancer	NA
GSM6487548	1	0	cancer	NA
GSM6487549	1	0	cancer	NA
GSM6487550	1	0	cancer	NA
GSM6487551	1	0	cancer	NA
GSM6487552	1	0	cancer	NA
GSM6487553	1	0	cancer	NA
GSM6487554	1	0	cancer	NA
GSM6487555	1	0	cancer	NA
GSM6487556	1	0	cancer	NA
GSM6487557	1	0	cancer	NA
GSM6487558	1	0	cancer	NA
GSM6487559	1	0	cancer	NA
GSM6487560	1	0	cancer	NA
GSM6487561	1	0	cancer	NA
GSM6487562	1	0	cancer	NA
GSM6487563	1	0	cancer	NA
GSM6487564	1	0	cancer	NA
GSM6487565	1	0	cancer	NA
GSM6487566	1	0	cancer	NA
GSM6487567	1	0	cancer	NA
GSM6487568	1	0	cancer	NA
GSM6487569	1	0	cancer	NA
GSM6487570	1	0	cancer	NA
GSM6487571	1	0	cancer	NA
GSM6487572	1	0	cancer	NA
GSM6487573	1	0	cancer	NA
GSM6487574	1	0	cancer	NA
GSM6487575	1	0	cancer	NA
GSM6487576	1	0	cancer	NA
GSM6487577	1	0	cancer	NA
GSM6487578	1	0	cancer	NA
GSM6487579	1	0	cancer	NA
GSM6487580	1	0	cancer	NA
GSM6487581	1	0	cancer	NA
GSM6487582	1	0	cancer	NA
GSM6487583	1	0	cancer	NA
GSM6487584	1	0	cancer	NA
GSM6487585	1	0	cancer	NA
GSM6487586	1	0	cancer	NA
GSM6487587	1	0	cancer	NA
GSM6487588	1	0	cancer	NA
GSM6487589	1	0	cancer	NA
GSM6487590	1	0	cancer	NA
GSM6487591	1	0	cancer	NA
GSM6487592	1	0	cancer	NA
GSM6487593	1	0	cancer	NA
GSM6487594	1	0	cancer	NA
GSM6487595	0.752425153621671	0.247574846378329	cancer	NA
GSM6487596	1	0	cancer	NA
GSM6487597	1	0	cancer	NA
GSM6487598	1	0	cancer	NA
GSM6487599	1	0	cancer	NA
GSM6487600	1	0	cancer	NA
GSM6487601	1	0	cancer	NA
GSM6487602	1	0	cancer	NA
GSM6487603	1	0	cancer	NA
GSM6487604	1	0	cancer	NA
GSM6487605	1	0	cancer	NA
GSM6487606	1	0	cancer	NA
GSM6487607	1	0	cancer	NA
GSM6487608	1	0	cancer	NA
GSM6487609	1	0	cancer	NA
GSM6487610	1	0	cancer	NA
GSM6487611	1	0	cancer	NA
GSM6487612	1	0	cancer	NA
GSM6487613	1	0	cancer	NA
GSM6487614	1	0	cancer	NA
GSM6487615	1	0	cancer	NA
GSM6487616	1	0	cancer	NA
GSM6487617	1	0	cancer	NA
GSM6487618	1	0	cancer	NA
GSM6487619	1	0	cancer	NA
GSM6487620	1	0	cancer	NA
GSM6487621	1	0	cancer	NA
GSM6487622	1	0	cancer	NA
GSM6487623	1	0	cancer	NA
GSM6487624	1	0	cancer	NA
GSM6487625	1	0	cancer	NA
GSM6487626	1	0	cancer	NA
GSM6487627	1	0	cancer	NA
GSM6487628	1	0	cancer	NA
GSM6487629	1	0	cancer	NA
GSM6487630	1	0	cancer	NA
GSM6487631	1	0	cancer	NA
GSM6487632	1	0	cancer	NA
GSM6487633	1	0	cancer	NA
GSM6487634	1	0	cancer	NA
GSM6487635	1	0	cancer	NA
GSM6487636	1	0	cancer	NA
GSM6487637	1	0	cancer	NA
GSM6487638	1	0	cancer	NA
GSM6487639	1	0	cancer	NA
GSM6487640	1	0	cancer	NA
GSM6487641	1	0	cancer	NA
GSM6487642	1	0	cancer	NA
GSM6487643	1	0	cancer	NA
GSM6487644	1	0	cancer	NA
GSM6487645	1	0	cancer	NA
GSM6487646	1	0	cancer	NA
GSM6487647	1	0	cancer	NA
GSM6487648	1	0	cancer	NA
GSM6487649	1	0	cancer	NA
GSM6487650	1	0	cancer	NA
GSM6487651	1	0	cancer	NA
GSM6487652	1	0	cancer	NA
GSM6487653	1	0	cancer	NA
GSM6487654	1	0	cancer	NA
GSM6487655	1	0	cancer	NA
GSM6487656	1	0	cancer	NA
GSM6487657	1	0	cancer	NA
GSM6487658	1	0	cancer	NA
GSM6487659	1	0	cancer	NA
GSM6487660	1	0	cancer	NA
GSM6487661	1	0	cancer	NA
GSM6487662	1	0	cancer	NA
GSM6487663	1	0	cancer	NA
GSM6487664	1	0	cancer	NA
GSM6487665	1	0	cancer	NA
GSM6487666	1	0	cancer	NA
GSM6487667	1	0	cancer	NA
GSM6487668	1	0	cancer	NA
GSM6487669	1	0	cancer	NA
GSM6487670	1	0	cancer	NA
GSM6487671	1	0	cancer	NA
GSM6487672	1	0	cancer	NA
GSM6487673	1	0	cancer	NA
GSM6487674	1	0	cancer	NA
GSM6487675	1	0	cancer	NA
GSM6487676	1	0	cancer	NA
GSM6487677	1	0	cancer	NA
GSM6487678	1	0	cancer	NA
GSM6487679	1	0	cancer	NA
GSM6487680	1	0	cancer	NA
GSM6487681	1	0	cancer	NA
GSM6487682	1	0	cancer	NA
GSM6487683	1	0	cancer	NA
GSM6487684	1	0	cancer	NA
GSM6487685	1	0	cancer	NA
GSM6487686	1	0	cancer	NA
GSM6487687	1	0	cancer	NA
GSM6487688	1	0	cancer	NA
GSM6487689	1	0	cancer	NA
GSM6487690	1	0	cancer	NA
GSM6487691	1	0	cancer	NA
GSM6487692	1	0	cancer	NA
GSM6487693	1	0	cancer	NA
GSM6487694	1	0	cancer	NA
GSM6487695	1	0	cancer	NA
GSM6487696	1	0	cancer	NA
GSM6487697	1	0	cancer	NA
GSM6487698	1	0	cancer	NA
GSM6487699	1	0	cancer	NA
GSM6487700	1	0	cancer	NA
GSM6487701	1	0	cancer	NA
GSM6487702	1	0	cancer	NA
GSM6487703	1	0	cancer	NA
GSM6487704	1	0	cancer	NA
GSM6487705	1	0	cancer	NA
GSM6487706	1	0	cancer	NA
GSM6487707	1	0	cancer	NA
GSM6487708	1	0	cancer	NA
GSM6487709	1	0	cancer	NA
GSM6487710	1	0	cancer	NA
GSM6487711	1	0	cancer	NA
GSM6487712	1	0	cancer	NA
GSM6487713	1	0	cancer	NA
GSM6487714	1	0	cancer	NA
GSM6487715	1	0	cancer	NA
GSM6487716	1	0	cancer	NA
GSM6487717	1	0	cancer	NA
GSM6487718	1	0	cancer	NA
GSM6487719	1	0	cancer	NA
GSM6487720	1	0	cancer	NA
GSM6487721	1	0	cancer	NA
GSM6487722	1	0	cancer	NA
GSM6487723	1	0	cancer	NA
GSM6487724	1	0	cancer	NA
GSM6487725	1	0	cancer	NA
GSM6487726	1	0	cancer	NA
GSM6487727	1	0	cancer	NA
GSM6487728	1	0	cancer	NA
GSM6487729	1	0	cancer	NA
GSM6487730	1	0	cancer	NA
GSM6487731	1	0	cancer	NA
GSM6487732	1	0	cancer	NA
GSM6487733	1	0	cancer	NA
GSM6487734	1	0	cancer	NA
GSM6487735	1	0	cancer	NA
GSM6487736	1	0	cancer	NA
GSM6487737	1	0	cancer	NA
GSM6487738	1	0	cancer	NA
GSM6487739	1	0	cancer	NA
GSM6487740	1	0	cancer	NA
GSM6487741	1	0	cancer	NA
GSM6487742	1	0	cancer	NA
GSM6487743	1	0	cancer	NA
GSM6487744	1	0	cancer	NA
GSM6487745	1	0	cancer	NA
GSM6487746	1	0	cancer	NA
GSM6487747	1	0	cancer	NA
GSM6487748	1	0	cancer	NA
GSM6487749	1	0	cancer	NA
GSM6487750	1	0	cancer	NA
GSM6487751	1	0	cancer	NA
GSM6487752	1	0	cancer	NA
GSM6487753	0.746369609898556	0.253630390101444	cancer	NA
GSM6487754	1	0	cancer	NA
GSM6487755	1	0	cancer	NA
GSM6487756	1	0	cancer	NA
GSM6487757	1	0	cancer	NA
GSM6487758	1	0	cancer	NA
GSM6487759	1	0	cancer	NA
GSM6487760	1	0	cancer	NA
GSM6487761	1	0	cancer	NA
GSM6487762	1	0	cancer	NA
GSM6487763	1	0	cancer	NA
GSM6487764	1	0	cancer	NA
GSM6487765	1	0	cancer	NA
GSM6487766	1	0	cancer	NA
GSM6487767	1	0	cancer	NA
GSM6487768	1	0	cancer	NA
GSM6487769	1	0	cancer	NA
GSM6487770	1	0	cancer	NA
GSM6487771	1	0	cancer	NA
GSM6487772	1	0	cancer	NA
GSM6487773	1	0	cancer	NA
GSM6487774	1	0	cancer	NA
GSM6487775	1	0	cancer	NA
GSM6487776	1	0	cancer	NA
GSM6487777	1	0	cancer	NA
GSM6487778	1	0	cancer	NA
GSM6487779	1	0	cancer	NA
GSM6487780	1	0	cancer	NA
GSM6487781	1	0	cancer	NA
GSM6487782	1	0	cancer	NA
GSM6487783	1	0	cancer	NA
GSM6487784	1	0	cancer	NA
GSM6487785	1	0	cancer	NA
GSM6487786	1	0	cancer	NA
GSM6487787	1	0	cancer	NA
GSM6487788	1	0	cancer	NA
GSM6487789	1	0	cancer	NA
GSM6487790	1	0	cancer	NA
GSM6487791	1	0	cancer	NA
GSM6487792	1	0	cancer	NA
GSM6487793	1	0	cancer	NA
GSM6487794	1	0	cancer	NA
GSM6487795	1	0	cancer	NA
GSM6487796	1	0	cancer	NA
GSM6487797	1	0	cancer	NA
GSM6487798	1	0	cancer	NA
GSM6487799	1	0	cancer	NA
GSM6487800	1	0	cancer	NA
GSM6487801	1	0	cancer	NA
GSM6487802	1	0	cancer	NA
GSM6487803	1	0	cancer	NA
GSM6487804	1	0	cancer	NA
GSM6487805	1	0	cancer	NA
GSM6487806	1	0	cancer	NA
GSM6487807	1	0	cancer	NA
GSM6487808	1	0	cancer	NA
GSM6487809	1	0	cancer	NA
GSM6487810	1	0	cancer	NA
GSM6487811	1	0	cancer	NA
GSM6487812	1	0	cancer	NA
GSM6487813	1	0	cancer	NA
GSM6487814	1	0	cancer	NA
GSM6487815	1	0	cancer	NA
GSM6487816	1	0	cancer	NA
GSM6487817	1	0	cancer	NA
GSM6487818	1	0	cancer	NA
GSM6487819	1	0	cancer	NA
GSM6487820	1	0	cancer	NA
GSM6487821	1	0	cancer	NA
GSM6487822	1	0	cancer	NA
GSM6487823	1	0	cancer	NA
GSM6487824	1	0	cancer	NA
GSM6487825	1	0	cancer	NA
GSM6487826	1	0	cancer	NA
GSM6487827	1	0	cancer	NA
GSM6487828	1	0	cancer	NA
GSM6487829	1	0	cancer	NA
GSM6487830	1	0	cancer	NA
GSM6487831	1	0	cancer	NA
GSM6487832	1	0	cancer	NA
GSM6487833	0.501205236479773	0.498794763520227	cancer	NA
GSM6487834	1	0	cancer	NA
GSM6487835	1	0	cancer	NA
GSM6487836	1	0	cancer	NA
GSM6487837	1	0	cancer	NA
GSM6487838	1	0	cancer	NA
GSM6487839	1	0	cancer	NA
GSM6487840	1	0	cancer	NA
GSM6487841	1	0	cancer	NA
GSM6487842	1	0	cancer	NA
GSM6487843	1	0	cancer	NA
GSM6487844	1	0	cancer	NA
GSM6487845	1	0	cancer	NA
GSM6487846	1	0	cancer	NA
GSM6487847	1	0	cancer	NA
GSM6487848	1	0	cancer	NA
GSM6487849	1	0	cancer	NA
GSM6487850	1	0	cancer	NA
GSM6487851	1	0	cancer	NA
GSM6487852	1	0	cancer	NA
GSM6487853	1	0	cancer	NA
GSM6487854	1	0	cancer	NA
GSM6487855	1	0	cancer	NA
GSM6487856	1	0	cancer	NA
GSM6487857	1	0	cancer	NA
GSM6487858	1	0	cancer	NA
GSM6487859	1	0	cancer	NA
GSM6487860	1	0	cancer	NA
GSM6487861	1	0	cancer	NA
GSM6487862	1	0	cancer	NA
GSM6487863	1	0	cancer	NA
GSM6487864	1	0	cancer	NA
GSM6487865	1	0	cancer	NA
GSM6487866	1	0	cancer	NA
GSM6487867	1	0	cancer	NA
GSM6487868	1	0	cancer	NA
GSM6487869	1	0	cancer	NA
GSM6487870	1	0	cancer	NA
GSM6487871	1	0	cancer	NA
GSM6487872	1	0	cancer	NA
GSM6487873	1	0	cancer	NA
GSM6487874	1	0	cancer	NA
GSM6487875	1	0	cancer	NA
GSM6487876	1	0	cancer	NA
GSM6487877	1	0	cancer	NA
GSM6487878	1	0	cancer	NA
GSM6487879	1	0	cancer	NA
GSM6487880	1	0	cancer	NA
GSM6487881	1	0	cancer	NA
GSM6487882	0.746369609898556	0.253630390101444	cancer	NA
GSM6487883	1	0	cancer	NA
GSM6487884	1	0	cancer	NA
GSM6487885	1	0	cancer	NA
GSM6487886	1	0	cancer	NA
GSM6487887	1	0	cancer	NA
GSM6487888	1	0	cancer	NA
GSM6487889	1	0	cancer	NA
GSM6487890	1	0	cancer	NA
GSM6487891	1	0	cancer	NA
GSM6487892	1	0	cancer	NA
GSM6487893	1	0	cancer	NA
GSM6487894	1	0	cancer	NA
GSM6487895	1	0	cancer	NA
GSM6487896	1	0	cancer	NA
GSM6487897	1	0	cancer	NA
GSM6487898	1	0	cancer	NA
GSM6487899	1	0	cancer	NA
GSM6487900	1	0	cancer	NA
GSM6487901	1	0	cancer	NA
GSM6487902	1	0	cancer	NA
GSM6487903	1	0	cancer	NA
GSM6487904	1	0	cancer	NA
GSM6487905	1	0	cancer	NA
GSM6487906	1	0	cancer	NA
GSM6487907	1	0	cancer	NA
GSM6487908	1	0	cancer	NA
GSM6487909	1	0	cancer	NA
GSM6487910	1	0	cancer	NA
GSM6487911	1	0	cancer	NA
GSM6487912	1	0	cancer	NA
GSM6487913	1	0	cancer	NA
GSM6487914	1	0	cancer	NA
GSM6487915	1	0	cancer	NA
GSM6487916	1	0	cancer	NA
GSM6487917	1	0	cancer	NA
GSM6487918	1	0	cancer	NA
GSM6487919	1	0	cancer	NA
GSM6487920	1	0	cancer	NA
GSM6487921	1	0	cancer	NA
GSM6487922	1	0	cancer	NA
GSM6487923	1	0	cancer	NA
GSM6487924	1	0	cancer	NA
GSM6487925	1	0	cancer	NA
GSM6487926	1	0	cancer	NA
GSM6487927	1	0	cancer	NA
GSM6487928	1	0	cancer	NA
GSM6487929	1	0	cancer	NA
GSM6487930	1	0	cancer	NA
GSM6487931	1	0	cancer	NA
GSM6487932	1	0	cancer	NA
GSM6487933	1	0	cancer	NA
GSM6487934	1	0	cancer	NA
GSM6487935	1	0	cancer	NA
GSM6487936	1	0	cancer	NA
GSM6487937	1	0	cancer	NA
GSM6487938	1	0	cancer	NA
GSM6487939	1	0	cancer	NA
GSM6487940	1	0	cancer	NA
GSM6487941	1	0	cancer	NA
GSM6487942	1	0	cancer	NA
GSM6487943	1	0	cancer	NA
GSM6487944	1	0	cancer	NA
GSM6487945	1	0	cancer	NA
GSM6487946	1	0	cancer	NA
GSM6487947	1	0	cancer	NA
GSM6487948	1	0	cancer	NA
GSM6487949	1	0	cancer	NA
GSM6487950	0.746369609898556	0.253630390101444	cancer	NA
GSM6487951	1	0	cancer	NA
GSM6487952	1	0	cancer	NA
GSM6487953	1	0	cancer	NA
GSM6487954	1	0	cancer	NA
GSM6487955	1	0	cancer	NA
GSM6487956	1	0	cancer	NA
GSM6487957	1	0	cancer	NA
GSM6487958	1	0	cancer	NA
GSM6487959	1	0	cancer	NA
GSM6487960	1	0	cancer	NA
GSM6487961	1	0	cancer	NA
GSM6487962	1	0	cancer	NA
GSM6487963	1	0	cancer	NA
GSM6487964	1	0	cancer	NA
GSM6487965	1	0	cancer	NA
GSM6487966	1	0	cancer	NA
GSM6487967	1	0	cancer	NA
GSM6487968	1	0	cancer	NA
GSM6487969	1	0	cancer	NA
GSM6487970	1	0	cancer	NA
GSM6487971	1	0	cancer	NA
GSM6487972	1	0	cancer	NA
GSM6487973	1	0	cancer	NA
GSM6487974	1	0	cancer	NA
GSM6487975	1	0	cancer	NA
GSM6487976	1	0	cancer	NA
GSM6487977	1	0	cancer	NA
GSM6487978	1	0	cancer	NA
GSM6487979	1	0	cancer	NA
GSM6487980	1	0	cancer	NA
GSM6487981	1	0	cancer	NA
GSM6487982	1	0	cancer	NA
GSM6487983	1	0	cancer	NA
GSM6487984	1	0	cancer	NA
GSM6487985	1	0	cancer	NA
GSM6487986	1	0	cancer	NA
GSM6487987	1	0	cancer	NA
GSM6487988	1	0	cancer	NA
GSM6487989	1	0	cancer	NA
GSM6487990	1	0	cancer	NA
GSM6487991	1	0	cancer	NA
GSM6487992	1	0	cancer	NA
GSM6487993	1	0	cancer	NA
GSM6487994	1	0	cancer	NA
GSM6487995	1	0	cancer	NA
GSM6487996	1	0	cancer	NA
GSM6487997	1	0	cancer	NA
GSM6487998	1	0	cancer	NA
GSM6487999	1	0	cancer	NA
GSM6488000	1	0	cancer	NA
GSM6488001	1	0	cancer	NA
GSM6488002	1	0	cancer	NA
GSM6488003	1	0	cancer	NA
GSM6488004	1	0	cancer	NA
GSM6488005	1	0	cancer	NA
GSM6488006	1	0	cancer	NA
GSM6488007	1	0	cancer	NA
GSM6488008	1	0	cancer	NA
GSM6488009	1	0	cancer	NA
GSM6488010	0.74862616481439	0.25137383518561	cancer	NA
GSM6488011	1	0	cancer	NA
GSM6488012	1	0	cancer	NA
GSM6488013	1	0	cancer	NA
GSM6488014	1	0	cancer	NA
GSM6488015	1	0	cancer	NA
GSM6488016	1	0	cancer	NA
GSM6488017	1	0	cancer	NA
GSM6488018	1	0	cancer	NA
GSM6488019	1	0	cancer	NA
GSM6488020	1	0	cancer	NA
GSM6488021	1	0	cancer	NA
GSM6488022	1	0	cancer	NA
GSM6488023	1	0	cancer	NA
GSM6488024	1	0	cancer	NA
GSM6488025	1	0	cancer	NA
GSM6488026	1	0	cancer	NA
GSM6488027	1	0	cancer	NA
GSM6488028	1	0	cancer	NA
GSM6488029	1	0	cancer	NA
GSM6488030	1	0	cancer	NA
GSM6488031	1	0	cancer	NA
GSM6488032	1	0	cancer	NA
GSM6488033	1	0	cancer	NA
GSM6488034	1	0	cancer	NA
GSM6488035	1	0	cancer	NA
GSM6488036	1	0	cancer	NA
GSM6488037	1	0	cancer	NA
GSM6488038	1	0	cancer	NA
GSM6488039	1	0	cancer	NA
GSM6488040	1	0	cancer	NA
GSM6488041	1	0	cancer	NA
GSM6488042	1	0	cancer	NA
GSM6488043	1	0	cancer	NA
GSM6488044	1	0	cancer	NA
GSM6488045	1	0	cancer	NA
GSM6488046	1	0	cancer	NA
GSM6488047	1	0	cancer	NA
GSM6488048	1	0	cancer	NA
GSM6488049	1	0	cancer	NA
GSM6488050	1	0	cancer	NA
GSM6488051	1	0	cancer	NA
GSM6488052	1	0	cancer	NA
GSM6488053	1	0	cancer	NA
GSM6488054	1	0	cancer	NA
GSM6488055	1	0	cancer	NA
GSM6488056	1	0	cancer	NA
GSM6488057	1	0	cancer	NA
GSM6488058	1	0	cancer	NA
GSM6488059	1	0	cancer	NA
GSM6488060	1	0	cancer	NA
GSM6488061	1	0	cancer	NA
GSM6488062	1	0	cancer	NA
GSM6488063	1	0	cancer	NA
GSM6488064	1	0	cancer	NA
GSM6488065	1	0	cancer	NA
GSM6488066	1	0	cancer	NA
GSM6488067	1	0	cancer	NA
GSM6488068	1	0	cancer	NA
GSM6488069	1	0	cancer	NA
GSM6488070	1	0	cancer	NA
GSM6488071	1	0	cancer	NA
GSM6488072	1	0	cancer	NA
GSM6488073	1	0	cancer	NA
GSM6488074	1	0	cancer	NA
GSM6488075	1	0	cancer	NA
GSM6488076	1	0	cancer	NA
GSM6488077	1	0	cancer	NA
GSM6488078	1	0	cancer	NA
GSM6488079	1	0	cancer	NA
GSM6488080	1	0	cancer	NA
GSM6488081	1	0	cancer	NA
GSM6488082	1	0	cancer	NA
GSM6488083	1	0	cancer	NA
GSM6488084	1	0	cancer	NA
GSM6488085	1	0	cancer	NA
GSM6488086	1	0	cancer	NA
GSM6488087	1	0	cancer	NA
GSM6488088	1	0	cancer	NA
GSM6488089	1	0	cancer	NA
GSM6488090	1	0	cancer	NA
GSM6488091	1	0	cancer	NA
GSM6488092	1	0	cancer	NA
GSM6488093	1	0	cancer	NA
GSM6488094	1	0	cancer	NA
GSM6488095	1	0	cancer	NA
GSM6488096	1	0	cancer	NA
GSM6488097	1	0	cancer	NA
GSM6488098	1	0	cancer	NA
GSM6488099	1	0	cancer	NA
GSM6488100	1	0	cancer	NA
GSM6488101	1	0	cancer	NA
GSM6488102	1	0	cancer	NA
GSM6488103	1	0	cancer	NA
GSM6488104	1	0	cancer	NA
GSM6488105	1	0	cancer	NA
GSM6488106	1	0	cancer	NA
GSM6488107	1	0	cancer	NA
GSM6488108	1	0	cancer	NA
GSM6488109	1	0	cancer	NA
GSM6488110	1	0	cancer	NA
GSM6488111	1	0	cancer	NA
GSM6488112	1	0	cancer	NA
GSM6488113	1	0	cancer	NA
GSM6488114	1	0	cancer	NA
GSM6488115	1	0	cancer	NA
GSM6488116	1	0	cancer	NA
GSM6488117	1	0	cancer	NA
GSM6488118	1	0	cancer	NA
GSM6488119	1	0	cancer	NA
GSM6488120	1	0	cancer	NA
GSM6488121	1	0	cancer	NA
GSM6488122	1	0	cancer	NA
GSM6488123	1	0	cancer	NA
GSM6488124	1	0	cancer	NA
GSM6488125	1	0	cancer	NA
GSM6488126	1	0	cancer	NA
GSM6488127	1	0	cancer	NA
GSM6488128	1	0	cancer	NA
GSM6488129	1	0	cancer	NA
GSM6488130	1	0	cancer	NA
GSM6488131	1	0	cancer	NA
GSM6488132	1	0	cancer	NA
GSM6488133	1	0	cancer	NA
GSM6488134	1	0	cancer	NA
GSM6488135	1	0	cancer	NA
GSM6488136	1	0	cancer	NA
GSM6488137	1	0	cancer	NA
GSM6488138	1	0	cancer	NA
GSM6488139	1	0	cancer	NA
GSM6488140	1	0	cancer	NA
GSM6488141	1	0	cancer	NA
GSM6488142	1	0	cancer	NA
GSM6488143	1	0	cancer	NA
GSM6488144	1	0	cancer	NA
GSM6488145	1	0	cancer	NA
GSM6488146	1	0	cancer	NA
GSM6488147	1	0	cancer	NA
GSM6488148	1	0	cancer	NA
GSM6488149	1	0	cancer	NA
GSM6488150	1	0	cancer	NA
GSM6488151	1	0	cancer	NA
GSM6488152	1	0	cancer	NA
GSM6488153	1	0	cancer	NA
GSM6488154	1	0	cancer	NA
GSM6488155	1	0	cancer	NA
GSM6488156	1	0	cancer	NA
GSM6488157	1	0	cancer	NA
GSM6488158	1	0	cancer	NA
GSM6488159	1	0	cancer	NA
GSM6488160	1	0	cancer	NA
GSM6488161	1	0	cancer	NA
GSM6488162	1	0	cancer	NA
GSM6488163	1	0	cancer	NA
GSM6488164	1	0	cancer	NA
GSM6488165	1	0	cancer	NA
GSM6488166	1	0	cancer	NA
GSM6488167	1	0	cancer	NA
GSM6488168	1	0	cancer	NA
GSM6488169	1	0	cancer	NA
GSM6488170	1	0	cancer	NA
GSM6488171	1	0	cancer	NA
GSM6488172	1	0	cancer	NA
GSM6488173	1	0	cancer	NA
GSM6488174	1	0	cancer	NA
GSM6488175	1	0	cancer	NA
GSM6488176	1	0	cancer	NA
GSM6488177	1	0	cancer	NA
GSM6488178	1	0	cancer	NA
GSM6488179	1	0	cancer	NA
GSM6488180	1	0	cancer	NA
GSM6488181	1	0	cancer	NA
GSM6488182	1	0	cancer	NA
GSM6488183	1	0	cancer	NA
GSM6488184	1	0	cancer	NA
GSM6488185	1	0	cancer	NA
GSM6488186	1	0	cancer	NA
GSM6488187	1	0	cancer	NA
GSM6488188	1	0	cancer	NA
GSM6488189	1	0	cancer	NA
GSM6488190	1	0	cancer	NA
GSM6488191	1	0	cancer	NA
GSM6488192	1	0	cancer	NA
GSM6488193	1	0	cancer	NA
GSM6488194	1	0	cancer	NA
GSM6488195	1	0	cancer	NA
GSM6488196	1	0	cancer	NA
GSM6488197	1	0	cancer	NA
GSM6488198	1	0	cancer	NA
GSM6488199	1	0	cancer	NA
GSM6488200	1	0	cancer	NA
GSM6488201	1	0	cancer	NA
GSM6488202	1	0	cancer	NA
GSM6488203	1	0	cancer	NA
GSM6488204	1	0	cancer	NA
GSM6488205	1	0	cancer	NA
GSM6488206	1	0	cancer	NA
GSM6488207	1	0	cancer	NA
GSM6488208	1	0	cancer	NA
GSM6488209	1	0	cancer	NA
GSM6488210	1	0	cancer	NA
GSM6488211	1	0	cancer	NA
GSM6488212	1	0	cancer	NA
GSM6488213	1	0	cancer	NA
GSM6488214	1	0	cancer	NA
GSM6488215	1	0	cancer	NA
GSM6488216	1	0	cancer	NA
GSM6488217	1	0	cancer	NA
GSM6488218	1	0	cancer	NA
GSM6488219	1	0	cancer	NA
GSM6488220	1	0	cancer	NA
GSM6488221	1	0	cancer	NA
GSM6488222	1	0	cancer	NA
GSM6488223	1	0	cancer	NA
GSM6488224	1	0	cancer	NA
GSM6488225	1	0	cancer	NA
GSM6488226	1	0	cancer	NA
GSM6488227	1	0	cancer	NA
GSM6488228	1	0	cancer	NA
GSM6488229	1	0	cancer	NA
GSM6488230	1	0	cancer	NA
GSM6488231	1	0	cancer	NA
GSM6488232	1	0	cancer	NA
GSM6488233	1	0	cancer	NA
GSM6488234	1	0	cancer	NA
GSM6488235	1	0	cancer	NA
GSM6488236	1	0	cancer	NA
GSM6488237	1	0	cancer	NA
GSM6488238	1	0	cancer	NA
GSM6488239	1	0	cancer	NA
GSM6488240	1	0	cancer	NA
GSM6488241	1	0	cancer	NA
GSM6488242	1	0	cancer	NA
GSM6488243	1	0	cancer	NA
GSM6488244	1	0	cancer	NA
GSM6488245	1	0	cancer	NA
GSM6488246	1	0	cancer	NA
GSM6488247	1	0	cancer	NA
GSM6488248	1	0	cancer	NA
GSM6488249	1	0	cancer	NA
GSM6488250	1	0	cancer	NA
GSM6488251	1	0	cancer	NA
GSM6488252	1	0	cancer	NA
GSM6488253	1	0	cancer	NA
GSM6488254	1	0	cancer	NA
GSM6488255	1	0	cancer	NA
GSM6488256	1	0	cancer	NA
GSM6488257	1	0	cancer	NA
GSM6488258	1	0	cancer	NA
GSM6488259	1	0	cancer	NA
GSM6488260	1	0	cancer	NA
GSM6488261	1	0	cancer	NA
GSM6488262	1	0	cancer	NA
GSM6488263	1	0	cancer	NA
GSM6488264	1	0	cancer	NA
GSM6488265	1	0	cancer	NA
GSM6488266	1	0	cancer	NA
GSM6488267	1	0	cancer	NA
GSM6488268	1	0	cancer	NA
GSM6488269	1	0	cancer	NA
GSM6488270	1	0	cancer	NA
GSM6488271	1	0	cancer	NA
GSM6488272	1	0	cancer	NA
GSM6488273	1	0	cancer	NA
GSM6488274	1	0	cancer	NA
GSM6488275	1	0	cancer	NA
GSM6488276	1	0	cancer	NA
GSM6488277	1	0	cancer	NA
GSM6488278	1	0	cancer	NA
GSM6488279	1	0	cancer	NA
GSM6488280	1	0	cancer	NA
GSM6488281	1	0	cancer	NA
GSM6488282	1	0	cancer	NA
GSM6488283	1	0	cancer	NA
GSM6488284	1	0	cancer	NA
GSM6488285	1	0	cancer	NA
GSM6488286	1	0	cancer	NA
GSM6488287	1	0	cancer	NA
GSM6488288	1	0	cancer	NA
GSM6488289	1	0	cancer	NA
GSM6488290	1	0	cancer	NA
GSM6488291	1	0	cancer	NA
GSM6488292	1	0	cancer	NA
GSM6488293	1	0	cancer	NA
GSM6488294	1	0	cancer	NA
GSM6488295	1	0	cancer	NA
GSM6488296	1	0	cancer	NA
GSM6488297	1	0	cancer	NA
GSM6488298	1	0	cancer	NA
GSM6488299	1	0	cancer	NA
GSM6488300	1	0	cancer	NA
GSM6488301	1	0	cancer	NA
GSM6488302	1	0	cancer	NA
GSM6488303	1	0	cancer	NA
GSM6488304	1	0	cancer	NA
GSM6488305	1	0	cancer	NA
GSM6488306	1	0	cancer	NA
GSM6488307	1	0	cancer	NA
GSM6488308	1	0	cancer	NA
GSM6488309	1	0	cancer	NA
GSM6488310	1	0	cancer	NA
GSM6488311	1	0	cancer	NA
GSM6488312	1	0	cancer	NA
GSM6488313	1	0	cancer	NA
GSM6488314	1	0	cancer	NA
GSM6488315	1	0	cancer	NA
GSM6488316	1	0	cancer	NA
GSM6488317	1	0	cancer	NA
GSM6488318	1	0	cancer	NA
GSM6488319	1	0	cancer	NA
GSM6488320	1	0	cancer	NA
GSM6488321	1	0	cancer	NA
GSM6488322	1	0	cancer	NA
GSM6488323	1	0	cancer	NA
GSM6488324	1	0	cancer	NA
GSM6488325	1	0	cancer	NA
GSM6488326	1	0	cancer	NA
GSM6488327	1	0	cancer	NA
GSM6488328	1	0	cancer	NA
GSM6488329	1	0	cancer	NA
GSM6488330	1	0	cancer	NA
GSM6488331	1	0	cancer	NA
GSM6488332	1	0	cancer	NA
GSM6488333	1	0	cancer	NA
GSM6488334	1	0	cancer	NA
GSM6488335	1	0	cancer	NA
GSM6488336	1	0	cancer	NA
GSM6488337	1	0	cancer	NA
GSM6488338	1	0	cancer	NA
GSM6488339	1	0	cancer	NA
GSM6488340	1	0	cancer	NA
GSM6488341	1	0	cancer	NA
GSM6488342	1	0	cancer	NA
GSM6488343	1	0	cancer	NA
GSM6488344	1	0	cancer	NA
GSM6488345	1	0	cancer	NA
GSM6488346	1	0	cancer	NA
GSM6488347	1	0	cancer	NA
GSM6488348	1	0	cancer	NA
GSM6488349	1	0	cancer	NA
GSM6488350	1	0	cancer	NA
GSM6488351	1	0	cancer	NA
GSM6488352	1	0	cancer	NA
GSM6488353	1	0	cancer	NA
GSM6488354	1	0	cancer	NA
GSM6488355	1	0	cancer	NA
GSM6488356	1	0	cancer	NA
GSM6488357	1	0	cancer	NA
GSM6488358	1	0	cancer	NA
GSM6488359	1	0	cancer	NA
GSM6488360	1	0	cancer	NA
GSM6488361	1	0	cancer	NA
GSM6488362	1	0	cancer	NA
GSM6488363	1	0	cancer	NA
GSM6488364	1	0	cancer	NA
GSM6488365	1	0	cancer	NA
GSM6488366	1	0	cancer	NA
GSM6488367	1	0	cancer	NA
GSM6488368	1	0	cancer	NA
GSM6488369	1	0	cancer	NA
GSM6488370	1	0	cancer	NA
GSM6488371	1	0	cancer	NA
GSM6488372	1	0	cancer	NA
GSM6488373	0.752425153621671	0.247574846378329	cancer	NA
GSM6488374	1	0	cancer	NA
GSM6488375	1	0	cancer	NA
GSM6488376	1	0	cancer	NA
GSM6488377	1	0	cancer	NA
GSM6488378	1	0	cancer	NA
GSM6488379	1	0	cancer	NA
GSM6488380	1	0	cancer	NA
GSM6488381	1	0	cancer	NA
GSM6488382	1	0	cancer	NA
GSM6488383	1	0	cancer	NA
GSM6488384	1	0	cancer	NA
GSM6488385	1	0	cancer	NA
GSM6488386	1	0	cancer	NA
GSM6488387	1	0	cancer	NA
GSM6488388	0.752425153621671	0.247574846378329	cancer	NA
GSM6488389	1	0	cancer	NA
GSM6488390	1	0	cancer	NA
GSM6488391	1	0	cancer	NA
GSM6488392	1	0	cancer	NA
GSM6488393	1	0	cancer	NA
GSM6488394	1	0	cancer	NA
GSM6488395	1	0	cancer	NA
GSM6488396	1	0	cancer	NA
GSM6488397	1	0	cancer	NA
GSM6488398	1	0	cancer	NA
GSM6488399	1	0	cancer	NA
GSM6488400	1	0	cancer	NA
GSM6488401	1	0	cancer	NA
GSM6488402	0.752425153621671	0.247574846378329	cancer	NA
GSM6488403	1	0	cancer	NA
GSM6488404	1	0	cancer	NA
GSM6488405	1	0	cancer	NA
GSM6488406	1	0	cancer	NA
GSM6488407	1	0	cancer	NA
GSM6488408	1	0	cancer	NA
GSM6488409	1	0	cancer	NA
GSM6488410	1	0	cancer	NA
GSM6488411	1	0	cancer	NA
GSM6488412	0.752425153621671	0	cancer	NA
GSM6488413	1	0	cancer	NA
GSM6488414	1	0	cancer	NA
GSM6488415	1	0	cancer	NA
GSM6488416	1	0	cancer	NA
GSM6488417	0.752425153621671	0	cancer	NA
GSM6488418	1	0	cancer	NA
GSM6488419	1	0	cancer	NA
GSM6488420	1	0	cancer	NA
GSM6488421	1	0	cancer	NA
GSM6488422	1	0	cancer	NA
GSM6488423	1	0	cancer	NA
GSM6488424	1	0	cancer	NA
GSM6488425	1	0	cancer	NA
GSM6488426	0.746369609898556	0.253630390101444	cancer	NA
GSM6488427	1	0	cancer	NA
GSM6488428	1	0	cancer	NA
GSM6488429	0.752425153621671	0.247574846378329	cancer	NA
GSM6488430	1	0	cancer	NA
GSM6488431	1	0	cancer	NA
GSM6488432	1	0	cancer	NA
GSM6488433	1	0	cancer	NA
GSM6488434	1	0	cancer	NA
GSM6488435	1	0	cancer	NA
GSM6488436	1	0	cancer	NA
GSM6488437	1	0	cancer	NA
GSM6488438	1	0	cancer	NA
GSM6488439	1	0	cancer	NA
GSM6488440	0.74862616481439	0.25137383518561	cancer	NA
GSM6488441	1	0	cancer	NA
GSM6488442	1	0	cancer	NA
GSM6488443	1	0	cancer	NA
GSM6488444	1	0	cancer	NA
GSM6488445	1	0	cancer	NA
GSM6488446	1	0	cancer	NA
GSM6488447	1	0	cancer	NA
GSM6488448	1	0	cancer	NA
GSM6488449	1	0	cancer	NA
GSM6488450	0.505004225287054	0.494995774712946	cancer	NA
GSM6488451	1	0	cancer	NA
GSM6488452	1	0	cancer	NA
GSM6488453	0.752425153621671	0	cancer	NA
GSM6488454	1	0	cancer	NA
GSM6488455	1	0	cancer	NA
GSM6488456	1	0	cancer	NA
GSM6488457	1	0	cancer	NA
GSM6488458	1	0	cancer	NA
GSM6488459	1	0	cancer	NA
GSM6488460	1	0	cancer	NA
GSM6488461	1	0	cancer	NA
GSM6488462	0.746369609898556	0.253630390101444	cancer	NA
GSM6488463	1	0	cancer	NA
GSM6488464	1	0	cancer	NA
GSM6488465	1	0	cancer	NA
GSM6488466	1	0	cancer	NA
GSM6488467	1	0	cancer	NA
GSM6488468	1	0	cancer	NA
GSM6488469	1	0	cancer	NA
GSM6488470	1	0	cancer	NA
GSM6488471	1	0	cancer	NA
GSM6488472	1	0	cancer	NA
GSM6488473	1	0	cancer	NA
GSM6488474	0.752579071665384	0.247420928334617	cancer	NA
GSM6488475	0.752425153621671	0.247574846378329	cancer	NA
GSM6488476	1	0	cancer	NA
GSM6488477	1	0	cancer	NA
GSM6488478	0.752579071665384	0.247420928334617	cancer	NA
GSM6488479	1	0	cancer	NA
GSM6488480	1	0	cancer	NA
GSM6488481	1	0	cancer	NA
GSM6488482	1	0	cancer	NA
GSM6488483	1	0	cancer	NA
GSM6488484	1	0	cancer	NA
GSM6488485	1	0	cancer	NA
GSM6488486	1	0	cancer	NA
GSM6488487	1	0	cancer	NA
GSM6488488	1	0	cancer	NA
GSM6488489	0.74862616481439	0.25137383518561	cancer	NA
GSM6488490	1	0	cancer	NA
GSM6488491	1	0	cancer	NA
GSM6488492	1	0	cancer	NA
GSM6488493	1	0	cancer	NA
GSM6488494	1	0	cancer	NA
GSM6488495	1	0	cancer	NA
GSM6488496	1	0	cancer	NA
GSM6488497	1	0	cancer	NA
GSM6488498	1	0	cancer	NA
GSM6488499	0.752425153621671	0	cancer	NA
GSM6488500	1	0	cancer	NA
GSM6488501	1	0	cancer	NA
GSM6488502	1	0	cancer	NA
GSM6488503	1	0	cancer	NA
GSM6488504	0.505004225287054	0.494995774712946	cancer	NA
GSM6488505	1	0	cancer	NA
GSM6488506	1	0	cancer	NA
GSM6488507	1	0	cancer	NA
GSM6488508	1	0	cancer	NA
GSM6488509	1	0	cancer	NA
GSM6488510	1	0	cancer	NA
GSM6488511	1	0	cancer	NA
GSM6488512	1	0	cancer	NA
GSM6488513	1	0	cancer	NA
GSM6488514	1	0	cancer	NA
GSM6488515	1	0	cancer	NA
GSM6488516	1	0	cancer	NA
GSM6488517	1	0	cancer	NA
GSM6488518	1	0	cancer	NA
GSM6488519	1	0	cancer	NA
GSM6488520	1	0	cancer	NA
GSM6488521	1	0	cancer	NA
GSM6488522	1	0	cancer	NA
GSM6488523	1	0	cancer	NA
GSM6488524	1	0	cancer	NA
GSM6488525	0.752425153621671	0.247574846378329	cancer	NA
GSM6488526	1	0	cancer	NA
GSM6488527	1	0	cancer	NA
GSM6488528	1	0	cancer	NA
GSM6488529	1	0	cancer	NA
GSM6488530	1	0	cancer	NA
GSM6488531	1	0	cancer	NA
GSM6488532	1	0	cancer	NA
GSM6488533	0.752425153621671	0.247574846378329	cancer	NA
GSM6488534	1	0	cancer	NA
GSM6488535	1	0	cancer	NA
GSM6488536	1	0	cancer	NA
GSM6488537	1	0	cancer	NA
GSM6488538	1	0	cancer	NA
GSM6488539	1	0	cancer	NA
GSM6488540	1	0	cancer	NA
GSM6488541	1	0	cancer	NA
GSM6488542	1	0	cancer	NA
GSM6488543	1	0	cancer	NA
GSM6488544	1	0	cancer	NA
GSM6488545	1	0	cancer	NA
GSM6488546	0.746369609898556	0.253630390101444	cancer	NA
GSM6488547	1	0	cancer	NA
GSM6488548	1	0	cancer	NA
GSM6488549	0.746369609898556	0.253630390101444	cancer	NA
GSM6488550	0.746369609898556	0.253630390101444	cancer	NA
GSM6488551	1	0	cancer	NA
GSM6488552	1	0	cancer	NA
GSM6488553	0.746369609898556	0.253630390101444	cancer	NA
GSM6488554	1	0	cancer	NA
GSM6488555	0.746369609898556	0.253630390101444	cancer	NA
GSM6488556	0.746369609898556	0.253630390101444	cancer	NA
GSM6488557	1	0	cancer	NA
GSM6488558	1	0	cancer	NA
GSM6488559	0.746369609898556	0.253630390101444	cancer	NA
GSM6488560	1	0	cancer	NA
GSM6488561	1	0	cancer	NA
GSM6488562	1	0	cancer	NA
GSM6488563	1	0	cancer	NA
GSM6488564	1	0	cancer	NA
GSM6488565	1	0	cancer	NA
GSM6488566	1	0	cancer	NA
GSM6488567	1	0	cancer	NA
GSM6488568	1	0	cancer	NA
GSM6488569	1	0	cancer	NA
GSM6488570	1	0	cancer	NA
GSM6488571	1	0	cancer	NA
GSM6488572	1	0	cancer	NA
GSM6488573	1	0	cancer	NA
GSM6488574	1	0	cancer	NA
GSM6488575	1	0	cancer	NA
GSM6488576	1	0	cancer	NA
GSM6488577	1	0	cancer	NA
GSM6488578	1	0	cancer	NA
GSM6488579	1	0	cancer	NA
GSM6488580	0.746369609898556	0.253630390101444	cancer	NA
GSM6488581	1	0	cancer	NA
GSM6488582	1	0	cancer	NA
GSM6488583	1	0	cancer	NA
GSM6488584	1	0	cancer	NA
GSM6488585	1	0	cancer	NA
GSM6488586	1	0	cancer	NA
GSM6488587	1	0	cancer	NA
GSM6488588	1	0	cancer	NA
GSM6488589	1	0	cancer	NA
GSM6488590	1	0	cancer	NA
GSM6488591	1	0	cancer	NA
GSM6488592	1	0	cancer	NA
GSM6488593	1	0	cancer	NA
GSM6488594	1	0	cancer	NA
GSM6488595	1	0	cancer	NA
GSM6488596	1	0	cancer	NA
GSM6488597	1	0	cancer	NA
GSM6488598	1	0	cancer	NA
GSM6488599	0.746369609898556	0.253630390101444	cancer	NA
GSM6488600	1	0	cancer	NA
GSM6488601	1	0	cancer	NA
GSM6488602	1	0	cancer	NA
GSM6488603	1	0	cancer	NA
GSM6488604	1	0	cancer	NA
GSM6488605	1	0	cancer	NA
GSM6488606	1	0	cancer	NA
GSM6488607	1	0	cancer	NA
GSM6488608	1	0	cancer	NA
GSM6488609	1	0	cancer	NA
GSM6488610	0.494995774712946	0.505004225287054	non_cancer	NA
GSM6488611	0.746369609898556	0.253630390101444	cancer	NA
GSM6488612	0.746369609898556	0.253630390101444	cancer	NA
GSM6488613	1	0	cancer	NA
GSM6488614	1	0	cancer	NA
GSM6488615	0.494995774712946	0.505004225287054	non_cancer	NA
GSM6488616	1	0	cancer	NA
GSM6488617	1	0	cancer	NA
GSM6488618	0.746369609898556	0.253630390101444	cancer	NA
GSM6488619	0.74862616481439	0.25137383518561	cancer	NA
GSM6488620	0.746369609898556	0.253630390101444	cancer	NA
GSM6488621	0.746369609898556	0.253630390101444	cancer	NA
GSM6488622	0.74862616481439	0.25137383518561	cancer	NA
GSM6488623	0.746369609898556	0.253630390101444	cancer	NA
GSM6488624	1	0	cancer	NA
GSM6488625	1	0	cancer	NA
GSM6488626	1	0	cancer	NA
GSM6488627	0.752425153621671	0.247574846378329	cancer	NA
GSM6488628	1	0	cancer	NA
GSM6488629	1	0	cancer	NA
GSM6488630	1	0	cancer	NA
GSM6488631	1	0	cancer	NA
GSM6488632	1	0	cancer	NA
GSM6488633	0.752425153621671	0.247574846378329	cancer	NA
GSM6488634	1	0	cancer	NA
GSM6488635	1	0	cancer	NA
GSM6488636	1	0	cancer	NA
GSM6488637	1	0	cancer	NA
GSM6488638	1	0	cancer	NA
GSM6488639	1	0	cancer	NA
GSM6488640	1	0	cancer	NA
GSM6488641	1	0	cancer	NA
GSM6488642	1	0	cancer	NA
GSM6488643	1	0	cancer	NA
GSM6488644	1	0	cancer	NA
GSM6488645	1	0	cancer	NA
GSM6488646	1	0	cancer	NA
GSM6488647	1	0	cancer	NA
GSM6488648	1	0	cancer	NA
GSM6488649	1	0	cancer	NA
GSM6488650	1	0	cancer	NA
GSM6488651	1	0	cancer	NA
GSM6488652	1	0	cancer	NA
GSM6488653	1	0	cancer	NA
GSM6488654	1	0	cancer	NA
GSM6488655	1	0	cancer	NA
GSM6488656	1	0	cancer	NA
GSM6488657	1	0	cancer	NA
GSM6488658	1	0	cancer	NA
GSM6488659	1	0	cancer	NA
GSM6488660	1	0	cancer	NA
GSM6488661	1	0	cancer	NA
GSM6488662	1	0	cancer	NA
GSM6488663	1	0	cancer	NA
GSM6488664	1	0	cancer	NA
GSM6488665	1	0	cancer	NA
GSM6488666	1	0	cancer	NA
GSM6488667	1	0	cancer	NA
GSM6488668	1	0	cancer	NA
GSM6488669	1	0	cancer	NA
GSM6488670	1	0	cancer	NA
GSM6488671	1	0	cancer	NA
GSM6488672	1	0	cancer	NA
GSM6488673	1	0	cancer	NA
GSM6488674	1	0	cancer	NA
GSM6488675	1	0	cancer	NA
GSM6488676	1	0	cancer	NA
GSM6488677	1	0	cancer	NA
GSM6488678	1	0	cancer	NA
GSM6488679	1	0	cancer	NA
GSM6488680	1	0	cancer	NA
GSM6488681	1	0	cancer	NA
GSM6488682	1	0	cancer	NA
GSM6488683	1	0	cancer	NA
GSM6488684	1	0	cancer	NA
GSM6488685	1	0	cancer	NA
GSM6488686	1	0	cancer	NA
GSM6488687	1	0	cancer	NA
GSM6488688	1	0	cancer	NA
GSM6488689	1	0	cancer	NA
GSM6488690	1	0	cancer	NA
GSM6488691	1	0	cancer	NA
GSM6488692	1	0	cancer	NA
GSM6488693	1	0	cancer	NA
GSM6488694	1	0	cancer	NA
GSM6488695	1	0	cancer	NA
GSM6488696	1	0	cancer	NA
GSM6488697	1	0	cancer	NA
GSM6488698	1	0	cancer	NA
GSM6488699	1	0	cancer	NA
GSM6488700	1	0	cancer	NA
GSM6488701	1	0	cancer	NA
GSM6488702	1	0	cancer	NA
GSM6488703	1	0	cancer	NA
GSM6488704	1	0	cancer	NA
GSM6488705	1	0	cancer	NA
GSM6488706	1	0	cancer	NA
GSM6488707	1	0	cancer	NA
GSM6488708	1	0	cancer	NA
GSM6488709	1	0	cancer	NA
GSM6488710	1	0	cancer	NA
GSM6488711	1	0	cancer	NA
GSM6488712	1	0	cancer	NA
GSM6488713	0.752579071665384	0.247420928334617	cancer	NA
GSM6488714	1	0	cancer	NA
GSM6488715	1	0	cancer	NA
GSM6488716	1	0	cancer	NA
GSM6488717	1	0	cancer	NA
GSM6488718	1	0	cancer	NA
GSM6488719	1	0	cancer	NA
GSM6488720	1	0	cancer	NA
GSM6488721	1	0	cancer	NA
GSM6488722	1	0	cancer	NA
GSM6488723	1	0	cancer	NA
GSM6488724	1	0	cancer	NA
GSM6488725	1	0	cancer	NA
GSM6488726	1	0	cancer	NA
GSM6488727	1	0	cancer	NA
GSM6488728	1	0	cancer	NA
GSM6488729	0.752425153621671	0.247574846378329	cancer	NA
GSM6488730	1	0	cancer	NA
GSM6488731	1	0	cancer	NA
GSM6488732	1	0	cancer	NA
GSM6488733	1	0	cancer	NA
GSM6488734	1	0	cancer	NA
GSM6488735	1	0	cancer	NA
GSM6488736	1	0	cancer	NA
GSM6488737	1	0	cancer	NA
GSM6488738	1	0	cancer	NA
GSM6488739	1	0	cancer	NA
GSM6488740	1	0	cancer	NA
GSM6488741	1	0	cancer	NA
GSM6488742	1	0	cancer	NA
GSM6488743	1	0	cancer	NA
GSM6488744	1	0	cancer	NA
GSM6488745	1	0	cancer	NA
GSM6488746	1	0	cancer	NA
GSM6488747	1	0	cancer	NA
GSM6488748	1	0	cancer	NA
GSM6488749	1	0	cancer	NA
GSM6488750	1	0	cancer	NA
GSM6488751	1	0	cancer	NA
GSM6488752	1	0	cancer	NA
GSM6488753	1	0	cancer	NA
GSM6488754	1	0	cancer	NA
GSM6488755	1	0	cancer	NA
GSM6488756	1	0	cancer	NA
GSM6488757	1	0	cancer	NA
GSM6488758	1	0	cancer	NA
GSM6488759	1	0	cancer	NA
GSM6488760	1	0	cancer	NA
GSM6488761	1	0	cancer	NA
GSM6488762	1	0	cancer	NA
GSM6488763	0.74862616481439	0.25137383518561	cancer	NA
GSM6488764	1	0	cancer	NA
GSM6488765	1	0	cancer	NA
GSM6488766	1	0	cancer	NA
GSM6488767	1	0	cancer	NA
GSM6488768	1	0	cancer	NA
GSM6488769	1	0	cancer	NA
GSM6488770	1	0	cancer	NA
GSM6488771	1	0	cancer	NA
GSM6488772	1	0	cancer	NA
GSM6488773	1	0	cancer	NA
GSM6488774	1	0	cancer	NA
GSM6488775	1	0	cancer	NA
GSM6488776	1	0	cancer	NA
GSM6488777	1	0	cancer	NA
GSM6488778	1	0	cancer	NA
GSM6488779	0.752425153621671	0.247574846378329	cancer	NA
GSM6488780	1	0	cancer	NA
GSM6488781	1	0	cancer	NA
GSM6488782	1	0	cancer	NA
GSM6488783	1	0	cancer	NA
GSM6488784	1	0	cancer	NA
GSM6488785	1	0	cancer	NA
GSM6488786	1	0	cancer	NA
GSM6488787	1	0	cancer	NA
GSM6488788	1	0	cancer	NA
GSM6488789	1	0	cancer	NA
GSM6488790	1	0	cancer	NA
GSM6488791	1	0	cancer	NA
GSM6488792	1	0	cancer	NA
GSM6488793	1	0	cancer	NA
GSM6488794	0.752425153621671	0.247574846378329	cancer	NA
GSM6488795	1	0	cancer	NA
GSM6488796	1	0	cancer	NA
GSM6488797	1	0	cancer	NA
GSM6488798	1	0	cancer	NA
GSM6488799	1	0	cancer	NA
GSM6488800	1	0	cancer	NA
GSM6488801	1	0	cancer	NA
GSM6488802	1	0	cancer	NA
GSM6488803	1	0	cancer	NA
GSM6488804	1	0	cancer	NA
GSM6488805	1	0	cancer	NA
GSM6488806	1	0	cancer	NA
GSM6488807	1	0	cancer	NA
GSM6488808	1	0	cancer	NA
GSM6488809	1	0	cancer	NA
GSM6488810	1	0	cancer	NA
GSM6488811	1	0	cancer	NA
GSM6488812	1	0	cancer	NA
GSM6488813	1	0	cancer	NA
GSM6488814	1	0	cancer	NA
GSM6488815	1	0	cancer	NA
GSM6488816	1	0	cancer	NA
GSM6488817	1	0	cancer	NA
GSM6488818	1	0	cancer	NA
GSM6488819	1	0	cancer	NA
GSM6488820	1	0	cancer	NA
GSM6488821	1	0	cancer	NA
GSM6488822	1	0	cancer	NA
GSM6488823	1	0	cancer	NA
GSM6488824	1	0	cancer	NA
GSM6488825	1	0	cancer	NA
GSM6488826	1	0	cancer	NA
GSM6488827	1	0	cancer	NA
GSM6488828	1	0	cancer	NA
GSM6488829	1	0	cancer	NA
GSM6488830	1	0	cancer	NA
GSM6488831	1	0	cancer	NA
GSM6488832	1	0	cancer	NA
GSM6488833	1	0	cancer	NA
GSM6488834	1	0	cancer	NA
GSM6488835	1	0	cancer	NA
GSM6488836	1	0	cancer	NA
GSM6488837	1	0	cancer	NA
GSM6488838	1	0	cancer	NA
GSM6488839	1	0	cancer	NA
GSM6488840	1	0	cancer	NA
GSM6488841	1	0	cancer	NA
GSM6488842	1	0	cancer	NA
GSM6488843	1	0	cancer	NA
GSM6488844	1	0	cancer	NA
GSM6488845	1	0	cancer	NA
GSM6488846	1	0	cancer	NA
GSM6488847	1	0	cancer	NA
GSM6488848	1	0	cancer	NA
GSM6488849	1	0	cancer	NA
GSM6488850	1	0	cancer	NA
GSM6488851	1	0	cancer	NA
GSM6488852	1	0	cancer	NA
GSM6488853	1	0	cancer	NA
GSM6488854	1	0	cancer	NA
GSM6488855	1	0	cancer	NA
GSM6488856	1	0	cancer	NA
GSM6488857	1	0	cancer	NA
GSM6488858	1	0	cancer	NA
GSM6488859	1	0	cancer	NA
GSM6488860	1	0	cancer	NA
GSM6488861	1	0	cancer	NA
GSM6488862	1	0	cancer	NA
GSM6488863	1	0	cancer	NA
GSM6488864	1	0	cancer	NA
GSM6488865	1	0	cancer	NA
GSM6488866	1	0	cancer	NA
GSM6488867	1	0	cancer	NA
GSM6488868	1	0	cancer	NA
GSM6488869	1	0	cancer	NA
GSM6488870	1	0	cancer	NA
GSM6488871	1	0	cancer	NA
GSM6488872	1	0	cancer	NA
GSM6488873	1	0	cancer	NA
GSM6488874	1	0	cancer	NA
GSM6488875	1	0	cancer	NA
GSM6488876	1	0	cancer	NA
GSM6488877	1	0	cancer	NA
GSM6488878	1	0	cancer	NA
GSM6488879	1	0	cancer	NA
GSM6488880	1	0	cancer	NA
GSM6488881	1	0	cancer	NA
GSM6488882	1	0	cancer	NA
GSM6488883	1	0	cancer	NA
GSM6488884	1	0	cancer	NA
GSM6488885	1	0	cancer	NA
GSM6488886	1	0	cancer	NA
GSM6488887	1	0	cancer	NA
GSM6488888	1	0	cancer	NA
GSM6488889	1	0	cancer	NA
GSM6488890	1	0	cancer	NA
GSM6488891	1	0	cancer	NA
GSM6488892	1	0	cancer	NA
GSM6488893	1	0	cancer	NA
GSM6488894	1	0	cancer	NA
GSM6488895	1	0	cancer	NA
GSM6488896	1	0	cancer	NA
GSM6488897	1	0	cancer	NA
GSM6488898	1	0	cancer	NA
GSM6488899	1	0	cancer	NA
GSM6488900	1	0	cancer	NA
GSM6488901	1	0	cancer	NA
GSM6488902	1	0	cancer	NA
GSM6488903	1	0	cancer	NA
GSM6488904	1	0	cancer	NA
GSM6488905	1	0	cancer	NA
GSM6488906	1	0	cancer	NA
GSM6488907	1	0	cancer	NA
GSM6488908	1	0	cancer	NA
GSM6488909	1	0	cancer	NA
GSM6488910	1	0	cancer	NA
GSM6488911	1	0	cancer	NA
GSM6488912	1	0	cancer	NA
GSM6488913	1	0	cancer	NA
GSM6488914	1	0	cancer	NA
GSM6488915	1	0	cancer	NA
GSM6488916	1	0	cancer	NA
GSM6488917	1	0	cancer	NA
GSM6488918	1	0	cancer	NA
GSM6488919	1	0	cancer	NA
GSM6488920	1	0	cancer	NA
GSM6488921	1	0	cancer	NA
GSM6488922	1	0	cancer	NA
GSM6488923	1	0	cancer	NA
GSM6488924	1	0	cancer	NA
GSM6488925	1	0	cancer	NA
GSM6488926	1	0	cancer	NA
GSM6488927	1	0	cancer	NA
GSM6488928	1	0	cancer	NA
GSM6488929	1	0	cancer	NA
GSM6488930	1	0	cancer	NA
GSM6488931	1	0	cancer	NA
GSM6488932	1	0	cancer	NA
GSM6488933	1	0	cancer	NA
GSM6488934	1	0	cancer	NA
GSM6488935	1	0	cancer	NA
GSM6488936	1	0	cancer	NA
GSM6488937	1	0	cancer	NA
GSM6488938	1	0	cancer	NA
GSM6488939	1	0	cancer	NA
GSM6488940	1	0	cancer	NA
GSM6488941	1	0	cancer	NA
GSM6488942	1	0	cancer	NA
GSM6488943	1	0	cancer	NA
GSM6488944	1	0	cancer	NA
GSM6488945	1	0	cancer	NA
GSM6488946	1	0	cancer	NA
GSM6488947	1	0	cancer	NA
GSM6488948	1	0	cancer	NA
GSM6488949	1	0	cancer	NA
GSM6488950	1	0	cancer	NA
GSM6488951	1	0	cancer	NA
GSM6488952	1	0	cancer	NA
GSM6488953	1	0	cancer	NA
GSM6488954	1	0	cancer	NA
GSM6488955	1	0	cancer	NA
GSM6488956	1	0	cancer	NA
GSM6488957	1	0	cancer	NA
GSM6488958	1	0	cancer	NA
GSM6488959	1	0	cancer	NA
GSM6488960	1	0	cancer	NA
GSM6488961	1	0	cancer	NA
GSM6488962	1	0	cancer	NA
GSM6488963	1	0	cancer	NA
GSM6488964	1	0	cancer	NA
GSM6488965	1	0	cancer	NA
GSM6488966	1	0	cancer	NA
GSM6488967	1	0	cancer	NA
GSM6488968	1	0	cancer	NA
GSM6488969	1	0	cancer	NA
GSM6488970	1	0	cancer	NA
GSM6488971	1	0	cancer	NA
GSM6488972	1	0	cancer	NA
GSM6488973	1	0	cancer	NA
GSM6488974	1	0	cancer	NA
GSM6488975	1	0	cancer	NA
GSM6488976	1	0	cancer	NA
GSM6488977	1	0	cancer	NA
GSM6488978	1	0	cancer	NA
GSM6488979	1	0	cancer	NA
GSM6488980	1	0	cancer	NA
GSM6488981	1	0	cancer	NA
GSM6488982	1	0	cancer	NA
GSM6488983	1	0	cancer	NA
GSM6488984	0.752425153621671	0.247574846378329	cancer	NA
GSM6488985	1	0	cancer	NA
GSM6488986	1	0	cancer	NA
GSM6488987	1	0	cancer	NA
GSM6488988	1	0	cancer	NA
GSM6488989	1	0	cancer	NA
GSM6488990	1	0	cancer	NA
GSM6488991	1	0	cancer	NA
GSM6488992	1	0	cancer	NA
GSM6488993	1	0	cancer	NA
GSM6488994	1	0	cancer	NA
GSM6488995	1	0	cancer	NA
GSM6488996	1	0	cancer	NA
GSM6488997	1	0	cancer	NA
GSM6488998	1	0	cancer	NA
GSM6488999	1	0	cancer	NA
GSM6489000	1	0	cancer	NA
GSM6489001	1	0	cancer	NA
GSM6489002	1	0	cancer	NA
GSM6489003	1	0	cancer	NA
GSM6489004	1	0	cancer	NA
GSM6489005	1	0	cancer	NA
GSM6489006	1	0	cancer	NA
GSM6489007	1	0	cancer	NA
GSM6489008	1	0	cancer	NA
GSM6489009	1	0	cancer	NA
GSM6489010	1	0	cancer	NA
GSM6489011	1	0	cancer	NA
GSM6489012	1	0	cancer	NA
GSM6489013	1	0	cancer	NA
GSM6489014	1	0	cancer	NA
GSM6489015	1	0	cancer	NA
GSM6489016	1	0	cancer	NA
GSM6489017	1	0	cancer	NA
GSM6489018	1	0	cancer	NA
GSM6489019	1	0	cancer	NA
GSM6489020	1	0	cancer	NA
GSM6489021	1	0	cancer	NA
GSM6489022	1	0	cancer	NA
GSM6489023	1	0	cancer	NA
GSM6489024	1	0	cancer	NA
GSM6489025	1	0	cancer	NA
GSM6489026	1	0	cancer	NA
GSM6489027	1	0	cancer	NA
GSM6489028	1	0	cancer	NA
GSM6489029	1	0	cancer	NA
GSM6489030	1	0	cancer	NA
GSM6489031	1	0	cancer	NA
GSM6489032	1	0	cancer	NA
GSM6489033	1	0	cancer	NA
GSM6489034	1	0	cancer	NA
GSM6489035	1	0	cancer	NA
GSM6489036	1	0	cancer	NA
GSM6489037	1	0	cancer	NA
GSM6489038	1	0	cancer	NA
GSM6489039	1	0	cancer	NA
GSM6489040	1	0	cancer	NA
GSM6489041	1	0	cancer	NA
GSM6489042	1	0	cancer	NA
GSM6489043	1	0	cancer	NA
GSM6489044	1	0	cancer	NA
GSM6489045	1	0	cancer	NA
GSM6489046	1	0	cancer	NA
GSM6489047	1	0	cancer	NA
GSM6489048	1	0	cancer	NA
GSM6489049	1	0	cancer	NA
GSM6489050	1	0	cancer	NA
GSM6489051	1	0	cancer	NA
GSM6489052	1	0	cancer	NA
GSM6489053	1	0	cancer	NA
GSM6489054	1	0	cancer	NA
GSM6489055	1	0	cancer	NA
GSM6489056	1	0	cancer	NA
GSM6489057	1	0	cancer	NA
GSM6489058	1	0	cancer	NA
GSM6489059	1	0	cancer	NA
GSM6489060	1	0	cancer	NA
GSM6489061	1	0	cancer	NA
GSM6489062	1	0	cancer	NA
GSM6489063	1	0	cancer	NA
GSM6489064	1	0	cancer	NA
GSM6489065	1	0	cancer	NA
GSM6489066	1	0	cancer	NA
GSM6489067	1	0	cancer	NA
GSM6489068	1	0	cancer	NA
GSM6489069	1	0	cancer	NA
GSM6489070	1	0	cancer	NA
GSM6489071	1	0	cancer	NA
GSM6489072	1	0	cancer	NA
GSM6489073	1	0	cancer	NA
GSM6489074	1	0	cancer	NA
GSM6489075	1	0	cancer	NA
GSM6489076	1	0	cancer	NA
GSM6489077	1	0	cancer	NA
GSM6489078	1	0	cancer	NA
GSM6489079	1	0	cancer	NA
GSM6489080	1	0	cancer	NA
GSM6489081	1	0	cancer	NA
GSM6489082	1	0	cancer	NA
GSM6489083	1	0	cancer	NA
GSM6489084	1	0	cancer	NA
GSM6489085	1	0	cancer	NA
GSM6489086	1	0	cancer	NA
GSM6489087	1	0	cancer	NA
GSM6489088	1	0	cancer	NA
GSM6489089	1	0	cancer	NA
GSM6489090	1	0	cancer	NA
GSM6489091	1	0	cancer	NA
GSM6489092	1	0	cancer	NA
GSM6489093	1	0	cancer	NA
GSM6489094	1	0	cancer	NA
GSM6489095	1	0	cancer	NA
GSM6489096	1	0	cancer	NA
GSM6489097	1	0	cancer	NA
GSM6489098	1	0	cancer	NA
GSM6489099	1	0	cancer	NA
GSM6489100	1	0	cancer	NA
GSM6489101	1	0	cancer	NA
GSM6489102	1	0	cancer	NA
GSM6489103	1	0	cancer	NA
GSM6489104	1	0	cancer	NA
GSM6489105	1	0	cancer	NA
GSM6489106	1	0	cancer	NA
GSM6489107	1	0	cancer	NA
GSM6489108	1	0	cancer	NA
GSM6489109	1	0	cancer	NA
GSM6489110	1	0	cancer	NA
GSM6489111	1	0	cancer	NA
GSM6489112	1	0	cancer	NA
GSM6489113	1	0	cancer	NA
GSM6489114	1	0	cancer	NA
GSM6489115	1	0	cancer	NA
GSM6489116	1	0	cancer	NA
GSM6489117	1	0	cancer	NA
GSM6489118	1	0	cancer	NA
GSM6489119	1	0	cancer	NA
GSM6489120	1	0	cancer	NA
GSM6489121	1	0	cancer	NA
GSM6489122	1	0	cancer	NA
GSM6489123	1	0	cancer	NA
GSM6489124	1	0	cancer	NA
GSM6489125	1	0	cancer	NA
GSM6489126	1	0	cancer	NA
GSM6489127	1	0	cancer	NA
GSM6489128	1	0	cancer	NA
GSM6489129	1	0	cancer	NA
GSM6489130	1	0	cancer	NA
GSM6489131	1	0	cancer	NA
GSM6489132	1	0	cancer	NA
GSM6489133	1	0	cancer	NA
GSM6489134	1	0	cancer	NA
GSM6489135	1	0	cancer	NA
GSM6489136	1	0	cancer	NA
GSM6489137	1	0	cancer	NA
GSM6489138	1	0	cancer	NA
GSM6489139	1	0	cancer	NA
GSM6489140	1	0	cancer	NA
GSM6489141	1	0	cancer	NA
GSM6489142	1	0	cancer	NA
GSM6489143	1	0	cancer	NA
GSM6489144	1	0	cancer	NA
GSM6489145	1	0	cancer	NA
GSM6489146	1	0	cancer	NA
GSM6489147	1	0	cancer	NA
GSM6489148	1	0	cancer	NA
GSM6489149	1	0	cancer	NA
GSM6489150	1	0	cancer	NA
GSM6489151	1	0	cancer	NA
GSM6489152	1	0	cancer	NA
GSM6489153	1	0	cancer	NA
GSM6489154	1	0	cancer	NA
GSM6489155	1	0	cancer	NA
GSM6489156	1	0	cancer	NA
GSM6489157	1	0	cancer	NA
GSM6489158	1	0	cancer	NA
GSM6489159	1	0	cancer	NA
GSM6489160	1	0	cancer	NA
GSM6489161	1	0	cancer	NA
GSM6489162	1	0	cancer	NA
GSM6489163	1	0	cancer	NA
GSM6489164	1	0	cancer	NA
GSM6489165	1	0	cancer	NA
GSM6489166	1	0	cancer	NA
GSM6489167	1	0	cancer	NA
GSM6489168	1	0	cancer	NA
GSM6489169	1	0	cancer	NA
GSM6489170	1	0	cancer	NA
GSM6489171	1	0	cancer	NA
GSM6489172	1	0	cancer	NA
GSM6489173	1	0	cancer	NA
GSM6489174	1	0	cancer	NA
GSM6489175	1	0	cancer	NA
GSM6489176	1	0	cancer	NA
GSM6489177	1	0	cancer	NA
GSM6489178	1	0	cancer	NA
GSM6489179	1	0	cancer	NA
GSM6489180	0.752425153621671	0.247574846378329	cancer	NA
GSM6489181	1	0	cancer	NA
GSM6489182	1	0	cancer	NA
GSM6489183	1	0	cancer	NA
GSM6489184	1	0	cancer	NA
GSM6489185	1	0	cancer	NA
GSM6489186	1	0	cancer	NA
GSM6489187	1	0	cancer	NA
GSM6489188	1	0	cancer	NA
GSM6489189	1	0	cancer	NA
GSM6489190	1	0	cancer	NA
GSM6489191	1	0	cancer	NA
GSM6489192	1	0	cancer	NA
GSM6489193	1	0	cancer	NA
GSM6489194	1	0	cancer	NA
GSM6489195	1	0	cancer	NA
GSM6489196	1	0	cancer	NA
GSM6489197	1	0	cancer	NA
GSM6489198	1	0	cancer	NA
GSM6489199	1	0	cancer	NA
GSM6489200	1	0	cancer	NA
GSM6489201	1	0	cancer	NA
GSM6489202	1	0	cancer	NA
GSM6489203	1	0	cancer	NA
GSM6489204	1	0	cancer	NA
GSM6489205	1	0	cancer	NA
GSM6489206	1	0	cancer	NA
GSM6489207	1	0	cancer	NA
GSM6489208	1	0	cancer	NA
GSM6489209	1	0	cancer	NA
GSM6489210	1	0	cancer	NA
GSM6489211	1	0	cancer	NA
GSM6489212	1	0	cancer	NA
GSM6489213	1	0	cancer	NA
GSM6489214	1	0	cancer	NA
GSM6489215	1	0	cancer	NA
GSM6489216	0.746369609898556	0.253630390101444	cancer	NA
GSM6489217	1	0	cancer	NA
GSM6489218	1	0	cancer	NA
GSM6489219	1	0	cancer	NA
GSM6489220	1	0	cancer	NA
GSM6489221	1	0	cancer	NA
GSM6489222	1	0	cancer	NA
GSM6489223	1	0	cancer	NA
GSM6489224	1	0	cancer	NA
GSM6489225	1	0	cancer	NA
GSM6489226	1	0	cancer	NA
GSM6489227	1	0	cancer	NA
GSM6489228	0.752579071665384	0.247420928334617	cancer	NA
GSM6489229	1	0	cancer	NA
GSM6489230	1	0	cancer	NA
GSM6489231	1	0	cancer	NA
GSM6489232	1	0	cancer	NA
GSM6489233	1	0	cancer	NA
GSM6489234	1	0	cancer	NA
GSM6489235	1	0	cancer	NA
GSM6489236	1	0	cancer	NA
GSM6489237	1	0	cancer	NA
GSM6489238	1	0	cancer	NA
GSM6489239	1	0	cancer	NA
GSM6489240	1	0	cancer	NA
GSM6489241	1	0	cancer	NA
GSM6489242	1	0	cancer	NA
GSM6489243	1	0	cancer	NA
GSM6489244	1	0	cancer	NA
GSM6489245	1	0	cancer	NA
GSM6489246	1	0	cancer	NA
GSM6489247	1	0	cancer	NA
GSM6489248	1	0	cancer	NA
GSM6489249	1	0	cancer	NA
GSM6489250	1	0	cancer	NA
GSM6489251	1	0	cancer	NA
GSM6489252	1	0	cancer	NA
GSM6489253	1	0	cancer	NA
GSM6489254	1	0	cancer	NA
GSM6489255	1	0	cancer	NA
GSM6489256	1	0	cancer	NA
GSM6489257	1	0	cancer	NA
GSM6489258	1	0	cancer	NA
GSM6489259	1	0	cancer	NA
GSM6489260	1	0	cancer	NA
GSM6489261	1	0	cancer	NA
GSM6489262	1	0	cancer	NA
GSM6489263	1	0	cancer	NA
GSM6489264	1	0	cancer	NA
GSM6489265	1	0	cancer	NA
GSM6489266	1	0	cancer	NA
GSM6489267	1	0	cancer	NA
GSM6489268	1	0	cancer	NA
GSM6489269	1	0	cancer	NA
GSM6489270	1	0	cancer	NA
GSM6489271	1	0	cancer	NA
GSM6489272	1	0	cancer	NA
GSM6489273	1	0	cancer	NA
GSM6489274	1	0	cancer	NA
GSM6489275	1	0	cancer	NA
GSM6489276	1	0	cancer	NA
GSM6489277	1	0	cancer	NA
GSM6489278	1	0	cancer	NA
GSM6489279	1	0	cancer	NA
GSM6489280	1	0	cancer	NA
GSM6489281	1	0	cancer	NA
GSM6489282	1	0	cancer	NA
GSM6489283	1	0	cancer	NA
GSM6489284	1	0	cancer	NA
GSM6489285	1	0	cancer	NA
GSM6489286	1	0	cancer	NA
GSM6489287	1	0	cancer	NA
GSM6489288	1	0	cancer	NA
GSM6489289	1	0	cancer	NA
GSM6489290	1	0	cancer	NA
GSM6489291	1	0	cancer	NA
GSM6489292	1	0	cancer	NA
GSM6489293	1	0	cancer	NA
GSM6489294	1	0	cancer	NA
GSM6489295	1	0	cancer	NA
GSM6489296	1	0	cancer	NA
GSM6489297	1	0	cancer	NA
GSM6489298	1	0	cancer	NA
GSM6489299	1	0	cancer	NA
GSM6489300	1	0	cancer	NA
GSM6489301	1	0	cancer	NA
GSM6489302	1	0	cancer	NA
GSM6489303	1	0	cancer	NA
GSM6489304	1	0	cancer	NA
GSM6489305	1	0	cancer	NA
GSM6489306	1	0	cancer	NA
GSM6489307	1	0	cancer	NA
GSM6489308	1	0	cancer	NA
GSM6489309	1	0	cancer	NA
GSM6489310	1	0	cancer	NA
GSM6489311	1	0	cancer	NA
GSM6489312	1	0	cancer	NA
GSM6489313	1	0	cancer	NA
GSM6489314	1	0	cancer	NA
GSM6489315	1	0	cancer	NA
GSM6489316	1	0	cancer	NA
GSM6489317	1	0	cancer	NA
GSM6489318	1	0	cancer	NA
GSM6489319	1	0	cancer	NA
GSM6489320	1	0	cancer	NA
GSM6489321	1	0	cancer	NA
GSM6489322	1	0	cancer	NA
GSM6489323	1	0	cancer	NA
GSM6489324	1	0	cancer	NA
GSM6489325	1	0	cancer	NA
GSM6489326	1	0	cancer	NA
GSM6489327	1	0	cancer	NA
GSM6489328	1	0	cancer	NA
GSM6489329	1	0	cancer	NA
GSM6489330	1	0	cancer	NA
GSM6489331	1	0	cancer	NA
GSM6489332	1	0	cancer	NA
GSM6489333	1	0	cancer	NA
GSM6489334	1	0	cancer	NA
GSM6489335	1	0	cancer	NA
GSM6489336	1	0	cancer	NA
GSM6489337	1	0	cancer	NA
GSM6489338	1	0	cancer	NA
GSM6489339	1	0	cancer	NA
GSM6489340	1	0	cancer	NA
GSM6489341	1	0	cancer	NA
GSM6489342	1	0	cancer	NA
GSM6489343	1	0	cancer	NA
GSM6489344	1	0	cancer	NA
GSM6489345	1	0	cancer	NA
GSM6489346	1	0	cancer	NA
GSM6489347	1	0	cancer	NA
GSM6489348	1	0	cancer	NA
GSM6489349	1	0	cancer	NA
GSM6489350	1	0	cancer	NA
GSM6489351	1	0	cancer	NA
GSM6489352	1	0	cancer	NA
GSM6489353	1	0	cancer	NA
GSM6489354	1	0	cancer	NA
GSM6489355	1	0	cancer	NA
GSM6489356	1	0	cancer	NA
GSM6489357	1	0	cancer	NA
GSM6489358	1	0	cancer	NA
GSM6489359	1	0	cancer	NA
GSM6489360	1	0	cancer	NA
GSM6489361	1	0	cancer	NA
GSM6489362	1	0	cancer	NA
GSM6489363	1	0	cancer	NA
GSM6489364	1	0	cancer	NA
GSM6489365	1	0	cancer	NA
GSM6489366	1	0	cancer	NA
GSM6489367	1	0	cancer	NA
GSM6489368	1	0	cancer	NA
GSM6489369	1	0	cancer	NA
GSM6489370	1	0	cancer	NA
GSM6489371	1	0	cancer	NA
GSM6489372	1	0	cancer	NA
GSM6489373	1	0	cancer	NA
GSM6489374	1	0	cancer	NA
GSM6489375	1	0	cancer	NA
GSM6489376	1	0	cancer	NA
GSM6489377	1	0	cancer	NA
GSM6489378	1	0	cancer	NA
GSM6489379	1	0	cancer	NA
GSM6489380	1	0	cancer	NA
GSM6489381	1	0	cancer	NA
GSM6489382	1	0	cancer	NA
GSM6489383	1	0	cancer	NA
GSM6489384	1	0	cancer	NA
GSM6489385	1	0	cancer	NA
GSM6489386	1	0	cancer	NA
GSM6489387	1	0	cancer	NA
GSM6489388	1	0	cancer	NA
GSM6489389	1	0	cancer	NA
GSM6489390	1	0	cancer	NA
GSM6489391	1	0	cancer	NA
GSM6489392	1	0	cancer	NA
GSM6489393	1	0	cancer	NA
GSM6489394	1	0	cancer	NA
GSM6489395	1	0	cancer	NA
GSM6489396	1	0	cancer	NA
GSM6489397	1	0	cancer	NA
GSM6489398	1	0	cancer	NA
GSM6489399	1	0	cancer	NA
GSM6489400	1	0	cancer	NA
GSM6489401	1	0	cancer	NA
GSM6489402	1	0	cancer	NA
GSM6489403	1	0	cancer	NA
GSM6489404	1	0	cancer	NA
GSM6489405	1	0	cancer	NA
GSM6489406	1	0	cancer	NA
GSM6489407	1	0	cancer	NA
GSM6489408	1	0	cancer	NA
GSM6489409	1	0	cancer	NA
GSM6489410	1	0	cancer	NA
GSM6489411	1	0	cancer	NA
GSM6489412	1	0	cancer	NA
GSM6489413	1	0	cancer	NA
GSM6489414	1	0	cancer	NA
GSM6489415	1	0	cancer	NA
GSM6489416	1	0	cancer	NA
GSM6489417	1	0	cancer	NA
GSM6489418	1	0	cancer	NA
GSM6489419	1	0	cancer	NA
GSM6489420	1	0	cancer	NA
GSM6489421	1	0	cancer	NA
GSM6489422	1	0	cancer	NA
GSM6489423	1	0	cancer	NA
GSM6489424	1	0	cancer	NA
GSM6489425	1	0	cancer	NA
GSM6489426	1	0	cancer	NA
GSM6489427	1	0	cancer	NA
GSM6489428	1	0	cancer	NA
GSM6489429	1	0	cancer	NA
GSM6489430	1	0	cancer	NA
GSM6489431	1	0	cancer	NA
GSM6489432	1	0	cancer	NA
GSM6489433	1	0	cancer	NA
GSM6489434	1	0	cancer	NA
GSM6489435	1	0	cancer	NA
GSM6489436	1	0	cancer	NA
GSM6489437	1	0	cancer	NA
GSM6489438	1	0	cancer	NA
GSM6489439	1	0	cancer	NA
GSM6489440	1	0	cancer	NA
GSM6489441	1	0	cancer	NA
GSM6489442	1	0	cancer	NA
GSM6489443	1	0	cancer	NA
GSM6489444	1	0	cancer	NA
GSM6489445	1	0	cancer	NA
GSM6489446	1	0	cancer	NA
GSM6489447	1	0	cancer	NA
GSM6489448	1	0	cancer	NA
GSM6489449	1	0	cancer	NA
GSM6489450	1	0	cancer	NA
GSM6489451	1	0	cancer	NA
GSM6489452	1	0	cancer	NA
GSM6489453	1	0	cancer	NA
GSM6489454	1	0	cancer	NA
GSM6489455	1	0	cancer	NA
GSM6489456	1	0	cancer	NA
GSM6489457	1	0	cancer	NA
GSM6489458	1	0	cancer	NA
GSM6489459	1	0	cancer	NA
GSM6489460	1	0	cancer	NA
GSM6489461	1	0	cancer	NA
GSM6489462	1	0	cancer	NA
GSM6489463	1	0	cancer	NA
GSM6489464	1	0	cancer	NA
GSM6489465	1	0	cancer	NA
GSM6489466	1	0	cancer	NA
GSM6489467	1	0	cancer	NA
GSM6489468	1	0	cancer	NA
GSM6489469	1	0	cancer	NA
GSM6489470	1	0	cancer	NA
GSM6489471	1	0	cancer	NA
GSM6489472	1	0	cancer	NA
GSM6489473	1	0	cancer	NA
GSM6489474	1	0	cancer	NA
GSM6489475	1	0	cancer	NA
GSM6489476	1	0	cancer	NA
GSM6489477	1	0	cancer	NA
GSM6489478	1	0	cancer	NA
GSM6489479	0.74862616481439	0.25137383518561	cancer	NA
GSM6489480	0.74862616481439	0.25137383518561	cancer	NA
GSM6489481	1	0	cancer	NA
GSM6489482	0.74862616481439	0.25137383518561	cancer	NA
GSM6489483	1	0	cancer	NA
GSM6489484	1	0	cancer	NA
GSM6489485	1	0	cancer	NA
GSM6489486	1	0	cancer	NA
GSM6489487	1	0	cancer	NA
GSM6489488	1	0	cancer	NA
GSM6489489	1	0	cancer	NA
GSM6489490	1	0	cancer	NA
GSM6489491	1	0	cancer	NA
GSM6489492	1	0	cancer	NA
GSM6489493	1	0	cancer	NA
GSM6489494	1	0	cancer	NA
GSM6489495	1	0	cancer	NA
GSM6489496	1	0	cancer	NA
GSM6489497	1	0	cancer	NA
GSM6489498	1	0	cancer	NA
GSM6489499	1	0	cancer	NA
GSM6489500	1	0	cancer	NA
GSM6489501	1	0	cancer	NA
GSM6489502	1	0	cancer	NA
GSM6489503	1	0	cancer	NA
GSM6489504	1	0	cancer	NA
GSM6489505	1	0	cancer	NA
GSM6489506	1	0	cancer	NA
GSM6489507	1	0	cancer	NA
GSM6489508	1	0	cancer	NA
GSM6489509	1	0	cancer	NA
GSM6489510	1	0	cancer	NA
GSM6489511	1	0	cancer	NA
GSM6489512	1	0	cancer	NA
GSM6489513	1	0	cancer	NA
GSM6489514	1	0	cancer	NA
GSM6489515	1	0	cancer	NA
GSM6489516	1	0	cancer	NA
GSM6489517	1	0	cancer	NA
GSM6489518	1	0	cancer	NA
GSM6489519	1	0	cancer	NA
GSM6489520	1	0	cancer	NA
GSM6489521	1	0	cancer	NA
GSM6489522	1	0	cancer	NA
GSM6489523	1	0	cancer	NA
GSM6489524	1	0	cancer	NA
GSM6489525	1	0	cancer	NA
GSM6489526	1	0	cancer	NA
GSM6489527	1	0	cancer	NA
GSM6489528	1	0	cancer	NA
GSM6489529	1	0	cancer	NA
GSM6489530	1	0	cancer	NA
GSM6489531	1	0	cancer	NA
GSM6489532	1	0	cancer	NA
GSM6489533	1	0	cancer	NA
GSM6489534	1	0	cancer	NA
GSM6489535	1	0	cancer	NA
GSM6489536	1	0	cancer	NA
GSM6489537	1	0	cancer	NA
GSM6489538	1	0	cancer	NA
GSM6489539	1	0	cancer	NA
GSM6489540	1	0	cancer	NA
GSM6489541	1	0	cancer	NA
GSM6489542	1	0	cancer	NA
GSM6489543	1	0	cancer	NA
GSM6489544	1	0	cancer	NA
GSM6489545	1	0	cancer	NA
GSM6489546	1	0	cancer	NA
GSM6489547	1	0	cancer	NA
GSM6489548	1	0	cancer	NA
GSM6489549	1	0	cancer	NA
GSM6489550	1	0	cancer	NA
GSM6489551	1	0	cancer	NA
GSM6489552	1	0	cancer	NA
GSM6489553	1	0	cancer	NA
GSM6489554	1	0	cancer	NA
GSM6489555	1	0	cancer	NA
GSM6489556	1	0	cancer	NA
GSM6489557	1	0	cancer	NA
GSM6489558	1	0	cancer	NA
GSM6489559	1	0	cancer	NA
GSM6489560	1	0	cancer	NA
GSM6489561	1	0	cancer	NA
GSM6489562	1	0	cancer	NA
GSM6489563	0.752579071665384	0.247420928334617	cancer	NA
GSM6489564	1	0	cancer	NA
GSM6489565	1	0	cancer	NA
GSM6489566	1	0	cancer	NA
GSM6489567	1	0	cancer	NA
GSM6489568	1	0	cancer	NA
GSM6489569	1	0	cancer	NA
GSM6489570	1	0	cancer	NA
GSM6489571	1	0	cancer	NA
GSM6489572	1	0	cancer	NA
GSM6489573	1	0	cancer	NA
GSM6489574	1	0	cancer	NA
GSM6489575	1	0	cancer	NA
GSM6489576	1	0	cancer	NA
GSM6489577	1	0	cancer	NA
GSM6489578	1	0	cancer	NA
GSM6489579	1	0	cancer	NA
GSM6489580	1	0	cancer	NA
GSM6489581	1	0	cancer	NA
GSM6489582	1	0	cancer	NA
GSM6489583	0.752425153621671	0.247574846378329	cancer	NA
GSM6489584	1	0	cancer	NA
GSM6489585	1	0	cancer	NA
GSM6489586	1	0	cancer	NA
GSM6489587	1	0	cancer	NA
GSM6489588	1	0	cancer	NA
GSM6489589	1	0	cancer	NA
GSM6489590	1	0	cancer	NA
GSM6489591	1	0	cancer	NA
GSM6489592	1	0	cancer	NA
GSM6489593	1	0	cancer	NA
GSM6489594	1	0	cancer	NA
GSM6489595	1	0	cancer	NA
GSM6489596	1	0	cancer	NA
GSM6489597	1	0	cancer	NA
GSM6489598	1	0	cancer	NA
GSM6489599	1	0	cancer	NA
GSM6489600	1	0	cancer	NA
GSM6489601	1	0	cancer	NA
GSM6489602	1	0	cancer	NA
GSM6489603	1	0	cancer	NA
GSM6489604	1	0	cancer	NA
GSM6489605	1	0	cancer	NA
GSM6489606	1	0	cancer	NA
GSM6489607	1	0	cancer	NA
GSM6489608	1	0	cancer	NA
GSM6489609	1	0	cancer	NA
GSM6489610	1	0	cancer	NA
GSM6489611	1	0	cancer	NA
GSM6489612	1	0	cancer	NA
GSM6489613	1	0	cancer	NA
GSM6489614	1	0	cancer	NA
GSM6489615	1	0	cancer	NA
GSM6489616	1	0	cancer	NA
GSM6489617	1	0	cancer	NA
GSM6489618	1	0	cancer	NA
GSM6489619	1	0	cancer	NA
GSM6489620	1	0	cancer	NA
GSM6489621	1	0	cancer	NA
GSM6489622	1	0	cancer	NA
GSM6489623	1	0	cancer	NA
GSM6489624	1	0	cancer	NA
GSM6489625	1	0	cancer	NA
GSM6489626	1	0	cancer	NA
GSM6489627	1	0	cancer	NA
GSM6489628	1	0	cancer	NA
GSM6489629	1	0	cancer	NA
GSM6489630	1	0	cancer	NA
GSM6489631	1	0	cancer	NA
GSM6489632	1	0	cancer	NA
GSM6489633	1	0	cancer	NA
GSM6489634	1	0	cancer	NA
GSM6489635	1	0	cancer	NA
GSM6489636	1	0	cancer	NA
GSM6489637	1	0	cancer	NA
GSM6489638	1	0	cancer	NA
GSM6489639	1	0	cancer	NA
GSM6489640	1	0	cancer	NA
GSM6489641	1	0	cancer	NA
GSM6489642	1	0	cancer	NA
GSM6489643	1	0	cancer	NA
GSM6489644	1	0	cancer	NA
GSM6489645	1	0	cancer	NA
GSM6489646	1	0	cancer	NA
GSM6489647	1	0	cancer	NA
GSM6489648	1	0	cancer	NA
GSM6489649	1	0	cancer	NA
GSM6489650	1	0	cancer	NA
GSM6489651	1	0	cancer	NA
GSM6489652	1	0	cancer	NA
GSM6489653	1	0	cancer	NA
GSM6489654	1	0	cancer	NA
GSM6489655	1	0	cancer	NA
GSM6489656	1	0	cancer	NA
GSM6489657	1	0	cancer	NA
GSM6489658	1	0	cancer	NA
GSM6489659	1	0	cancer	NA
GSM6489660	1	0	cancer	NA
GSM6489661	1	0	cancer	NA
GSM6489662	1	0	cancer	NA
GSM6489663	1	0	cancer	NA
GSM6489664	1	0	cancer	NA
GSM6489665	1	0	cancer	NA
GSM6489666	1	0	cancer	NA
GSM6489667	1	0	cancer	NA
GSM6489668	1	0	cancer	NA
GSM6489669	1	0	cancer	NA
GSM6489670	1	0	cancer	NA
GSM6489671	1	0	cancer	NA
GSM6489672	1	0	cancer	NA
GSM6489673	1	0	cancer	NA
GSM6489674	1	0	cancer	NA
GSM6489675	1	0	cancer	NA
GSM6489676	1	0	cancer	NA
GSM6489677	1	0	cancer	NA
GSM6489678	1	0	cancer	NA
GSM6489679	1	0	cancer	NA
GSM6489680	1	0	cancer	NA
GSM6489681	1	0	cancer	NA
GSM6489682	1	0	cancer	NA
GSM6489683	1	0	cancer	NA
GSM6489684	1	0	cancer	NA
GSM6489685	1	0	cancer	NA
GSM6489686	1	0	cancer	NA
GSM6489687	1	0	cancer	NA
GSM6489688	1	0	cancer	NA
GSM6489689	1	0	cancer	NA
GSM6489690	1	0	cancer	NA
GSM6489691	1	0	cancer	NA
GSM6489692	1	0	cancer	NA
GSM6489693	1	0	cancer	NA
GSM6489694	1	0	cancer	NA
GSM6489695	1	0	cancer	NA
GSM6489696	1	0	cancer	NA
GSM6489697	1	0	cancer	NA
GSM6489698	1	0	cancer	NA
GSM6489699	1	0	cancer	NA
GSM6489700	1	0	cancer	NA
GSM6489701	1	0	cancer	NA
GSM6489702	1	0	cancer	NA
GSM6489703	1	0	cancer	NA
GSM6489704	1	0	cancer	NA
GSM6489705	1	0	cancer	NA
GSM6489706	1	0	cancer	NA
GSM6489707	1	0	cancer	NA
GSM6489708	1	0	cancer	NA
GSM6489709	1	0	cancer	NA
GSM6489710	1	0	cancer	NA
GSM6489711	1	0	cancer	NA
GSM6489712	1	0	cancer	NA
GSM6489713	1	0	cancer	NA
GSM6489714	1	0	cancer	NA
GSM6489715	1	0	cancer	NA
GSM6489716	1	0	cancer	NA
GSM6489717	1	0	cancer	NA
GSM6489718	1	0	cancer	NA
GSM6489719	1	0	cancer	NA
GSM6489720	1	0	cancer	NA
GSM6489721	1	0	cancer	NA
GSM6489722	1	0	cancer	NA
GSM6489723	1	0	cancer	NA
GSM6489724	1	0	cancer	NA
GSM6489725	1	0	cancer	NA
GSM6489726	1	0	cancer	NA
GSM6489727	1	0	cancer	NA
GSM6489728	1	0	cancer	NA
GSM6489729	1	0	cancer	NA
GSM6489730	1	0	cancer	NA
GSM6489731	1	0	cancer	NA
GSM6489732	1	0	cancer	NA
GSM6489733	1	0	cancer	NA
GSM6489734	1	0	cancer	NA
GSM6489735	1	0	cancer	NA
GSM6489736	1	0	cancer	NA
GSM6489737	1	0	cancer	NA
GSM6489738	1	0	cancer	NA
GSM6489739	1	0	cancer	NA
GSM6489740	1	0	cancer	NA
GSM6489741	1	0	cancer	NA
GSM6489742	1	0	cancer	NA
GSM6489743	1	0	cancer	NA
GSM6489744	1	0	cancer	NA
GSM6489745	1	0	cancer	NA
GSM6489746	1	0	cancer	NA
GSM6489747	1	0	cancer	NA
GSM6489748	1	0	cancer	NA
GSM6489749	1	0	cancer	NA
GSM6489750	1	0	cancer	NA
GSM6489751	1	0	cancer	NA
GSM6489752	1	0	cancer	NA
GSM6489753	1	0	cancer	NA
GSM6489754	1	0	cancer	NA
GSM6489755	1	0	cancer	NA
GSM6489756	1	0	cancer	NA
GSM6489757	1	0	cancer	NA
GSM6489758	1	0	cancer	NA
GSM6489759	1	0	cancer	NA
GSM6489760	1	0	cancer	NA
GSM6489761	1	0	cancer	NA
GSM6489762	1	0	cancer	NA
GSM6489763	1	0	cancer	NA
GSM6489764	1	0	cancer	NA
GSM6489765	1	0	cancer	NA
GSM6489766	1	0	cancer	NA
GSM6489767	1	0	cancer	NA
GSM6489768	1	0	cancer	NA
GSM6489769	1	0	cancer	NA
GSM6489770	1	0	cancer	NA
GSM6489771	1	0	cancer	NA
GSM6489772	1	0	cancer	NA
GSM6489773	1	0	cancer	NA
GSM6489774	1	0	cancer	NA
GSM6489775	1	0	cancer	NA
GSM6489776	1	0	cancer	NA
GSM6489777	1	0	cancer	NA
GSM6489778	1	0	cancer	NA
GSM6489779	1	0	cancer	NA
GSM6489780	1	0	cancer	NA
GSM6489781	1	0	cancer	NA
GSM6489782	1	0	cancer	NA
GSM6489783	1	0	cancer	NA
GSM6489784	1	0	cancer	NA
GSM6489785	1	0	cancer	NA
GSM6489786	1	0	cancer	NA
GSM6489787	1	0	cancer	NA
GSM6489788	1	0	cancer	NA
GSM6489789	1	0	cancer	NA
GSM6489790	1	0	cancer	NA
GSM6489791	1	0	cancer	NA
GSM6489792	1	0	cancer	NA
GSM6489793	1	0	cancer	NA
GSM6489794	1	0	cancer	NA
GSM6489795	1	0	cancer	NA
GSM6489796	1	0	cancer	NA
GSM6489797	1	0	cancer	NA
GSM6489798	1	0	cancer	NA
GSM6489799	1	0	cancer	NA
GSM6489800	1	0	cancer	NA
GSM6489801	1	0	cancer	NA
GSM6489802	1	0	cancer	NA
GSM6489803	1	0	cancer	NA
GSM6489804	1	0	cancer	NA
GSM6489805	1	0	cancer	NA
GSM6489806	1	0	cancer	NA
GSM6489807	1	0	cancer	NA
GSM6489808	1	0	cancer	NA
GSM6489809	1	0	cancer	NA
GSM6489810	1	0	cancer	NA
GSM6489811	1	0	cancer	NA
GSM6489812	1	0	cancer	NA
GSM6489813	1	0	cancer	NA
GSM6489814	1	0	cancer	NA
GSM6489815	1	0	cancer	NA
GSM6489816	1	0	cancer	NA
GSM6489817	1	0	cancer	NA
GSM6489818	1	0	cancer	NA
GSM6489819	1	0	cancer	NA
GSM6489820	1	0	cancer	NA
GSM6489821	1	0	cancer	NA
GSM6489822	1	0	cancer	NA
GSM6489823	1	0	cancer	NA
GSM6489824	1	0	cancer	NA
GSM6489825	1	0	cancer	NA
GSM6489826	1	0	cancer	NA
GSM6489827	1	0	cancer	NA
GSM6489828	1	0	cancer	NA
GSM6489829	1	0	cancer	NA
GSM6489830	1	0	cancer	NA
GSM6489831	1	0	cancer	NA
GSM6489832	1	0	cancer	NA
GSM6489833	1	0	cancer	NA
GSM6489834	1	0	cancer	NA
GSM6489835	1	0	cancer	NA
GSM6489836	1	0	cancer	NA
GSM6489837	1	0	cancer	NA
GSM6489838	1	0	cancer	NA
GSM6489839	1	0	cancer	NA
GSM6489840	1	0	cancer	NA
GSM6489841	1	0	cancer	NA
GSM6489842	1	0	cancer	NA
GSM6489843	1	0	cancer	NA
GSM6489844	1	0	cancer	NA
GSM6489845	1	0	cancer	NA
GSM6489846	1	0	cancer	NA
GSM6489847	1	0	cancer	NA
GSM6489848	1	0	cancer	NA
GSM6489849	1	0	cancer	NA
GSM6489850	1	0	cancer	NA
GSM6489851	1	0	cancer	NA
GSM6489852	1	0	cancer	NA
GSM6489853	1	0	cancer	NA
GSM6489854	1	0	cancer	NA
GSM6489855	1	0	cancer	NA
GSM6489856	1	0	cancer	NA
GSM6489857	1	0	cancer	NA
GSM6489858	1	0	cancer	NA
GSM6489859	1	0	cancer	NA
GSM6489860	1	0	cancer	NA
GSM6489861	1	0	cancer	NA
GSM6489862	1	0	cancer	NA
GSM6489863	1	0	cancer	NA
GSM6489864	1	0	cancer	NA
GSM6489865	1	0	cancer	NA
GSM6489866	1	0	cancer	NA
GSM6489867	1	0	cancer	NA
GSM6489868	1	0	cancer	NA
GSM6489869	1	0	cancer	NA
GSM6489870	1	0	cancer	NA
GSM6489871	1	0	cancer	NA
GSM6489872	1	0	cancer	NA
GSM6489873	1	0	cancer	NA
GSM6489874	1	0	cancer	NA
GSM6489875	1	0	cancer	NA
GSM6489876	1	0	cancer	NA
GSM6489877	1	0	cancer	NA
GSM6489878	1	0	cancer	NA
GSM6489879	1	0	cancer	NA
GSM6489880	1	0	cancer	NA
GSM6489881	1	0	cancer	NA
GSM6489882	1	0	cancer	NA
GSM6489883	1	0	cancer	NA
GSM6489884	1	0	cancer	NA
GSM6489885	1	0	cancer	NA
GSM6489886	1	0	cancer	NA
GSM6489887	1	0	cancer	NA
GSM6489888	1	0	cancer	NA
GSM6489889	1	0	cancer	NA
GSM6489890	1	0	cancer	NA
GSM6489891	1	0	cancer	NA
GSM6489892	1	0	cancer	NA
GSM6489893	1	0	cancer	NA
GSM6489894	1	0	cancer	NA
GSM6489895	1	0	cancer	NA
GSM6489896	1	0	cancer	NA
GSM6489897	1	0	cancer	NA
GSM6489898	1	0	cancer	NA
GSM6489899	1	0	cancer	NA
GSM6489900	1	0	cancer	NA
GSM6489901	1	0	cancer	NA
GSM6489902	1	0	cancer	NA
GSM6489903	1	0	cancer	NA
GSM6489904	1	0	cancer	NA
GSM6489905	1	0	cancer	NA
GSM6489906	1	0	cancer	NA
GSM6489907	1	0	cancer	NA
GSM6489908	1	0	cancer	NA
GSM6489909	1	0	cancer	NA
GSM6489910	1	0	cancer	NA
GSM6489911	1	0	cancer	NA
GSM6489912	1	0	cancer	NA
GSM6489913	1	0	cancer	NA
GSM6489914	1	0	cancer	NA
GSM6489915	1	0	cancer	NA
GSM6489916	1	0	cancer	NA
GSM6489917	1	0	cancer	NA
GSM6489918	1	0	cancer	NA
GSM6489919	1	0	cancer	NA
GSM6489920	1	0	cancer	NA
GSM6489921	1	0	cancer	NA
GSM6489922	1	0	cancer	NA
GSM6489923	1	0	cancer	NA
GSM6489924	1	0	cancer	NA
GSM6489925	1	0	cancer	NA
GSM6489926	1	0	cancer	NA
GSM6489927	1	0	cancer	NA
GSM6489928	1	0	cancer	NA
GSM6489929	1	0	cancer	NA
GSM6489930	1	0	cancer	NA
GSM6489931	1	0	cancer	NA
GSM6489932	0.752425153621671	0.247574846378329	cancer	NA
GSM6489933	1	0	cancer	NA
GSM6489934	1	0	cancer	NA
GSM6489935	1	0	cancer	NA
GSM6489936	1	0	cancer	NA
GSM6489937	1	0	cancer	NA
GSM6489938	1	0	cancer	NA
GSM6489939	1	0	cancer	NA
GSM6489940	1	0	cancer	NA
GSM6489941	1	0	cancer	NA
GSM6489942	1	0	cancer	NA
GSM6489943	1	0	cancer	NA
GSM6489944	1	0	cancer	NA
GSM6489945	1	0	cancer	NA
GSM6489946	1	0	cancer	NA
GSM6489947	1	0	cancer	NA
GSM6489948	1	0	cancer	NA
GSM6489949	1	0	cancer	NA
GSM6489950	1	0	cancer	NA
GSM6489951	1	0	cancer	NA
GSM6489952	1	0	cancer	NA
GSM6489953	1	0	cancer	NA
GSM6489954	1	0	cancer	NA
GSM6489955	1	0	cancer	NA
GSM6489956	1	0	cancer	NA
GSM6489957	1	0	cancer	NA
GSM6489958	1	0	cancer	NA
GSM6489959	1	0	cancer	NA
GSM6489960	1	0	cancer	NA
GSM6489961	1	0	cancer	NA
GSM6489962	1	0	cancer	NA
GSM6489963	1	0	cancer	NA
GSM6489964	1	0	cancer	NA
GSM6489965	1	0	cancer	NA
GSM6489966	1	0	cancer	NA
GSM6489967	1	0	cancer	NA
GSM6489968	1	0	cancer	NA
GSM6489969	1	0	cancer	NA
GSM6489970	1	0	cancer	NA
GSM6489971	1	0	cancer	NA
GSM6489972	1	0	cancer	NA
GSM6489973	1	0	cancer	NA
GSM6489974	1	0	cancer	NA
GSM6489975	1	0	cancer	NA
GSM6489976	1	0	cancer	NA
GSM6489977	1	0	cancer	NA
GSM6489978	1	0	cancer	NA
GSM6489979	1	0	cancer	NA
GSM6489980	1	0	cancer	NA
GSM6489981	1	0	cancer	NA
GSM6489982	1	0	cancer	NA
GSM6489983	1	0	cancer	NA
GSM6489984	1	0	cancer	NA
GSM6489985	1	0	cancer	NA
GSM6489986	1	0	cancer	NA
GSM6489987	1	0	cancer	NA
GSM6489988	1	0	cancer	NA
GSM6489989	1	0	cancer	NA
GSM6489990	1	0	cancer	NA
GSM6489991	1	0	cancer	NA
GSM6489992	1	0	cancer	NA
GSM6489993	1	0	cancer	NA
GSM6489994	1	0	cancer	NA
GSM6489995	1	0	cancer	NA
GSM6489996	0.746369609898556	0.253630390101444	cancer	NA
GSM6489997	1	0	cancer	NA
GSM6489998	1	0	cancer	NA
GSM6489999	1	0	cancer	NA
GSM6490000	1	0	cancer	NA
GSM6490001	1	0	cancer	NA
GSM6490002	1	0	cancer	NA
GSM6490003	1	0	cancer	NA
GSM6490004	1	0	cancer	NA
GSM6490005	1	0	cancer	NA
GSM6490006	1	0	cancer	NA
GSM6490007	1	0	cancer	NA
GSM6490008	1	0	cancer	NA
GSM6490009	1	0	cancer	NA
GSM6490010	1	0	cancer	NA
GSM6490011	1	0	cancer	NA
GSM6490012	1	0	cancer	NA
GSM6490013	1	0	cancer	NA
GSM6490014	1	0	cancer	NA
GSM6490015	1	0	cancer	NA
GSM6490016	1	0	cancer	NA
GSM6490017	1	0	cancer	NA
GSM6490018	1	0	cancer	NA
GSM6490019	1	0	cancer	NA
GSM6490020	1	0	cancer	NA
GSM6490021	1	0	cancer	NA
GSM6490022	1	0	cancer	NA
GSM6490023	1	0	cancer	NA
GSM6490024	1	0	cancer	NA
GSM6490025	1	0	cancer	NA
GSM6490026	1	0	cancer	NA
GSM6490027	1	0	cancer	NA
GSM6490028	1	0	cancer	NA
GSM6490029	1	0	cancer	NA
GSM6490030	1	0	cancer	NA
GSM6490031	1	0	cancer	NA
GSM6490032	1	0	cancer	NA
GSM6490033	1	0	cancer	NA
GSM6490034	1	0	cancer	NA
GSM6490035	1	0	cancer	NA
GSM6490036	1	0	cancer	NA
GSM6490037	1	0	cancer	NA
GSM6490038	1	0	cancer	NA
GSM6490039	1	0	cancer	NA
GSM6490040	1	0	cancer	NA
GSM6490041	1	0	cancer	NA
GSM6490042	1	0	cancer	NA
GSM6490043	1	0	cancer	NA
GSM6490044	1	0	cancer	NA
GSM6490045	1	0	cancer	NA
GSM6490046	1	0	cancer	NA
GSM6490047	1	0	cancer	NA
GSM6490048	1	0	cancer	NA
GSM6490049	1	0	cancer	NA
GSM6490050	1	0	cancer	NA
GSM6490051	1	0	cancer	NA
GSM6490052	1	0	cancer	NA
GSM6490053	1	0	cancer	NA
GSM6490054	1	0	cancer	NA
GSM6490055	1	0	cancer	NA
GSM6490056	1	0	cancer	NA
GSM6490057	1	0	cancer	NA
GSM6490058	1	0	cancer	NA
GSM6490059	1	0	cancer	NA
GSM6490060	1	0	cancer	NA
GSM6490061	1	0	cancer	NA
GSM6490062	1	0	cancer	NA
GSM6490063	1	0	cancer	NA
GSM6490064	1	0	cancer	NA
GSM6490065	1	0	cancer	NA
GSM6490066	1	0	cancer	NA
GSM6490067	1	0	cancer	NA
GSM6490068	1	0	cancer	NA
GSM6490069	1	0	cancer	NA
GSM6490070	1	0	cancer	NA
GSM6490071	1	0	cancer	NA
GSM6490072	1	0	cancer	NA
GSM6490073	1	0	cancer	NA
GSM6490074	1	0	cancer	NA
GSM6490075	1	0	cancer	NA
GSM6490076	1	0	cancer	NA
GSM6490077	1	0	cancer	NA
GSM6490078	1	0	cancer	NA
GSM6490079	1	0	cancer	NA
GSM6490080	1	0	cancer	NA
GSM6490081	1	0	cancer	NA
GSM6490082	1	0	cancer	NA
GSM6490083	1	0	cancer	NA
GSM6490084	1	0	cancer	NA
GSM6490085	1	0	cancer	NA
GSM6490086	1	0	cancer	NA
GSM6490087	1	0	cancer	NA
GSM6490088	1	0	cancer	NA
GSM6490089	1	0	cancer	NA
GSM6490090	1	0	cancer	NA
GSM6490091	1	0	cancer	NA
GSM6490092	1	0	cancer	NA
GSM6490093	1	0	cancer	NA
GSM6490094	1	0	cancer	NA
GSM6490095	1	0	cancer	NA
GSM6490096	1	0	cancer	NA
GSM6490097	1	0	cancer	NA
GSM6490098	1	0	cancer	NA
GSM6490099	0.498794763520227	0.501205236479773	non_cancer	NA
GSM6490100	1	0	cancer	NA
GSM6490101	1	0	cancer	NA
GSM6490102	1	0	cancer	NA
GSM6490103	1	0	cancer	NA
GSM6490104	1	0	cancer	NA
GSM6490105	1	0	cancer	NA
GSM6490106	1	0	cancer	NA
GSM6490107	1	0	cancer	NA
GSM6490108	0.746369609898556	0.253630390101444	cancer	NA
GSM6490109	1	0	cancer	NA
GSM6490110	1	0	cancer	NA
GSM6490111	1	0	cancer	NA
GSM6490112	1	0	cancer	NA
GSM6490113	1	0	cancer	NA
GSM6490114	1	0	cancer	NA
GSM6490115	1	0	cancer	NA
GSM6490116	1	0	cancer	NA
GSM6490117	1	0	cancer	NA
GSM6490118	1	0	cancer	NA
GSM6490119	1	0	cancer	NA
GSM6490120	1	0	cancer	NA
GSM6490121	1	0	cancer	NA
GSM6490122	1	0	cancer	NA
GSM6490123	1	0	cancer	NA
GSM6490124	1	0	cancer	NA
GSM6490125	1	0	cancer	NA
GSM6490126	1	0	cancer	NA
GSM6490127	1	0	cancer	NA
GSM6490128	1	0	cancer	NA
GSM6490129	1	0	cancer	NA
GSM6490130	1	0	cancer	NA
GSM6490131	1	0	cancer	NA
GSM6490132	1	0	cancer	NA
GSM6490133	1	0	cancer	NA
GSM6490134	1	0	cancer	NA
GSM6490135	1	0	cancer	NA
GSM6490136	1	0	cancer	NA
GSM6490137	1	0	cancer	NA
GSM6490138	1	0	cancer	NA
GSM6490139	1	0	cancer	NA
GSM6490140	1	0	cancer	NA
GSM6490141	1	0	cancer	NA
GSM6490142	1	0	cancer	NA
GSM6490143	1	0	cancer	NA
GSM6490144	1	0	cancer	NA
GSM6490145	1	0	cancer	NA
GSM6490146	1	0	cancer	NA
GSM6490147	1	0	cancer	NA
GSM6490148	1	0	cancer	NA
GSM6490149	1	0	cancer	NA
GSM6490150	1	0	cancer	NA
GSM6490151	1	0	cancer	NA
GSM6490152	1	0	cancer	NA
GSM6490153	1	0	cancer	NA
GSM6490154	1	0	cancer	NA
GSM6490155	1	0	cancer	NA
GSM6490156	1	0	cancer	NA
GSM6490157	1	0	cancer	NA
GSM6490158	1	0	cancer	NA
GSM6490159	1	0	cancer	NA
GSM6490160	1	0	cancer	NA
GSM6490161	1	0	cancer	NA
GSM6490162	1	0	cancer	NA
GSM6490163	1	0	cancer	NA
GSM6490164	1	0	cancer	NA
GSM6490165	1	0	cancer	NA
GSM6490166	1	0	cancer	NA
GSM6490167	1	0	cancer	NA
GSM6490168	1	0	cancer	NA
GSM6490169	1	0	cancer	NA
GSM6490170	1	0	cancer	NA
GSM6490171	1	0	cancer	NA
GSM6490172	1	0	cancer	NA
GSM6490173	1	0	cancer	NA
GSM6490174	1	0	cancer	NA
GSM6490175	1	0	cancer	NA
GSM6490176	1	0	cancer	NA
GSM6490177	1	0	cancer	NA
GSM6490178	1	0	cancer	NA
GSM6490179	1	0	cancer	NA
GSM6490180	1	0	cancer	NA
GSM6490181	1	0	cancer	NA
GSM6490182	1	0	cancer	NA
GSM6490183	1	0	cancer	NA
GSM6490184	1	0	cancer	NA
GSM6490185	1	0	cancer	NA
GSM6490186	1	0	cancer	NA
GSM6490187	1	0	cancer	NA
GSM6490188	1	0	cancer	NA
GSM6490189	1	0	cancer	NA
GSM6490190	1	0	cancer	NA
GSM6490191	1	0	cancer	NA
GSM6490192	1	0	cancer	NA
GSM6490193	1	0	cancer	NA
GSM6490194	1	0	cancer	NA
GSM6490195	1	0	cancer	NA
GSM6490196	1	0	cancer	NA
GSM6490197	1	0	cancer	NA
GSM6490198	1	0	cancer	NA
GSM6490199	1	0	cancer	NA
GSM6490200	1	0	cancer	NA
GSM6490201	1	0	cancer	NA
GSM6490202	1	0	cancer	NA
GSM6490203	1	0	cancer	NA
GSM6490204	1	0	cancer	NA
GSM6490205	1	0	cancer	NA
GSM6490206	1	0	cancer	NA
GSM6490207	1	0	cancer	NA
GSM6490208	1	0	cancer	NA
GSM6490209	1	0	cancer	NA
GSM6490210	1	0	cancer	NA
GSM6490211	1	0	cancer	NA
GSM6490212	1	0	cancer	NA
GSM6490213	1	0	cancer	NA
GSM6490214	1	0	cancer	NA
GSM6490215	1	0	cancer	NA
GSM6490216	1	0	cancer	NA
GSM6490217	1	0	cancer	NA
GSM6490218	1	0	cancer	NA
GSM6490219	1	0	cancer	NA
GSM6490220	1	0	cancer	NA
GSM6490221	1	0	cancer	NA
GSM6490222	1	0	cancer	NA
GSM6490223	1	0	cancer	NA
GSM6490224	1	0	cancer	NA
GSM6490225	1	0	cancer	NA
GSM6490226	1	0	cancer	NA
GSM6490227	1	0	cancer	NA
GSM6490228	1	0	cancer	NA
GSM6490229	1	0	cancer	NA
GSM6490230	1	0	cancer	NA
GSM6490231	1	0	cancer	NA
GSM6490232	1	0	cancer	NA
GSM6490233	1	0	cancer	NA
GSM6490234	1	0	cancer	NA
GSM6490235	1	0	cancer	NA
GSM6490236	1	0	cancer	NA
GSM6490237	1	0	cancer	NA
GSM6490238	1	0	cancer	NA
GSM6490239	1	0	cancer	NA
GSM6490240	1	0	cancer	NA
GSM6490241	1	0	cancer	NA
GSM6490242	1	0	cancer	NA
GSM6490243	1	0	cancer	NA
GSM6490244	1	0	cancer	NA
GSM6490245	1	0	cancer	NA
GSM6490246	1	0	cancer	NA
GSM6490247	1	0	cancer	NA
GSM6490248	1	0	cancer	NA
GSM6490249	1	0	cancer	NA
GSM6490250	1	0	cancer	NA
GSM6490251	1	0	cancer	NA
GSM6490252	1	0	cancer	NA
GSM6490253	1	0	cancer	NA
GSM6490254	1	0	cancer	NA
GSM6490255	1	0	cancer	NA
GSM6490256	1	0	cancer	NA
GSM6490257	1	0	cancer	NA
GSM6490258	1	0	cancer	NA
GSM6490259	1	0	cancer	NA
GSM6490260	1	0	cancer	NA
GSM6490261	1	0	cancer	NA
GSM6490262	1	0	cancer	NA
GSM6490263	1	0	cancer	NA
GSM6490264	1	0	cancer	NA
GSM6490265	1	0	cancer	NA
GSM6490266	1	0	cancer	NA
GSM6490267	1	0	cancer	NA
GSM6490268	1	0	cancer	NA
GSM6490269	1	0	cancer	NA
GSM6490270	1	0	cancer	NA
GSM6490271	1	0	cancer	NA
GSM6490272	1	0	cancer	NA
GSM6490273	1	0	cancer	NA
GSM6490274	1	0	cancer	NA
GSM6490275	1	0	cancer	NA
GSM6490276	1	0	cancer	NA
GSM6490277	1	0	cancer	NA
GSM6490278	1	0	cancer	NA
GSM6490279	1	0	cancer	NA
GSM6490280	1	0	cancer	NA
GSM6490281	1	0	cancer	NA
GSM6490282	1	0	cancer	NA
GSM6490283	1	0	cancer	NA
GSM6490284	1	0	cancer	NA
GSM6490285	1	0	cancer	NA
GSM6490286	1	0	cancer	NA
GSM6490287	1	0	cancer	NA
GSM6490288	1	0	cancer	NA
GSM6490289	1	0	cancer	NA
GSM6490290	1	0	cancer	NA
GSM6490291	1	0	cancer	NA
GSM6490292	1	0	cancer	NA
GSM6490293	1	0	cancer	NA
GSM6490294	1	0	cancer	NA
GSM6490295	1	0	cancer	NA
GSM6490296	1	0	cancer	NA
GSM6490297	1	0	cancer	NA
GSM6490298	1	0	cancer	NA
GSM6490299	1	0	cancer	NA
GSM6490300	1	0	cancer	NA
GSM6490301	1	0	cancer	NA
GSM6490302	1	0	cancer	NA
GSM6490303	1	0	cancer	NA
GSM6490304	1	0	cancer	NA
GSM6490305	1	0	cancer	NA
GSM6490306	1	0	cancer	NA
GSM6490307	1	0	cancer	NA
GSM6490308	1	0	cancer	NA
GSM6490309	1	0	cancer	NA
GSM6490310	1	0	cancer	NA
GSM6490311	1	0	cancer	NA
GSM6490312	1	0	cancer	NA
GSM6490313	1	0	cancer	NA
GSM6490314	1	0	cancer	NA
GSM6490315	1	0	cancer	NA
GSM6490316	1	0	cancer	NA
GSM6490317	1	0	cancer	NA
GSM6490318	1	0	cancer	NA
GSM6490319	1	0	cancer	NA
GSM6490320	1	0	cancer	NA
GSM6490321	1	0	cancer	NA
GSM6490322	1	0	cancer	NA
GSM6490323	1	0	cancer	NA
GSM6490324	1	0	cancer	NA
GSM6490325	1	0	cancer	NA
GSM6490326	1	0	cancer	NA
GSM6490327	0.752425153621671	0.247574846378329	cancer	NA
GSM6490328	1	0	cancer	NA
GSM6490329	1	0	cancer	NA
GSM6490330	1	0	cancer	NA
GSM6490331	1	0	cancer	NA
GSM6490332	1	0	cancer	NA
GSM6490333	1	0	cancer	NA
GSM6490334	1	0	cancer	NA
GSM6490335	1	0	cancer	NA
GSM6490336	1	0	cancer	NA
GSM6490337	1	0	cancer	NA
GSM6490338	1	0	cancer	NA
GSM6490339	1	0	cancer	NA
GSM6490340	1	0	cancer	NA
GSM6490341	1	0	cancer	NA
GSM6490342	1	0	cancer	NA
GSM6490343	1	0	cancer	NA
GSM6490344	1	0	cancer	NA
GSM6490345	1	0	cancer	NA
GSM6490346	1	0	cancer	NA
GSM6490347	1	0	cancer	NA
GSM6490348	1	0	cancer	NA
GSM6490349	1	0	cancer	NA
GSM6490350	1	0	cancer	NA
GSM6490351	1	0	cancer	NA
GSM6490352	1	0	cancer	NA
GSM6490353	1	0	cancer	NA
GSM6490354	1	0	cancer	NA
GSM6490355	1	0	cancer	NA
GSM6490356	1	0	cancer	NA
GSM6490357	1	0	cancer	NA
GSM6490358	1	0	cancer	NA
GSM6490359	1	0	cancer	NA
GSM6490360	1	0	cancer	NA
GSM6490361	1	0	cancer	NA
GSM6490362	1	0	cancer	NA
GSM6490363	1	0	cancer	NA
GSM6490364	1	0	cancer	NA
GSM6490365	1	0	cancer	NA
GSM6490366	1	0	cancer	NA
GSM6490367	1	0	cancer	NA
GSM6490368	1	0	cancer	NA
GSM6490369	1	0	cancer	NA
GSM6490370	1	0	cancer	NA
GSM6490371	1	0	cancer	NA
GSM6490372	1	0	cancer	NA
GSM6490373	1	0	cancer	NA
GSM6490374	1	0	cancer	NA
GSM6490375	1	0	cancer	NA
GSM6490376	1	0	cancer	NA
GSM6490377	1	0	cancer	NA
GSM6490378	1	0	cancer	NA
GSM6490379	1	0	cancer	NA
GSM6490380	1	0	cancer	NA
GSM6490381	1	0	cancer	NA
GSM6490382	1	0	cancer	NA
GSM6490383	1	0	cancer	NA
GSM6490384	1	0	cancer	NA
GSM6490385	1	0	cancer	NA
GSM6490386	1	0	cancer	NA
GSM6490387	1	0	cancer	NA
GSM6490388	1	0	cancer	NA
GSM6490389	1	0	cancer	NA
GSM6490390	1	0	cancer	NA
GSM6490391	1	0	cancer	NA
GSM6490392	1	0	cancer	NA
GSM6490393	1	0	cancer	NA
GSM6490394	1	0	cancer	NA
GSM6490395	1	0	cancer	NA
GSM6490396	1	0	cancer	NA
GSM6490397	1	0	cancer	NA
GSM6490398	1	0	cancer	NA
GSM6490399	1	0	cancer	NA
GSM6490400	1	0	cancer	NA
GSM6490401	1	0	cancer	NA
GSM6490402	1	0	cancer	NA
GSM6490403	1	0	cancer	NA
GSM6490404	1	0	cancer	NA
GSM6490405	1	0	cancer	NA
GSM6490406	1	0	cancer	NA
GSM6490407	1	0	cancer	NA
GSM6490408	1	0	cancer	NA
GSM6490409	1	0	cancer	NA
GSM6490410	1	0	cancer	NA
GSM6490411	1	0	cancer	NA
GSM6490412	1	0	cancer	NA
GSM6490413	1	0	cancer	NA
GSM6490414	1	0	cancer	NA
GSM6490415	1	0	cancer	NA
GSM6490416	1	0	cancer	NA
GSM6490417	0.746369609898556	0.253630390101444	cancer	NA
GSM6490418	1	0	cancer	NA
GSM6490419	1	0	cancer	NA
GSM6490420	1	0	cancer	NA
GSM6490421	1	0	cancer	NA
GSM6490422	1	0	cancer	NA
GSM6490423	1	0	cancer	NA
GSM6490424	1	0	cancer	NA
GSM6490425	1	0	cancer	NA
GSM6490426	1	0	cancer	NA
GSM6490427	1	0	cancer	NA
GSM6490428	1	0	cancer	NA
GSM6490429	1	0	cancer	NA
GSM6490430	1	0	cancer	NA
GSM6490431	1	0	cancer	NA
GSM6490432	1	0	cancer	NA
GSM6490433	1	0	cancer	NA
GSM6490434	1	0	cancer	NA
GSM6490435	1	0	cancer	NA
GSM6490436	1	0	cancer	NA
GSM6490437	1	0	cancer	NA
GSM6490438	1	0	cancer	NA
GSM6490439	1	0	cancer	NA
GSM6490440	1	0	cancer	NA
GSM6490441	1	0	cancer	NA
GSM6490442	1	0	cancer	NA
GSM6490443	1	0	cancer	NA
GSM6490444	1	0	cancer	NA
GSM6490445	1	0	cancer	NA
GSM6490446	1	0	cancer	NA
GSM6490447	1	0	cancer	NA
GSM6490448	1	0	cancer	NA
GSM6490449	1	0	cancer	NA
GSM6490450	1	0	cancer	NA
GSM6490451	1	0	cancer	NA
GSM6490452	1	0	cancer	NA
GSM6490453	1	0	cancer	NA
GSM6490454	1	0	cancer	NA
GSM6490455	1	0	cancer	NA
GSM6490456	1	0	cancer	NA
GSM6490457	1	0	cancer	NA
GSM6490458	1	0	cancer	NA
GSM6490459	1	0	cancer	NA
GSM6490460	1	0	cancer	NA
GSM6490461	1	0	cancer	NA
GSM6490462	1	0	cancer	NA
GSM6490463	1	0	cancer	NA
GSM6490464	1	0	cancer	NA
GSM6490465	1	0	cancer	NA
GSM6490466	1	0	cancer	NA
GSM6490467	1	0	cancer	NA
GSM6490468	1	0	cancer	NA
GSM6490469	1	0	cancer	NA
GSM6490470	1	0	cancer	NA
GSM6490471	1	0	cancer	NA
GSM6490472	1	0	cancer	NA
GSM6490473	1	0	cancer	NA
GSM6490474	1	0	cancer	NA
GSM6490475	1	0	cancer	NA
GSM6490476	1	0	cancer	NA
GSM6490477	1	0	cancer	NA
GSM6490478	1	0	cancer	NA
GSM6490479	1	0	cancer	NA
GSM6490480	1	0	cancer	NA
GSM6490481	1	0	cancer	NA
GSM6490482	1	0	cancer	NA
GSM6490483	1	0	cancer	NA
GSM6490484	1	0	cancer	NA
GSM6490485	1	0	cancer	NA
GSM6490486	1	0	cancer	NA
GSM6490487	1	0	cancer	NA
GSM6490488	1	0	cancer	NA
GSM6490489	1	0	cancer	NA
GSM6490490	1	0	cancer	NA
GSM6490491	1	0	cancer	NA
GSM6490492	1	0	cancer	NA
GSM6490493	1	0	cancer	NA
GSM6490494	1	0	cancer	NA
GSM6490495	1	0	cancer	NA
GSM6490496	1	0	cancer	NA
GSM6490497	1	0	cancer	NA
GSM6490498	1	0	cancer	NA
GSM6490499	1	0	cancer	NA
GSM6490500	1	0	cancer	NA
GSM6490501	1	0	cancer	NA
GSM6490502	1	0	cancer	NA
GSM6490503	1	0	cancer	NA
GSM6490504	1	0	cancer	NA
GSM6490505	1	0	cancer	NA
GSM6490506	1	0	cancer	NA
GSM6490507	1	0	cancer	NA
GSM6490508	1	0	cancer	NA
GSM6490509	1	0	cancer	NA
GSM6490510	1	0	cancer	NA
GSM6490511	1	0	cancer	NA
GSM6490512	1	0	cancer	NA
GSM6490513	1	0	cancer	NA
GSM6490514	1	0	cancer	NA
GSM6490515	1	0	cancer	NA
GSM6490516	1	0	cancer	NA
GSM6490517	1	0	cancer	NA
GSM6490518	1	0	cancer	NA
GSM6490519	1	0	cancer	NA
GSM6490520	1	0	cancer	NA
GSM6490521	1	0	cancer	NA
GSM6490522	1	0	cancer	NA
GSM6490523	1	0	cancer	NA
GSM6490524	1	0	cancer	NA
GSM6490525	1	0	cancer	NA
GSM6490526	1	0	cancer	NA
GSM6490527	1	0	cancer	NA
GSM6490528	1	0	cancer	NA
GSM6490529	1	0	cancer	NA
GSM6490530	1	0	cancer	NA
GSM6490531	1	0	cancer	NA
GSM6490532	1	0	cancer	NA
GSM6490533	1	0	cancer	NA
GSM6490534	1	0	cancer	NA
GSM6490535	1	0	cancer	NA
GSM6490536	1	0	cancer	NA
GSM6490537	1	0	cancer	NA
GSM6490538	1	0	cancer	NA
GSM6490539	1	0	cancer	NA
GSM6490540	1	0	cancer	NA
GSM6490541	1	0	cancer	NA
GSM6490542	1	0	cancer	NA
GSM6490543	1	0	cancer	NA
GSM6490544	1	0	cancer	NA
GSM6490545	1	0	cancer	NA
GSM6490546	1	0	cancer	NA
GSM6490547	1	0	cancer	NA
GSM6490548	1	0	cancer	NA
GSM6490549	1	0	cancer	NA
GSM6490550	1	0	cancer	NA
GSM6490551	1	0	cancer	NA
GSM6490552	1	0	cancer	NA
GSM6490553	1	0	cancer	NA
GSM6490554	1	0	cancer	NA
GSM6490555	1	0	cancer	NA
GSM6490556	1	0	cancer	NA
GSM6490557	1	0	cancer	NA
GSM6490558	1	0	cancer	NA
GSM6490559	1	0	cancer	NA
GSM6490560	1	0	cancer	NA
GSM6490561	1	0	cancer	NA
GSM6490562	1	0	cancer	NA
GSM6490563	1	0	cancer	NA
GSM6490564	1	0	cancer	NA
GSM6490565	1	0	cancer	NA
GSM6490566	1	0	cancer	NA
GSM6490567	1	0	cancer	NA
GSM6490568	1	0	cancer	NA
GSM6490569	1	0	cancer	NA
GSM6490570	1	0	cancer	NA
GSM6490571	1	0	cancer	NA
GSM6490572	1	0	cancer	NA
GSM6490573	1	0	cancer	NA
GSM6490574	1	0	cancer	NA
GSM6490575	1	0	cancer	NA
GSM6490576	1	0	cancer	NA
GSM6490577	1	0	cancer	NA
GSM6490578	1	0	cancer	NA
GSM6490579	1	0	cancer	NA
GSM6490580	1	0	cancer	NA
GSM6490581	1	0	cancer	NA
GSM6490582	1	0	cancer	NA
GSM6490583	1	0	cancer	NA
GSM6490584	1	0	cancer	NA
GSM6490585	1	0	cancer	NA
GSM6490586	1	0	cancer	NA
GSM6490587	1	0	cancer	NA
GSM6490588	1	0	cancer	NA
GSM6490589	1	0	cancer	NA
GSM6490590	1	0	cancer	NA
GSM6490591	1	0	cancer	NA
GSM6490592	1	0	cancer	NA
GSM6490593	1	0	cancer	NA
GSM6490594	1	0	cancer	NA
GSM6490595	1	0	cancer	NA
GSM6490596	1	0	cancer	NA
GSM6490597	1	0	cancer	NA
GSM6490598	1	0	cancer	NA
GSM6490599	1	0	cancer	NA
GSM6490600	1	0	cancer	NA
GSM6490601	1	0	cancer	NA
GSM6490602	1	0	cancer	NA
GSM6490603	1	0	cancer	NA
GSM6490604	1	0	cancer	NA
GSM6490605	1	0	cancer	NA
GSM6490606	1	0	cancer	NA
GSM6490607	1	0	cancer	NA
GSM6490608	1	0	cancer	NA
GSM6490609	1	0	cancer	NA
GSM6490610	1	0	cancer	NA
GSM6490611	1	0	cancer	NA
GSM6490612	1	0	cancer	NA
GSM6490613	1	0	cancer	NA
GSM6490614	1	0	cancer	NA
GSM6490615	1	0	cancer	NA
GSM6490616	1	0	cancer	NA
GSM6490617	1	0	cancer	NA
GSM6490618	1	0	cancer	NA
GSM6490619	1	0	cancer	NA
GSM6490620	1	0	cancer	NA
GSM6490621	1	0	cancer	NA
GSM6490622	1	0	cancer	NA
GSM6490623	1	0	cancer	NA
GSM6490624	1	0	cancer	NA
GSM6490625	1	0	cancer	NA
GSM6490626	1	0	cancer	NA
GSM6490627	1	0	cancer	NA
GSM6490628	1	0	cancer	NA
GSM6490629	1	0	cancer	NA
GSM6490630	1	0	cancer	NA
GSM6490631	1	0	cancer	NA
GSM6490632	1	0	cancer	NA
GSM6490633	1	0	cancer	NA
GSM6490634	1	0	cancer	NA
GSM6490635	1	0	cancer	NA
GSM6490636	1	0	cancer	NA
GSM6490637	1	0	cancer	NA
GSM6490638	1	0	cancer	NA
GSM6490639	1	0	cancer	NA
GSM6490640	1	0	cancer	NA
GSM6490641	1	0	cancer	NA
GSM6490642	1	0	cancer	NA
GSM6490643	1	0	cancer	NA
GSM6490644	1	0	cancer	NA
GSM6490645	1	0	cancer	NA
GSM6490646	1	0	cancer	NA
GSM6490647	1	0	cancer	NA
GSM6490648	1	0	cancer	NA
GSM6490649	1	0	cancer	NA
GSM6490650	1	0	cancer	NA
GSM6490651	1	0	cancer	NA
GSM6490652	1	0	cancer	NA
GSM6490653	1	0	cancer	NA
GSM6490654	1	0	cancer	NA
GSM6490655	1	0	cancer	NA
GSM6490656	1	0	cancer	NA
GSM6490657	1	0	cancer	NA
GSM6490658	1	0	cancer	NA
GSM6490659	1	0	cancer	NA
GSM6490660	1	0	cancer	NA
GSM6490661	1	0	cancer	NA
GSM6490662	1	0	cancer	NA
GSM6490663	1	0	cancer	NA
GSM6490664	1	0	cancer	NA
GSM6490665	1	0	cancer	NA
GSM6490666	1	0	cancer	NA
GSM6490667	1	0	cancer	NA
GSM6490668	1	0	cancer	NA
GSM6490669	1	0	cancer	NA
GSM6490670	1	0	cancer	NA
GSM6490671	1	0	cancer	NA
GSM6490672	1	0	cancer	NA
GSM6490673	1	0	cancer	NA
GSM6490674	1	0	cancer	NA
GSM6490675	1	0	cancer	NA
GSM6490676	1	0	cancer	NA
GSM6490677	1	0	cancer	NA
GSM6490678	1	0	cancer	NA
GSM6490679	1	0	cancer	NA
GSM6490680	1	0	cancer	NA
GSM6490681	0	1	non_cancer	NA
GSM6490682	0	1	non_cancer	NA
GSM6490683	0	1	non_cancer	NA
GSM6490684	0	1	non_cancer	NA
GSM6490685	0	1	non_cancer	NA
GSM6490686	0	1	non_cancer	NA
GSM6490687	0	1	non_cancer	NA
GSM6490688	0	1	non_cancer	NA
GSM6490689	0	1	non_cancer	NA
GSM6490690	0	1	non_cancer	NA
GSM6490691	0	1	non_cancer	NA
GSM6490692	0	1	non_cancer	NA
GSM6490693	0	1	non_cancer	NA
GSM6490694	0	1	non_cancer	NA
GSM6490695	0	1	non_cancer	NA
GSM6490696	0	1	non_cancer	NA
GSM6490697	0	1	non_cancer	NA
GSM6490698	0	1	non_cancer	NA
GSM6490699	0	1	non_cancer	NA
GSM6490700	0	1	non_cancer	NA
GSM6490701	0	1	non_cancer	NA
GSM6490702	0	1	non_cancer	NA
GSM6490703	0	1	non_cancer	NA
GSM6490704	0	1	non_cancer	NA
GSM6490705	0	1	non_cancer	NA
GSM6490706	0	1	non_cancer	NA
GSM6490707	0	1	non_cancer	NA
GSM6490708	0	1	non_cancer	NA
GSM6490709	0	1	non_cancer	NA
GSM6490710	0	1	non_cancer	NA
GSM6490711	0	1	non_cancer	NA
GSM6490712	0	1	non_cancer	NA
GSM6490713	0	1	non_cancer	NA
GSM6490714	0	1	non_cancer	NA
GSM6490715	0	1	non_cancer	NA
GSM6490716	0	1	non_cancer	NA
GSM6490717	0	1	non_cancer	NA
GSM6490718	0	1	non_cancer	NA
GSM6490719	0	1	non_cancer	NA
GSM6490720	0	1	non_cancer	NA
GSM6490721	0	1	non_cancer	NA
GSM6490722	0	1	non_cancer	NA
GSM6490723	0	1	non_cancer	NA
GSM6490724	0	1	non_cancer	NA
GSM6490725	0	1	non_cancer	NA
GSM6490726	0	1	non_cancer	NA
GSM6490727	0	1	non_cancer	NA
GSM6490728	0	1	non_cancer	NA
GSM6490729	0	1	non_cancer	NA
GSM6490730	0	1	non_cancer	NA
GSM6490731	0	1	non_cancer	NA
GSM6490732	0	1	non_cancer	NA
GSM6490733	0	1	non_cancer	NA
GSM6490734	0	1	non_cancer	NA
GSM6490735	0	1	non_cancer	NA
GSM6490736	0	1	non_cancer	NA
GSM6490737	0	1	non_cancer	NA
GSM6490738	0	1	non_cancer	NA
GSM6490739	0	1	non_cancer	NA
GSM6490740	0	1	non_cancer	NA
GSM6490741	0	1	non_cancer	NA
GSM6490742	0	1	non_cancer	NA
GSM6490743	0	1	non_cancer	NA
GSM6490744	0	1	non_cancer	NA
GSM6490745	0	1	non_cancer	NA
GSM6490746	0	1	non_cancer	NA
GSM6490747	0	1	non_cancer	NA
GSM6490748	0	1	non_cancer	NA
GSM6490749	0	1	non_cancer	NA
GSM6490750	0	1	non_cancer	NA
GSM6490751	0	1	non_cancer	NA
GSM6490752	0	1	non_cancer	NA
GSM6490753	0	1	non_cancer	NA
GSM6490754	0	1	non_cancer	NA
GSM6490755	0	1	non_cancer	NA
GSM6490756	0	1	non_cancer	NA
GSM6490757	0	1	non_cancer	NA
GSM6490758	0	1	non_cancer	NA
GSM6490759	0	1	non_cancer	NA
GSM6490760	0	1	non_cancer	NA
GSM6490761	0.247420928334617	0.752579071665384	non_cancer	NA
GSM6490762	0	1	non_cancer	NA
GSM6490763	0	1	non_cancer	NA
GSM6490764	0.247420928334617	0.752579071665384	non_cancer	NA
GSM6490765	0	1	non_cancer	NA
GSM6490766	0	1	non_cancer	NA
GSM6490767	0.247420928334617	0.752579071665384	non_cancer	NA
GSM6490768	0	1	non_cancer	NA
GSM6490769	0	1	non_cancer	NA
GSM6490770	0	1	non_cancer	NA
GSM6490771	0	1	non_cancer	NA
GSM6490772	0	1	non_cancer	NA
GSM6490773	0	1	non_cancer	NA
GSM6490774	0	1	non_cancer	NA
GSM6490775	0.247420928334617	0.752579071665384	non_cancer	NA
GSM6490776	0	1	non_cancer	NA
GSM6490777	0	1	non_cancer	NA
GSM6490778	0	1	non_cancer	NA
GSM6490779	0.247420928334617	0.752579071665384	non_cancer	NA
GSM6490780	0	1	non_cancer	NA
GSM6490781	0	1	non_cancer	NA
GSM6490782	0	1	non_cancer	NA
GSM6490783	0	1	non_cancer	NA
GSM6490784	0	1	non_cancer	NA
GSM6490785	0.247420928334617	0.752579071665384	non_cancer	NA
GSM6490786	0	1	non_cancer	NA
GSM6490787	0	1	non_cancer	NA
GSM6490788	0	1	non_cancer	NA
GSM6490789	0	1	non_cancer	NA
GSM6490790	0	1	non_cancer	NA
GSM6490791	0	1	non_cancer	NA
GSM6490792	0.247420928334617	0.752579071665384	non_cancer	NA
GSM6490793	0	1	non_cancer	NA
GSM6490794	0	1	non_cancer	NA
GSM6490795	0	1	non_cancer	NA
GSM6490796	0	1	non_cancer	NA
GSM6490797	0	1	non_cancer	NA
GSM6490798	0	1	non_cancer	NA
GSM6490799	0	1	non_cancer	NA
GSM6490800	0	1	non_cancer	NA
GSM6490801	0	1	non_cancer	NA
GSM6490802	0	1	non_cancer	NA
GSM6490803	0	1	non_cancer	NA
GSM6490804	0.247420928334617	0.752579071665384	non_cancer	NA
GSM6490805	0	1	non_cancer	NA
GSM6490806	0	1	non_cancer	NA
GSM6490807	0	1	non_cancer	NA
GSM6490808	0	1	non_cancer	NA
GSM6490809	0	1	non_cancer	NA
GSM6490810	0	1	non_cancer	NA
GSM6490811	0	1	non_cancer	NA
GSM6490812	0.494995774712946	0.505004225287054	non_cancer	NA
GSM6490813	0	1	non_cancer	NA
GSM6490814	0	1	non_cancer	NA
GSM6490815	0	1	non_cancer	NA
GSM6490816	0	1	non_cancer	NA
GSM6490817	0	1	non_cancer	NA
GSM6490818	0	1	non_cancer	NA
GSM6490819	0	1	non_cancer	NA
GSM6490820	0	1	non_cancer	NA
GSM6490821	0	1	non_cancer	NA
GSM6490822	0	1	non_cancer	NA
GSM6490823	0	1	non_cancer	NA
GSM6490824	0	1	non_cancer	NA
GSM6490825	0	1	non_cancer	NA
GSM6490826	0	1	non_cancer	NA
GSM6490827	0	1	non_cancer	NA
GSM6490828	0	1	non_cancer	NA
GSM6490829	0	1	non_cancer	NA
GSM6490830	0	1	non_cancer	NA
GSM6490831	0	1	non_cancer	NA
GSM6490832	0	1	non_cancer	NA
GSM6490833	0	1	non_cancer	NA
GSM6490834	0	1	non_cancer	NA
GSM6490835	0	1	non_cancer	NA
GSM6490836	0	1	non_cancer	NA
GSM6490837	0	1	non_cancer	NA
GSM6490838	0	1	non_cancer	NA
GSM6490839	0	1	non_cancer	NA
GSM6490840	0	1	non_cancer	NA
GSM6490841	0	1	non_cancer	NA
GSM6490842	0	1	non_cancer	NA
GSM6490843	0	1	non_cancer	NA
GSM6490844	0	1	non_cancer	NA
GSM6490845	0	1	non_cancer	NA
GSM6490846	0	1	non_cancer	NA
GSM6490847	0	1	non_cancer	NA
GSM6490848	0	1	non_cancer	NA
GSM6490849	0	1	non_cancer	NA
GSM6490850	0	1	non_cancer	NA
GSM6490851	0	1	non_cancer	NA
GSM6490852	0	1	non_cancer	NA
GSM6490853	0	1	non_cancer	NA
GSM6490854	0	1	non_cancer	NA
GSM6490855	0	1	non_cancer	NA
GSM6490856	0.247420928334617	0.752579071665384	non_cancer	NA
GSM6490857	0	1	non_cancer	NA
GSM6490858	0	1	non_cancer	NA
GSM6490859	0	1	non_cancer	NA
GSM6490860	0	1	non_cancer	NA
GSM6490861	0	1	non_cancer	NA
GSM6490862	0	1	non_cancer	NA
GSM6490863	0	1	non_cancer	NA
GSM6490864	0	1	non_cancer	NA
GSM6490865	0	1	non_cancer	NA
GSM6490866	0	1	non_cancer	NA
GSM6490867	0	1	non_cancer	NA
GSM6490868	0	1	non_cancer	NA
GSM6490869	0	1	non_cancer	NA
GSM6490870	0	1	non_cancer	NA
GSM6490871	0	1	non_cancer	NA
GSM6490872	0	1	non_cancer	NA
GSM6490873	0	1	non_cancer	NA
GSM6490874	0	1	non_cancer	NA
GSM6490875	0	1	non_cancer	NA
GSM6490876	0	1	non_cancer	NA
GSM6490877	0	1	non_cancer	NA
GSM6490878	0	1	non_cancer	NA
GSM6490879	0	1	non_cancer	NA
GSM6490880	0	1	non_cancer	NA
GSM6490881	0	1	non_cancer	NA
GSM6490882	0	1	non_cancer	NA
GSM6490883	0	1	non_cancer	NA
GSM6490884	0	1	non_cancer	NA
GSM6490885	0	1	non_cancer	NA
GSM6490886	0	1	non_cancer	NA
GSM6490887	0	1	non_cancer	NA
GSM6490888	0	1	non_cancer	NA
GSM6490889	0	1	non_cancer	NA
GSM6490890	0	1	non_cancer	NA
GSM6490891	0	1	non_cancer	NA
GSM6490892	0	1	non_cancer	NA
GSM6490893	0	1	non_cancer	NA
GSM6490894	0	1	non_cancer	NA
GSM6490895	0	1	non_cancer	NA
GSM6490896	0	1	non_cancer	NA
GSM6490897	0	1	non_cancer	NA
GSM6490898	0	1	non_cancer	NA
GSM6490899	0	1	non_cancer	NA
GSM6490900	0.752425153621671	0.247574846378329	cancer	NA
GSM6490901	0	1	non_cancer	NA
GSM6490902	0	1	non_cancer	NA
GSM6490903	0	1	non_cancer	NA
GSM6490904	0	1	non_cancer	NA
GSM6490905	0	1	non_cancer	NA
GSM6490906	0	1	non_cancer	NA
GSM6490907	0	1	non_cancer	NA
GSM6490908	0	1	non_cancer	NA
GSM6490909	0	1	non_cancer	NA
GSM6490910	0	1	non_cancer	NA
GSM6490911	0	1	non_cancer	NA
GSM6490912	0	1	non_cancer	NA
GSM6490913	0	1	non_cancer	NA
GSM6490914	0	1	non_cancer	NA
GSM6490915	0	1	non_cancer	NA
GSM6490916	0	1	non_cancer	NA
GSM6490917	0.247574846378329	0.752425153621671	non_cancer	NA
GSM6490918	0	1	non_cancer	NA
GSM6490919	0	1	non_cancer	NA
GSM6490920	0	1	non_cancer	NA
GSM6490921	0	1	non_cancer	NA
GSM6490922	0	1	non_cancer	NA
GSM6490923	0	1	non_cancer	NA
GSM6490924	0	1	non_cancer	NA
GSM6490925	0	1	non_cancer	NA
GSM6490926	0	1	non_cancer	NA
GSM6490927	0	1	non_cancer	NA
GSM6490928	0	1	non_cancer	NA
GSM6490929	0	1	non_cancer	NA
GSM6490930	0	1	non_cancer	NA
GSM6490931	0	1	non_cancer	NA
GSM6490932	0	1	non_cancer	NA
GSM6490933	0	1	non_cancer	NA
GSM6490934	0	1	non_cancer	NA
GSM6490935	0	1	non_cancer	NA
GSM6490936	0	1	non_cancer	NA
GSM6490937	0	1	non_cancer	NA
GSM6490938	0	1	non_cancer	NA
GSM6490939	0	1	non_cancer	NA
GSM6490940	0	1	non_cancer	NA
GSM6490941	0	1	non_cancer	NA
GSM6490942	0	1	non_cancer	NA
GSM6490943	0	1	non_cancer	NA
GSM6490944	0	1	non_cancer	NA
GSM6490945	0	1	non_cancer	NA
GSM6490946	0	1	non_cancer	NA
GSM6490947	0	1	non_cancer	NA
GSM6490948	0	1	non_cancer	NA
GSM6490949	0	1	non_cancer	NA
GSM6490950	0	1	non_cancer	NA
GSM6490951	0	1	non_cancer	NA
GSM6490952	0	1	non_cancer	NA
GSM6490953	0	1	non_cancer	NA
GSM6490954	0	1	non_cancer	NA
GSM6490955	0	1	non_cancer	NA
GSM6490956	0	1	non_cancer	NA
GSM6490957	0	1	non_cancer	NA
GSM6490958	0	1	non_cancer	NA
GSM6490959	0	1	non_cancer	NA
GSM6490960	0	1	non_cancer	NA
GSM6490961	0	1	non_cancer	NA
GSM6490962	0	1	non_cancer	NA
GSM6490963	0.247420928334617	0.752579071665384	non_cancer	NA
GSM6490964	0	1	non_cancer	NA
GSM6490965	0	1	non_cancer	NA
GSM6490966	0	1	non_cancer	NA
GSM6490967	0	1	non_cancer	NA
GSM6490968	0	1	non_cancer	NA
GSM6490969	0	1	non_cancer	NA
GSM6490970	0	1	non_cancer	NA
GSM6490971	0	1	non_cancer	NA
GSM6490972	0	1	non_cancer	NA
GSM6490973	0	1	non_cancer	NA
GSM6490974	0	1	non_cancer	NA
GSM6490975	0	1	non_cancer	NA
GSM6490976	0	1	non_cancer	NA
GSM6490977	0	1	non_cancer	NA
GSM6490978	0	1	non_cancer	NA
GSM6490979	0	1	non_cancer	NA
GSM6490980	0	1	non_cancer	NA
GSM6490981	0	1	non_cancer	NA
GSM6490982	0	1	non_cancer	NA
GSM6490983	0	1	non_cancer	NA
GSM6490984	0	1	non_cancer	NA
GSM6490985	0	1	non_cancer	NA
GSM6490986	0	1	non_cancer	NA
GSM6490987	0	1	non_cancer	NA
GSM6490988	0	1	non_cancer	NA
GSM6490989	0	1	non_cancer	NA
GSM6490990	0	1	non_cancer	NA
GSM6490991	0	1	non_cancer	NA
GSM6490992	0	1	non_cancer	NA
GSM6490993	0	1	non_cancer	NA
GSM6490994	0	1	non_cancer	NA
GSM6490995	0	1	non_cancer	NA
GSM6490996	0	1	non_cancer	NA
GSM6490997	0	1	non_cancer	NA
GSM6490998	0	1	non_cancer	NA
GSM6490999	0	1	non_cancer	NA
GSM6491000	0	1	non_cancer	NA
GSM6491001	0	1	non_cancer	NA
GSM6491002	0	1	non_cancer	NA
GSM6491003	0	1	non_cancer	NA
GSM6491004	0	1	non_cancer	NA
GSM6491005	0	1	non_cancer	NA
GSM6491006	0	1	non_cancer	NA
GSM6491007	0	1	non_cancer	NA
GSM6491008	0	1	non_cancer	NA
GSM6491009	0	1	non_cancer	NA
GSM6491010	0	1	non_cancer	NA
GSM6491011	0	1	non_cancer	NA
GSM6491012	0	1	non_cancer	NA
GSM6491013	0	1	non_cancer	NA
GSM6491014	0	1	non_cancer	NA
GSM6491015	0	1	non_cancer	NA
GSM6491016	0	1	non_cancer	NA
GSM6491017	0	1	non_cancer	NA
GSM6491018	0	1	non_cancer	NA
GSM6491019	0	1	non_cancer	NA
GSM6491020	0	1	non_cancer	NA
GSM6491021	0	1	non_cancer	NA
GSM6491022	0	1	non_cancer	NA
GSM6491023	0	1	non_cancer	NA
GSM6491024	0	1	non_cancer	NA
GSM6491025	0	1	non_cancer	NA
GSM6491026	0	1	non_cancer	NA
GSM6491027	0	1	non_cancer	NA
GSM6491028	0	1	non_cancer	NA
GSM6491029	0	1	non_cancer	NA
GSM6491030	0	1	non_cancer	NA
GSM6491031	0	1	non_cancer	NA
GSM6491032	0	1	non_cancer	NA
GSM6491033	0	1	non_cancer	NA
GSM6491034	0	1	non_cancer	NA
GSM6491035	0	1	non_cancer	NA
GSM6491036	0	1	non_cancer	NA
GSM6491037	0	1	non_cancer	NA
GSM6491038	0	1	non_cancer	NA
GSM6491039	0	1	non_cancer	NA
GSM6491040	0	1	non_cancer	NA
GSM6491041	0	1	non_cancer	NA
GSM6491042	0	1	non_cancer	NA
GSM6491043	0	1	non_cancer	NA
GSM6491044	0	1	non_cancer	NA
GSM6491045	0	1	non_cancer	NA
GSM6491046	0	1	non_cancer	NA
GSM6491047	0	1	non_cancer	NA
GSM6491048	0	1	non_cancer	NA
GSM6491049	0	1	non_cancer	NA
GSM6491050	0	1	non_cancer	NA
GSM6491051	0	1	non_cancer	NA
GSM6491052	0	1	non_cancer	NA
GSM6491053	0	1	non_cancer	NA
GSM6491054	0	1	non_cancer	NA
GSM6491055	0	1	non_cancer	NA
GSM6491056	0	1	non_cancer	NA
GSM6491057	0	1	non_cancer	NA
GSM6491058	0	1	non_cancer	NA
GSM6491059	0	1	non_cancer	NA
GSM6491060	0	1	non_cancer	NA
GSM6491061	0	1	non_cancer	NA
GSM6491062	0	1	non_cancer	NA
GSM6491063	0	1	non_cancer	NA
GSM6491064	0	1	non_cancer	NA
GSM6491065	0	1	non_cancer	NA
GSM6491066	0	1	non_cancer	NA
GSM6491067	0	1	non_cancer	NA
GSM6491068	0	1	non_cancer	NA
GSM6491069	0	1	non_cancer	NA
GSM6491070	0	1	non_cancer	NA
GSM6491071	0	1	non_cancer	NA
GSM6491072	0	1	non_cancer	NA
GSM6491073	0	1	non_cancer	NA
GSM6491074	0	1	non_cancer	NA
GSM6491075	0	1	non_cancer	NA
GSM6491076	0	1	non_cancer	NA
GSM6491077	0	1	non_cancer	NA
GSM6491078	0	1	non_cancer	NA
GSM6491079	0.746369609898556	0.253630390101444	cancer	NA
GSM6491080	0	1	non_cancer	NA
GSM6491081	0	1	non_cancer	NA
GSM6491082	0	1	non_cancer	NA
GSM6491083	0	1	non_cancer	NA
GSM6491084	0	1	non_cancer	NA
GSM6491085	0	1	non_cancer	NA
GSM6491086	0	1	non_cancer	NA
GSM6491087	0	1	non_cancer	NA
GSM6491088	0	1	non_cancer	NA
GSM6491089	0	1	non_cancer	NA
GSM6491090	0	1	non_cancer	NA
GSM6491091	0	1	non_cancer	NA
GSM6491092	0	1	non_cancer	NA
GSM6491093	0	1	non_cancer	NA
GSM6491094	0	1	non_cancer	NA
GSM6491095	0	1	non_cancer	NA
GSM6491096	0	1	non_cancer	NA
GSM6491097	0	1	non_cancer	NA
GSM6491098	0	1	non_cancer	NA
GSM6491099	0	1	non_cancer	NA
GSM6491100	0	1	non_cancer	NA
GSM6491101	0	1	non_cancer	NA
GSM6491102	0	1	non_cancer	NA
GSM6491103	0	1	non_cancer	NA
GSM6491104	0	1	non_cancer	NA
GSM6491105	0	1	non_cancer	NA
GSM6491106	0	1	non_cancer	NA
GSM6491107	0	1	non_cancer	NA
GSM6491108	0	1	non_cancer	NA
GSM6491109	0	1	non_cancer	NA
GSM6491110	0	1	non_cancer	NA
GSM6491111	0	1	non_cancer	NA
GSM6491112	0	1	non_cancer	NA
GSM6491113	0.247420928334617	0.752579071665384	non_cancer	NA
GSM6491114	0	1	non_cancer	NA
GSM6491115	0	1	non_cancer	NA
GSM6491116	0	1	non_cancer	NA
GSM6491117	0	1	non_cancer	NA
GSM6491118	0	1	non_cancer	NA
GSM6491119	0	1	non_cancer	NA
GSM6491120	0	1	non_cancer	NA
GSM6491121	0	1	non_cancer	NA
GSM6491122	0	1	non_cancer	NA
GSM6491123	0	1	non_cancer	NA
GSM6491124	0	1	non_cancer	NA
GSM6491125	0	1	non_cancer	NA
GSM6491126	0	1	non_cancer	NA
GSM6491127	0	1	non_cancer	NA
GSM6491128	0	1	non_cancer	NA
GSM6491129	0	1	non_cancer	NA
GSM6491130	0	1	non_cancer	NA
GSM6491131	0	1	non_cancer	NA
GSM6491132	0	1	non_cancer	NA
GSM6491133	0	1	non_cancer	NA
GSM6491134	0	1	non_cancer	NA
GSM6491135	0	1	non_cancer	NA
GSM6491136	0	1	non_cancer	NA
GSM6491137	0	1	non_cancer	NA
GSM6491138	0	1	non_cancer	NA
GSM6491139	0	1	non_cancer	NA
GSM6491140	0	1	non_cancer	NA
GSM6491141	0	1	non_cancer	NA
GSM6491142	0	1	non_cancer	NA
GSM6491143	0	1	non_cancer	NA
GSM6491144	0	1	non_cancer	NA
GSM6491145	0	1	non_cancer	NA
GSM6491146	0	1	non_cancer	NA
GSM6491147	0	1	non_cancer	NA
GSM6491148	0	1	non_cancer	NA
GSM6491149	0	1	non_cancer	NA
GSM6491150	0	1	non_cancer	NA
GSM6491151	0	1	non_cancer	NA
GSM6491152	0	1	non_cancer	NA
GSM6491153	0	1	non_cancer	NA
GSM6491154	0	1	non_cancer	NA
GSM6491155	0	1	non_cancer	NA
GSM6491156	0	1	non_cancer	NA
GSM6491157	0	1	non_cancer	NA
GSM6491158	0	1	non_cancer	NA
GSM6491159	0	1	non_cancer	NA
GSM6491160	0	1	non_cancer	NA
GSM6491161	0	1	non_cancer	NA
GSM6491162	0	1	non_cancer	NA
GSM6491163	0	1	non_cancer	NA
GSM6491164	0	1	non_cancer	NA
GSM6491165	0	1	non_cancer	NA
GSM6491166	0	1	non_cancer	NA
GSM6491167	0	1	non_cancer	NA
GSM6491168	0	1	non_cancer	NA
GSM6491169	0	1	non_cancer	NA
GSM6491170	0	1	non_cancer	NA
GSM6491171	0	1	non_cancer	NA
GSM6491172	0	1	non_cancer	NA
GSM6491173	0.247420928334617	0.752579071665384	non_cancer	NA
GSM6491174	0	1	non_cancer	NA
GSM6491175	0	1	non_cancer	NA
GSM6491176	0.247420928334617	0.752579071665384	non_cancer	NA
GSM6491177	0	1	non_cancer	NA
GSM6491178	0	1	non_cancer	NA
GSM6491179	0	1	non_cancer	NA
GSM6491180	0	1	non_cancer	NA
GSM6491181	0	1	non_cancer	NA
GSM6491182	0	1	non_cancer	NA
GSM6491183	0	1	non_cancer	NA
GSM6491184	0	1	non_cancer	NA
GSM6491185	0	1	non_cancer	NA
GSM6491186	0.247420928334617	0.752579071665384	non_cancer	NA
GSM6491187	0	1	non_cancer	NA
GSM6491188	0	1	non_cancer	NA
GSM6491189	0	1	non_cancer	NA
GSM6491190	0	1	non_cancer	NA
GSM6491191	0	1	non_cancer	NA
GSM6491192	0	1	non_cancer	NA
GSM6491193	0	1	non_cancer	NA
GSM6491194	0	1	non_cancer	NA
GSM6491195	0	1	non_cancer	NA
GSM6491196	0	1	non_cancer	NA
GSM6491197	0.247574846378329	0.752425153621671	non_cancer	NA
GSM6491198	0	1	non_cancer	NA
GSM6491199	0	1	non_cancer	NA
GSM6491200	0	1	non_cancer	NA
GSM6491201	0	1	non_cancer	NA
GSM6491202	0	1	non_cancer	NA
GSM6491203	0	1	non_cancer	NA
GSM6491204	0	1	non_cancer	NA
GSM6491205	0	1	non_cancer	NA
GSM6491206	0	1	non_cancer	NA
GSM6491207	0	1	non_cancer	NA
GSM6491208	0	1	non_cancer	NA
GSM6491209	0	1	non_cancer	NA
GSM6491210	0	1	non_cancer	NA
GSM6491211	0	1	non_cancer	NA
GSM6491212	0	1	non_cancer	NA
GSM6491213	0	1	non_cancer	NA
GSM6491214	0	1	non_cancer	NA
GSM6491215	0	1	non_cancer	NA
GSM6491216	0	1	non_cancer	NA
GSM6491217	0.247420928334617	0.752579071665384	non_cancer	NA
GSM6491218	0	1	non_cancer	NA
GSM6491219	0	1	non_cancer	NA
GSM6491220	0	1	non_cancer	NA
GSM6491221	0	1	non_cancer	NA
GSM6491222	0	1	non_cancer	NA
GSM6491223	0	1	non_cancer	NA
GSM6491224	0	1	non_cancer	NA
GSM6491225	0	1	non_cancer	NA
GSM6491226	0	1	non_cancer	NA
GSM6491227	0	1	non_cancer	NA
GSM6491228	0	1	non_cancer	NA
GSM6491229	0	1	non_cancer	NA
GSM6491230	0	1	non_cancer	NA
GSM6491231	0	1	non_cancer	NA
GSM6491232	0	1	non_cancer	NA
GSM6491233	0	1	non_cancer	NA
GSM6491234	0	1	non_cancer	NA
GSM6491235	0	1	non_cancer	NA
GSM6491236	0	1	non_cancer	NA
GSM6491237	0	1	non_cancer	NA
GSM6491238	0	1	non_cancer	NA
GSM6491239	0	1	non_cancer	NA
GSM6491240	0	1	non_cancer	NA
GSM6491241	0	1	non_cancer	NA
GSM6491242	0	1	non_cancer	NA
GSM6491243	0.247420928334617	0.752579071665384	non_cancer	NA
GSM6491244	0	1	non_cancer	NA
GSM6491245	0	1	non_cancer	NA
GSM6491246	0	1	non_cancer	NA
GSM6491247	0.494995774712946	0.505004225287054	non_cancer	NA
GSM6491248	0	1	non_cancer	NA
GSM6491249	0	1	non_cancer	NA
GSM6491250	0	1	non_cancer	NA
GSM6491251	0	1	non_cancer	NA
GSM6491252	0	1	non_cancer	NA
GSM6491253	0	1	non_cancer	NA
GSM6491254	0	1	non_cancer	NA
GSM6491255	0	1	non_cancer	NA
GSM6491256	0	1	non_cancer	NA
GSM6491257	0	1	non_cancer	NA
GSM6491258	0	1	non_cancer	NA
GSM6491259	0	1	non_cancer	NA
GSM6491260	0	1	non_cancer	NA
GSM6491261	0	1	non_cancer	NA
GSM6491262	0	1	non_cancer	NA
GSM6491263	0	1	non_cancer	NA
GSM6491264	0	1	non_cancer	NA
GSM6491265	0	1	non_cancer	NA
GSM6491266	0	1	non_cancer	NA
GSM6491267	0	1	non_cancer	NA
GSM6491268	0	1	non_cancer	NA
GSM6491269	0	1	non_cancer	NA
GSM6491270	0	1	non_cancer	NA
GSM6491271	0	1	non_cancer	NA
GSM6491272	0	1	non_cancer	NA
GSM6491273	0	1	non_cancer	NA
GSM6491274	0	1	non_cancer	NA
GSM6491275	0	1	non_cancer	NA
GSM6491276	0	1	non_cancer	NA
GSM6491277	0	1	non_cancer	NA
GSM6491278	0	1	non_cancer	NA
GSM6491279	0	1	non_cancer	NA
GSM6491280	0	1	non_cancer	NA
GSM6491281	0	1	non_cancer	NA
GSM6491282	0	1	non_cancer	NA
GSM6491283	0	1	non_cancer	NA
GSM6491284	0	1	non_cancer	NA
GSM6491285	0	1	non_cancer	NA
GSM6491286	0	1	non_cancer	NA
GSM6491287	0	1	non_cancer	NA
GSM6491288	0	1	non_cancer	NA
GSM6491289	0	1	non_cancer	NA
GSM6491290	0	1	non_cancer	NA
GSM6491291	0	1	non_cancer	NA
GSM6491292	0	1	non_cancer	NA
GSM6491293	0.247420928334617	0.752579071665384	non_cancer	NA
GSM6491294	0	1	non_cancer	NA
GSM6491295	0	1	non_cancer	NA
GSM6491296	0.247420928334617	0.752579071665384	non_cancer	NA
GSM6491297	0	1	non_cancer	NA
GSM6491298	0.494995774712946	0.505004225287054	non_cancer	NA
GSM6491299	0	1	non_cancer	NA
GSM6491300	0	1	non_cancer	NA
GSM6491301	0	1	non_cancer	NA
GSM6491302	0	1	non_cancer	NA
GSM6491303	0	1	non_cancer	NA
GSM6491304	0	1	non_cancer	NA
GSM6491305	0.247420928334617	0.752579071665384	non_cancer	NA
GSM6491306	0.247420928334617	0.752579071665384	non_cancer	NA
GSM6491307	0	1	non_cancer	NA
GSM6491308	0.247420928334617	0.752579071665384	non_cancer	NA
GSM6491309	0	1	non_cancer	NA
GSM6491310	0	1	non_cancer	NA
GSM6491311	0	1	non_cancer	NA
GSM6491312	0	1	non_cancer	NA
GSM6491313	0	1	non_cancer	NA
GSM6491314	0	1	non_cancer	NA
GSM6491315	0	1	non_cancer	NA
GSM6491316	0	1	non_cancer	NA
GSM6491317	0	1	non_cancer	NA
GSM6491318	0	1	non_cancer	NA
GSM6491319	0	1	non_cancer	NA
GSM6491320	0	1	non_cancer	NA
GSM6491321	0	1	non_cancer	NA
GSM6491322	0	1	non_cancer	NA
GSM6491323	0	1	non_cancer	NA
GSM6491324	0	1	non_cancer	NA
GSM6491325	0	1	non_cancer	NA
GSM6491326	0	1	non_cancer	NA
GSM6491327	0	1	non_cancer	NA
GSM6491328	0	1	non_cancer	NA
GSM6491329	0	1	non_cancer	NA
GSM6491330	0	1	non_cancer	NA
GSM6491331	0	1	non_cancer	NA
GSM6491332	0	1	non_cancer	NA
GSM6491333	0	1	non_cancer	NA
GSM6491334	0	1	non_cancer	NA
GSM6491335	0.247420928334617	0.752579071665384	non_cancer	NA
GSM6491336	0	1	non_cancer	NA
GSM6491337	0	1	non_cancer	NA
GSM6491338	0	1	non_cancer	NA
GSM6491339	0	1	non_cancer	NA
GSM6491340	0	1	non_cancer	NA
GSM6491341	0	1	non_cancer	NA
GSM6491342	0	1	non_cancer	NA
GSM6491343	0	1	non_cancer	NA
GSM6491344	0	1	non_cancer	NA
GSM6491345	0	1	non_cancer	NA
GSM6491346	0	1	non_cancer	NA
GSM6491347	0	1	non_cancer	NA
GSM6491348	0	1	non_cancer	NA
GSM6491349	0	1	non_cancer	NA
GSM6491350	0	1	non_cancer	NA
GSM6491351	0	1	non_cancer	NA
GSM6491352	0	1	non_cancer	NA
GSM6491353	0	1	non_cancer	NA
GSM6491354	0	1	non_cancer	NA
GSM6491355	0	1	non_cancer	NA
GSM6491356	0	1	non_cancer	NA
GSM6491357	0.247420928334617	0.752579071665384	non_cancer	NA
GSM6491358	0	1	non_cancer	NA
GSM6491359	0	1	non_cancer	NA
GSM6491360	0.494995774712946	0.505004225287054	non_cancer	NA
GSM6491361	0	1	non_cancer	NA
GSM6491362	0	1	non_cancer	NA
GSM6491363	0	1	non_cancer	NA
GSM6491364	0	1	non_cancer	NA
GSM6491365	0	1	non_cancer	NA
GSM6491366	0	1	non_cancer	NA
GSM6491367	0	1	non_cancer	NA
GSM6491368	0	1	non_cancer	NA
GSM6491369	0	1	non_cancer	NA
GSM6491370	0	1	non_cancer	NA
GSM6491371	0	1	non_cancer	NA
GSM6491372	0	1	non_cancer	NA
GSM6491373	0	1	non_cancer	NA
GSM6491374	0	1	non_cancer	NA
GSM6491375	0	1	non_cancer	NA
GSM6491376	0	1	non_cancer	NA
GSM6491377	0	1	non_cancer	NA
GSM6491378	0	1	non_cancer	NA
GSM6491379	0	1	non_cancer	NA
GSM6491380	0	1	non_cancer	NA
GSM6491381	0	1	non_cancer	NA
GSM6491382	0	1	non_cancer	NA
GSM6491383	0	1	non_cancer	NA
GSM6491384	0.247420928334617	0.752579071665384	non_cancer	NA
GSM6491385	0	1	non_cancer	NA
GSM6491386	0	1	non_cancer	NA
GSM6491387	0	1	non_cancer	NA
GSM6491388	0	1	non_cancer	NA
GSM6491389	0	1	non_cancer	NA
GSM6491390	0	1	non_cancer	NA
GSM6491391	0	1	non_cancer	NA
GSM6491392	0	1	non_cancer	NA
GSM6491393	0	1	non_cancer	NA
GSM6491394	0	1	non_cancer	NA
GSM6491395	0	1	non_cancer	NA
GSM6491396	0	1	non_cancer	NA
GSM6491397	0	1	non_cancer	NA
GSM6491398	0	1	non_cancer	NA
GSM6491399	0	1	non_cancer	NA
GSM6491400	0.247574846378329	0.752425153621671	non_cancer	NA
GSM6491401	0.247574846378329	0.752425153621671	non_cancer	NA
GSM6491402	0.247574846378329	0.752425153621671	non_cancer	NA
GSM6491403	0.247574846378329	0.752425153621671	non_cancer	NA
GSM6491404	0.247574846378329	0.752425153621671	non_cancer	NA
GSM6491405	0.494995774712946	0.505004225287054	non_cancer	NA
GSM6491406	0.247574846378329	0.752425153621671	non_cancer	NA
GSM6491407	0.247574846378329	0.752425153621671	non_cancer	NA
GSM6491408	0.247574846378329	0.752425153621671	non_cancer	NA
GSM6491409	0.746369609898556	0.253630390101444	cancer	NA
GSM6491410	0	1	non_cancer	NA
GSM6491411	0	1	non_cancer	NA
GSM6491412	0.746369609898556	0.253630390101444	cancer	NA
GSM6491413	0	1	non_cancer	NA
GSM6491414	0.247420928334617	0.752579071665384	non_cancer	NA
GSM6491415	0	1	non_cancer	NA
GSM6491416	0	1	non_cancer	NA
GSM6491417	0	1	non_cancer	NA
GSM6491418	0	1	non_cancer	NA
GSM6491419	0	1	non_cancer	NA
GSM6491420	0	1	non_cancer	NA
GSM6491421	0.247420928334617	0.752579071665384	non_cancer	NA
GSM6491422	0	1	non_cancer	NA
GSM6491423	0	1	non_cancer	NA
GSM6491424	0	1	non_cancer	NA
GSM6491425	0	1	non_cancer	NA
GSM6491426	0	1	non_cancer	NA
GSM6491427	0	1	non_cancer	NA
GSM6491428	0	1	non_cancer	NA
GSM6491429	0	1	non_cancer	NA
GSM6491430	0	1	non_cancer	NA
GSM6491431	0	1	non_cancer	NA
GSM6491432	0.247420928334617	0.752579071665384	non_cancer	NA
GSM6491433	0	1	non_cancer	NA
GSM6491434	0	1	non_cancer	NA
GSM6491435	0	1	non_cancer	NA
GSM6491436	0	1	non_cancer	NA
GSM6491437	0	1	non_cancer	NA
GSM6491438	0	1	non_cancer	NA
GSM6491439	0	1	non_cancer	NA
GSM6491440	0	1	non_cancer	NA
GSM6491441	0	1	non_cancer	NA
GSM6491442	0	1	non_cancer	NA
GSM6491443	0	1	non_cancer	NA
GSM6491444	0	1	non_cancer	NA
GSM6491445	0	1	non_cancer	NA
GSM6491446	0	1	non_cancer	NA
GSM6491447	0	1	non_cancer	NA
GSM6491448	0	1	non_cancer	NA
GSM6491449	0.247420928334617	0.752579071665384	non_cancer	NA
GSM6491450	0	1	non_cancer	NA
GSM6491451	0	1	non_cancer	NA
GSM6491452	0	1	non_cancer	NA
GSM6491453	0	1	non_cancer	NA
GSM6491454	0	1	non_cancer	NA
GSM6491455	0.498794763520227	0.501205236479773	non_cancer	NA
GSM6491456	0	1	non_cancer	NA
GSM6491457	0	1	non_cancer	NA
GSM6491458	0	1	non_cancer	NA
GSM6491459	0	1	non_cancer	NA
GSM6491460	0	1	non_cancer	NA
GSM6491461	0	1	non_cancer	NA
GSM6491462	0	1	non_cancer	NA
GSM6491463	0.247420928334617	0.752579071665384	non_cancer	NA
GSM6491464	0.247420928334617	0.752579071665384	non_cancer	NA
GSM6491465	0	1	non_cancer	NA
GSM6491466	0	1	non_cancer	NA
GSM6491467	0	1	non_cancer	NA
GSM6491468	0	1	non_cancer	NA
GSM6491469	0	1	non_cancer	NA
GSM6491470	0	1	non_cancer	NA
GSM6491471	0	1	non_cancer	NA
GSM6491472	0.247420928334617	0.752579071665384	non_cancer	NA
GSM6491473	0.247420928334617	0.752579071665384	non_cancer	NA
GSM6491474	0	1	non_cancer	NA
GSM6491475	0	1	non_cancer	NA
GSM6491476	0	1	non_cancer	NA
GSM6491477	0.247420928334617	0.752579071665384	non_cancer	NA
GSM6491478	0	1	non_cancer	NA
GSM6491479	0.247420928334617	0.752579071665384	non_cancer	NA
GSM6491480	0	1	non_cancer	NA
GSM6491481	0	1	non_cancer	NA
GSM6491482	0	1	non_cancer	NA
GSM6491483	0	1	non_cancer	NA
GSM6491484	0	1	non_cancer	NA
GSM6491485	0	1	non_cancer	NA
GSM6491486	0	1	non_cancer	NA
GSM6491487	0	1	non_cancer	NA
GSM6491488	0	1	non_cancer	NA
GSM6491489	0	1	non_cancer	NA
GSM6491490	0	1	non_cancer	NA
GSM6491491	0	1	non_cancer	NA
GSM6491492	0	1	non_cancer	NA
GSM6491493	0	1	non_cancer	NA
GSM6491494	0	1	non_cancer	NA
GSM6491495	0	1	non_cancer	NA
GSM6491496	0	1	non_cancer	NA
GSM6491497	0	1	non_cancer	NA
GSM6491498	0.247420928334617	0.752579071665384	non_cancer	NA
GSM6491499	0	1	non_cancer	NA
GSM6491500	0	1	non_cancer	NA
GSM6491501	0	1	non_cancer	NA
GSM6491502	0	1	non_cancer	NA
GSM6491503	0	1	non_cancer	NA
GSM6491504	0	1	non_cancer	NA
GSM6491505	0	1	non_cancer	NA
GSM6491506	0	1	non_cancer	NA
GSM6491507	0	1	non_cancer	NA
GSM6491508	0	1	non_cancer	NA
GSM6491509	0	1	non_cancer	NA
GSM6491510	0	1	non_cancer	NA
GSM6491511	0	1	non_cancer	NA
GSM6491512	0	1	non_cancer	NA
GSM6491513	0	1	non_cancer	NA
GSM6491514	0	1	non_cancer	NA
GSM6491515	0	1	non_cancer	NA
GSM6491516	0	1	non_cancer	NA
GSM6491517	0	1	non_cancer	NA
GSM6491518	0	1	non_cancer	NA
GSM6491519	0	1	non_cancer	NA
GSM6491520	0	1	non_cancer	NA
GSM6491521	0	1	non_cancer	NA
GSM6491522	0	1	non_cancer	NA
GSM6491523	0	1	non_cancer	NA
GSM6491524	0	1	non_cancer	NA
GSM6491525	0	1	non_cancer	NA
GSM6491526	0	1	non_cancer	NA
GSM6491527	0	1	non_cancer	NA
GSM6491528	0	1	non_cancer	NA
GSM6491529	0	1	non_cancer	NA
GSM6491530	0	1	non_cancer	NA
GSM6491531	0	1	non_cancer	NA
GSM6491532	0	1	non_cancer	NA
GSM6491533	0	1	non_cancer	NA
GSM6491534	0	1	non_cancer	NA
GSM6491535	0	1	non_cancer	NA
GSM6491536	0	1	non_cancer	NA
GSM6491537	0	1	non_cancer	NA
GSM6491538	0	1	non_cancer	NA
GSM6491539	0	1	non_cancer	NA
GSM6491540	0	1	non_cancer	NA
GSM6491541	0	1	non_cancer	NA
GSM6491542	0	1	non_cancer	NA
GSM6491543	0	1	non_cancer	NA
GSM6491544	0	1	non_cancer	NA
GSM6491545	0.247574846378329	0.752425153621671	non_cancer	NA
GSM6491546	0	1	non_cancer	NA
GSM6491547	0	1	non_cancer	NA
GSM6491548	0	1	non_cancer	NA
GSM6491549	0	1	non_cancer	NA
GSM6491550	0	1	non_cancer	NA
GSM6491551	0	1	non_cancer	NA
GSM6491552	0	1	non_cancer	NA
GSM6491553	0	1	non_cancer	NA
GSM6491554	0	1	non_cancer	NA
GSM6491555	0	1	non_cancer	NA
GSM6491556	0	1	non_cancer	NA
GSM6491557	0	1	non_cancer	NA
GSM6491558	0	1	non_cancer	NA
GSM6491559	0	1	non_cancer	NA
GSM6491560	0	1	non_cancer	NA
GSM6491561	0	1	non_cancer	NA
GSM6491562	0	1	non_cancer	NA
GSM6491563	0	1	non_cancer	NA
GSM6491564	0.247420928334617	0.752579071665384	non_cancer	NA
GSM6491565	0	1	non_cancer	NA
GSM6491566	0	1	non_cancer	NA
GSM6491567	0	1	non_cancer	NA
GSM6491568	0	1	non_cancer	NA
GSM6491569	0	1	non_cancer	NA
GSM6491570	0	1	non_cancer	NA
GSM6491571	0	1	non_cancer	NA
GSM6491572	0	1	non_cancer	NA
GSM6491573	0	1	non_cancer	NA
GSM6491574	0	1	non_cancer	NA
GSM6491575	0	1	non_cancer	NA
GSM6491576	0	1	non_cancer	NA
GSM6491577	0	1	non_cancer	NA
GSM6491578	0	1	non_cancer	NA
GSM6491579	0	1	non_cancer	NA
GSM6491580	0	1	non_cancer	NA
GSM6491581	0	1	non_cancer	NA
GSM6491582	0	1	non_cancer	NA
GSM6491583	0	1	non_cancer	NA
GSM6491584	0	1	non_cancer	NA
GSM6491585	0	1	non_cancer	NA
GSM6491586	0	1	non_cancer	NA
GSM6491587	0	1	non_cancer	NA
GSM6491588	0	1	non_cancer	NA
GSM6491589	0	1	non_cancer	NA
GSM6491590	0	1	non_cancer	NA
GSM6491591	0	1	non_cancer	NA
GSM6491592	0	1	non_cancer	NA
GSM6491593	0	1	non_cancer	NA
GSM6491594	0	1	non_cancer	NA
GSM6491595	0	1	non_cancer	NA
GSM6491596	0	1	non_cancer	NA
GSM6491597	0	1	non_cancer	NA
GSM6491598	0	1	non_cancer	NA
GSM6491599	0	1	non_cancer	NA
GSM6491600	0	1	non_cancer	NA
GSM6491601	0	1	non_cancer	NA
GSM6491602	0.247420928334617	0.752579071665384	non_cancer	NA
GSM6491603	0	1	non_cancer	NA
GSM6491604	0	1	non_cancer	NA
GSM6491605	0	1	non_cancer	NA
GSM6491606	0	1	non_cancer	NA
GSM6491607	0.247420928334617	0.752579071665384	non_cancer	NA
GSM6491608	0	1	non_cancer	NA
GSM6491609	0	1	non_cancer	NA
GSM6491610	0	1	non_cancer	NA
GSM6491611	0	1	non_cancer	NA
GSM6491612	0	1	non_cancer	NA
GSM6491613	0	1	non_cancer	NA
GSM6491614	0	1	non_cancer	NA
GSM6491615	0	1	non_cancer	NA
GSM6491616	0	1	non_cancer	NA
GSM6491617	0	1	non_cancer	NA
GSM6491618	0	1	non_cancer	NA
GSM6491619	0	1	non_cancer	NA
GSM6491620	0	1	non_cancer	NA
GSM6491621	0	1	non_cancer	NA
GSM6491622	0	1	non_cancer	NA
GSM6491623	0	1	non_cancer	NA
GSM6491624	0	1	non_cancer	NA
GSM6491625	0	1	non_cancer	NA
GSM6491626	0.247574846378329	0.752425153621671	non_cancer	NA
GSM6491627	0	1	non_cancer	NA
GSM6491628	0	1	non_cancer	NA
GSM6491629	0	1	non_cancer	NA
GSM6491630	0	1	non_cancer	NA
GSM6491631	0	1	non_cancer	NA
GSM6491632	0	1	non_cancer	NA
GSM6491633	0	1	non_cancer	NA
GSM6491634	0	1	non_cancer	NA
GSM6491635	0	1	non_cancer	NA
GSM6491636	0	1	non_cancer	NA
GSM6491637	0	1	non_cancer	NA
GSM6491638	0	1	non_cancer	NA
GSM6491639	0	1	non_cancer	NA
GSM6491640	0	1	non_cancer	NA
GSM6491641	0	1	non_cancer	NA
GSM6491642	0	1	non_cancer	NA
GSM6491643	0	1	non_cancer	NA
GSM6491644	0	1	non_cancer	NA
GSM6491645	0	1	non_cancer	NA
GSM6491646	0	1	non_cancer	NA
GSM6491647	0	1	non_cancer	NA
GSM6491648	0	1	non_cancer	NA
GSM6491649	0	1	non_cancer	NA
GSM6491650	0	1	non_cancer	NA
GSM6491651	0	1	non_cancer	NA
GSM6491652	0	1	non_cancer	NA
GSM6491653	0	1	non_cancer	NA
GSM6491654	0	1	non_cancer	NA
GSM6491655	0	1	non_cancer	NA
GSM6491656	0	1	non_cancer	NA
GSM6491657	0	1	non_cancer	NA
GSM6491658	0	1	non_cancer	NA
GSM6491659	0	1	non_cancer	NA
GSM6491660	0	1	non_cancer	NA
GSM6491661	0	1	non_cancer	NA
GSM6491662	0	1	non_cancer	NA
GSM6491663	0	1	non_cancer	NA
GSM6491664	0	1	non_cancer	NA
GSM6491665	0	1	non_cancer	NA
GSM6491666	0.247420928334617	0.752579071665384	non_cancer	NA
GSM6491667	0	1	non_cancer	NA
GSM6491668	0	1	non_cancer	NA
GSM6491669	0	1	non_cancer	NA
GSM6491670	0	1	non_cancer	NA
GSM6491671	0	1	non_cancer	NA
GSM6491672	0	1	non_cancer	NA
GSM6491673	0	1	non_cancer	NA
GSM6491674	0	1	non_cancer	NA
GSM6491675	0	1	non_cancer	NA
GSM6491676	0	1	non_cancer	NA
GSM6491677	0	1	non_cancer	NA
GSM6491678	0	1	non_cancer	NA
GSM6491679	0	1	non_cancer	NA
GSM6491680	0	1	non_cancer	NA
GSM6491681	0	1	non_cancer	NA
GSM6491682	0	1	non_cancer	NA
GSM6491683	0	1	non_cancer	NA
GSM6491684	0.247420928334617	0.752579071665384	non_cancer	NA
GSM6491685	0.247420928334617	0.752579071665384	non_cancer	NA
GSM6491686	0	1	non_cancer	NA
GSM6491687	0	1	non_cancer	NA
GSM6491688	0	1	non_cancer	NA
GSM6491689	0	1	non_cancer	NA
GSM6491690	0	1	non_cancer	NA
GSM6491691	0.746369609898556	0.253630390101444	cancer	NA
GSM6491692	0	1	non_cancer	NA
GSM6491693	0	1	non_cancer	NA
GSM6491694	0	1	non_cancer	NA
GSM6491695	0	1	non_cancer	NA
GSM6491696	0	1	non_cancer	NA
GSM6491697	0	1	non_cancer	NA
GSM6491698	0.247420928334617	0.752579071665384	non_cancer	NA
GSM6491699	0	1	non_cancer	NA
GSM6491700	0	1	non_cancer	NA
GSM6491701	0	1	non_cancer	NA
GSM6491702	0	1	non_cancer	NA
GSM6491703	0	1	non_cancer	NA
GSM6491704	0	1	non_cancer	NA
GSM6491705	0	1	non_cancer	NA
GSM6491706	0	1	non_cancer	NA
GSM6491707	0	1	non_cancer	NA
GSM6491708	0	1	non_cancer	NA
GSM6491709	0	1	non_cancer	NA
GSM6491710	0	1	non_cancer	NA
GSM6491711	0	1	non_cancer	NA
GSM6491712	0	1	non_cancer	NA
GSM6491713	0	1	non_cancer	NA
GSM6491714	0	1	non_cancer	NA
GSM6491715	0	1	non_cancer	NA
GSM6491716	0	1	non_cancer	NA
GSM6491717	0	1	non_cancer	NA
GSM6491718	0	1	non_cancer	NA
GSM6491719	0	1	non_cancer	NA
GSM6491720	0	1	non_cancer	NA
GSM6491721	0	1	non_cancer	NA
GSM6491722	0	1	non_cancer	NA
GSM6491723	0	1	non_cancer	NA
GSM6491724	0	1	non_cancer	NA
GSM6491725	0	1	non_cancer	NA
GSM6491726	0.247420928334617	0.752579071665384	non_cancer	NA
GSM6491727	0	1	non_cancer	NA
GSM6491728	0	1	non_cancer	NA
GSM6491729	0	1	non_cancer	NA
GSM6491730	0	1	non_cancer	NA
GSM6491731	0	1	non_cancer	NA
GSM6491732	0	1	non_cancer	NA
GSM6491733	0	1	non_cancer	NA
GSM6491734	0	1	non_cancer	NA
GSM6491735	0	1	non_cancer	NA
GSM6491736	0	1	non_cancer	NA
GSM6491737	0	1	non_cancer	NA
GSM6491738	0	1	non_cancer	NA
GSM6491739	0	1	non_cancer	NA
GSM6491740	0	1	non_cancer	NA
GSM6491741	0	1	non_cancer	NA
GSM6491742	0	1	non_cancer	NA
GSM6491743	0	1	non_cancer	NA
GSM6491744	0	1	non_cancer	NA
GSM6491745	0	1	non_cancer	NA
GSM6491746	0	1	non_cancer	NA
GSM6491747	0	1	non_cancer	NA
GSM6491748	0	1	non_cancer	NA
GSM6491749	0	1	non_cancer	NA
GSM6491750	0	1	non_cancer	NA
GSM6491751	0	1	non_cancer	NA
GSM6491752	0	1	non_cancer	NA
GSM6491753	0	1	non_cancer	NA
GSM6491754	0	1	non_cancer	NA
GSM6491755	0	1	non_cancer	NA
GSM6491756	0	1	non_cancer	NA
GSM6491757	0	1	non_cancer	NA
GSM6491758	0	1	non_cancer	NA
GSM6491759	0	1	non_cancer	NA
GSM6491760	0	1	non_cancer	NA
GSM6491761	0	1	non_cancer	NA
GSM6491762	0	1	non_cancer	NA
GSM6491763	0	1	non_cancer	NA
GSM6491764	0	1	non_cancer	NA
GSM6491765	0	1	non_cancer	NA
GSM6491766	0	1	non_cancer	NA
GSM6491767	0	1	non_cancer	NA
GSM6491768	0	1	non_cancer	NA
GSM6491769	0	1	non_cancer	NA
GSM6491770	0	1	non_cancer	NA
GSM6491771	0	1	non_cancer	NA
GSM6491772	0	1	non_cancer	NA
GSM6491773	0	1	non_cancer	NA
GSM6491774	0	1	non_cancer	NA
GSM6491775	0	1	non_cancer	NA
GSM6491776	0	1	non_cancer	NA
GSM6491777	0	1	non_cancer	NA
GSM6491778	0.247420928334617	0.752579071665384	non_cancer	NA
GSM6491779	0.494995774712946	0.505004225287054	non_cancer	NA
GSM6491780	0	1	non_cancer	NA
GSM6491781	0.247420928334617	0.752579071665384	non_cancer	NA
GSM6491782	0.247420928334617	0.752579071665384	non_cancer	NA
GSM6491783	0.247420928334617	0.752579071665384	non_cancer	NA
GSM6491784	0	1	non_cancer	NA
GSM6491785	0	1	non_cancer	NA
GSM6491786	0	1	non_cancer	NA
GSM6491787	0	1	non_cancer	NA
GSM6491788	0	1	non_cancer	NA
GSM6491789	0	1	non_cancer	NA
GSM6491790	0.247420928334617	0.752579071665384	non_cancer	NA
GSM6491791	0	1	non_cancer	NA
GSM6491792	0	1	non_cancer	NA
GSM6491793	0	1	non_cancer	NA
GSM6491794	0	1	non_cancer	NA
GSM6491795	0	1	non_cancer	NA
GSM6491796	0	1	non_cancer	NA
GSM6491797	0	1	non_cancer	NA
GSM6491798	0	1	non_cancer	NA
GSM6491799	0	1	non_cancer	NA
GSM6491800	0.247420928334617	0.752579071665384	non_cancer	NA
GSM6491801	0	1	non_cancer	NA
GSM6491802	0.247420928334617	0.752579071665384	non_cancer	NA
GSM6491803	0	1	non_cancer	NA
GSM6491804	0.247420928334617	0.752579071665384	non_cancer	NA
GSM6491805	0	1	non_cancer	NA
GSM6491806	0	1	non_cancer	NA
GSM6491807	0	1	non_cancer	NA
GSM6491808	0	1	non_cancer	NA
GSM6491809	0	1	non_cancer	NA
GSM6491810	0.247420928334617	0.752579071665384	non_cancer	NA
GSM6491811	0	1	non_cancer	NA
GSM6491812	0	1	non_cancer	NA
GSM6491813	0.247420928334617	0.752579071665384	non_cancer	NA
GSM6491814	0	1	non_cancer	NA
GSM6491815	0	1	non_cancer	NA
GSM6491816	0.247420928334617	0.752579071665384	non_cancer	NA
GSM6491817	0	1	non_cancer	NA
GSM6491818	0	1	non_cancer	NA
GSM6491819	0	1	non_cancer	NA
GSM6491820	0	1	non_cancer	NA
GSM6491821	0	1	non_cancer	NA
GSM6491822	0	1	non_cancer	NA
GSM6491823	0	1	non_cancer	NA
GSM6491824	0	1	non_cancer	NA
GSM6491825	0	1	non_cancer	NA
GSM6491826	0	1	non_cancer	NA
GSM6491827	0	1	non_cancer	NA
GSM6491828	0	1	non_cancer	NA
GSM6491829	0	1	non_cancer	NA
GSM6491830	0.247420928334617	0.752579071665384	non_cancer	NA
GSM6491831	0	1	non_cancer	NA
GSM6491832	0	1	non_cancer	NA
GSM6491833	0	1	non_cancer	NA
GSM6491834	0	1	non_cancer	NA
GSM6491835	0	1	non_cancer	NA
GSM6491836	0	1	non_cancer	NA
GSM6491837	0	1	non_cancer	NA
GSM6491838	0	1	non_cancer	NA
GSM6491839	0	1	non_cancer	NA
GSM6491840	0	1	non_cancer	NA
GSM6491841	0	1	non_cancer	NA
GSM6491842	0	1	non_cancer	NA
GSM6491843	0	1	non_cancer	NA
GSM6491844	0	1	non_cancer	NA
GSM6491845	0	1	non_cancer	NA
GSM6491846	0	1	non_cancer	NA
GSM6491847	0.247420928334617	0.752579071665384	non_cancer	NA
GSM6491848	0	1	non_cancer	NA
GSM6491849	0	1	non_cancer	NA
GSM6491850	0	1	non_cancer	NA
GSM6491851	0.247420928334617	0.752579071665384	non_cancer	NA
GSM6491852	0	1	non_cancer	NA
GSM6491853	0	1	non_cancer	NA
GSM6491854	0	1	non_cancer	NA
GSM6491855	0	1	non_cancer	NA
GSM6491856	0	1	non_cancer	NA
GSM6491857	0	1	non_cancer	NA
GSM6491858	0	1	non_cancer	NA
GSM6491859	0	1	non_cancer	NA
GSM6491860	0	1	non_cancer	NA
GSM6491861	0	1	non_cancer	NA
GSM6491862	0	1	non_cancer	NA
GSM6491863	0	1	non_cancer	NA
GSM6491864	0	1	non_cancer	NA
GSM6491865	0	1	non_cancer	NA
GSM6491866	0	1	non_cancer	NA
GSM6491867	0	1	non_cancer	NA
GSM6491868	0	1	non_cancer	NA
GSM6491869	0.247420928334617	0.752579071665384	non_cancer	NA
GSM6491870	0	1	non_cancer	NA
GSM6491871	0	1	non_cancer	NA
GSM6491872	0	1	non_cancer	NA
GSM6491873	0	1	non_cancer	NA
GSM6491874	0	1	non_cancer	NA
GSM6491875	0	1	non_cancer	NA
GSM6491876	0	1	non_cancer	NA
GSM6491877	0	1	non_cancer	NA
GSM6491878	0	1	non_cancer	NA
GSM6491879	0.247420928334617	0.752579071665384	non_cancer	NA
GSM6491880	0	1	non_cancer	NA
GSM6491881	0	1	non_cancer	NA
GSM6491882	0.247420928334617	0.752579071665384	non_cancer	NA
GSM6491883	0	1	non_cancer	NA
GSM6491884	0	1	non_cancer	NA
GSM6491885	0.498794763520227	0.501205236479773	non_cancer	NA
GSM6491886	0.498794763520227	0.501205236479773	non_cancer	NA
GSM6491887	0	1	non_cancer	NA
GSM6491888	0	1	non_cancer	NA
GSM6491889	0	1	non_cancer	NA
GSM6491890	0	1	non_cancer	NA
GSM6491891	0	1	non_cancer	NA
GSM6491892	0	1	non_cancer	NA
GSM6491893	0.247420928334617	0.752579071665384	non_cancer	NA
GSM6491894	0.247420928334617	0.752579071665384	non_cancer	NA
GSM6491895	0.247420928334617	0.752579071665384	non_cancer	NA
GSM6491896	0	1	non_cancer	NA
GSM6491897	0.247420928334617	0.752579071665384	non_cancer	NA
GSM6491898	0	1	non_cancer	NA
GSM6491899	0	1	non_cancer	NA
GSM6491900	0	1	non_cancer	NA
GSM6491901	0.247420928334617	0.752579071665384	non_cancer	NA
GSM6491902	0.247420928334617	0.752579071665384	non_cancer	NA
GSM6491903	0	1	non_cancer	NA
GSM6491904	0	1	non_cancer	NA
GSM6491905	0	1	non_cancer	NA
GSM6491906	0	1	non_cancer	NA
GSM6491907	0	1	non_cancer	NA
GSM6491908	0	1	non_cancer	NA
GSM6491909	0	1	non_cancer	NA
GSM6491910	0	1	non_cancer	NA
GSM6491911	0.247420928334617	0.752579071665384	non_cancer	NA
GSM6491912	0	1	non_cancer	NA
GSM6491913	0	1	non_cancer	NA
GSM6491914	0	1	non_cancer	NA
GSM6491915	0	1	non_cancer	NA
GSM6491916	0	1	non_cancer	NA
GSM6491917	0	1	non_cancer	NA
GSM6491918	0	1	non_cancer	NA
GSM6491919	0	1	non_cancer	NA
GSM6491920	0	1	non_cancer	NA
GSM6491921	0	1	non_cancer	NA
GSM6491922	0	1	non_cancer	NA
GSM6491923	0	1	non_cancer	NA
GSM6491924	0	1	non_cancer	NA
GSM6491925	0	1	non_cancer	NA
GSM6491926	0	1	non_cancer	NA
GSM6491927	0	1	non_cancer	NA
GSM6491928	0.247420928334617	0.752579071665384	non_cancer	NA
GSM6491929	0.247420928334617	0.752579071665384	non_cancer	NA
GSM6491930	0.247420928334617	0.752579071665384	non_cancer	NA
GSM6491931	0	1	non_cancer	NA
GSM6491932	0	1	non_cancer	NA
GSM6491933	0	1	non_cancer	NA
GSM6491934	0	1	non_cancer	NA
GSM6491935	0	1	non_cancer	NA
GSM6491936	0	1	non_cancer	NA
GSM6491937	0	1	non_cancer	NA
GSM6491938	0	1	non_cancer	NA
GSM6491939	0	1	non_cancer	NA
GSM6491940	0	1	non_cancer	NA
GSM6491941	0	1	non_cancer	NA
GSM6491942	0	1	non_cancer	NA
GSM6491943	0	1	non_cancer	NA
GSM6491944	0	1	non_cancer	NA
GSM6491945	0	1	non_cancer	NA
GSM6491946	0	1	non_cancer	NA
GSM6491947	0	1	non_cancer	NA
GSM6491948	0	1	non_cancer	NA
GSM6491949	0	1	non_cancer	NA
GSM6491950	0	1	non_cancer	NA
GSM6491951	0	1	non_cancer	NA
GSM6491952	0	1	non_cancer	NA
GSM6491953	0	1	non_cancer	NA
GSM6491954	0	1	non_cancer	NA
GSM6491955	0	1	non_cancer	NA
GSM6491956	0	1	non_cancer	NA
GSM6491957	0	1	non_cancer	NA
GSM6491958	0	1	non_cancer	NA
GSM6491959	0	1	non_cancer	NA
GSM6491960	0	1	non_cancer	NA
GSM6491961	0	1	non_cancer	NA
GSM6491962	0	1	non_cancer	NA
GSM6491963	0	1	non_cancer	NA
GSM6491964	0	1	non_cancer	NA
GSM6491965	0	1	non_cancer	NA
GSM6491966	0	1	non_cancer	NA
GSM6491967	0	1	non_cancer	NA
GSM6491968	0	1	non_cancer	NA
GSM6491969	0	1	non_cancer	NA
GSM6491970	0	1	non_cancer	NA
GSM6491971	0	1	non_cancer	NA
GSM6491972	0	1	non_cancer	NA
GSM6491973	0.247420928334617	0.752579071665384	non_cancer	NA
GSM6491974	0	1	non_cancer	NA
GSM6491975	0	1	non_cancer	NA
GSM6491976	0	1	non_cancer	NA
GSM6491977	0	1	non_cancer	NA
GSM6491978	0	1	non_cancer	NA
GSM6491979	0	1	non_cancer	NA
GSM6491980	0	1	non_cancer	NA
GSM6491981	0	1	non_cancer	NA
GSM6491982	0	1	non_cancer	NA
GSM6491983	0	1	non_cancer	NA
GSM6491984	0	1	non_cancer	NA
GSM6491985	0	1	non_cancer	NA
GSM6491986	0	1	non_cancer	NA
GSM6491987	0	1	non_cancer	NA
GSM6491988	0	1	non_cancer	NA
GSM6491989	0	1	non_cancer	NA
GSM6491990	0	1	non_cancer	NA
GSM6491991	0	1	non_cancer	NA
GSM6491992	0	1	non_cancer	NA
GSM6491993	0	1	non_cancer	NA
GSM6491994	0.247420928334617	0.752579071665384	non_cancer	NA
GSM6491995	0	1	non_cancer	NA
GSM6491996	0	1	non_cancer	NA
GSM6491997	0	1	non_cancer	NA
GSM6491998	0	1	non_cancer	NA
GSM6491999	0	1	non_cancer	NA
GSM6492000	0	1	non_cancer	NA
GSM6492001	0	1	non_cancer	NA
GSM6492002	0	1	non_cancer	NA
GSM6492003	0	1	non_cancer	NA
GSM6492004	0	1	non_cancer	NA
GSM6492005	0	1	non_cancer	NA
GSM6492006	0	1	non_cancer	NA
GSM6492007	0	1	non_cancer	NA
GSM6492008	0	1	non_cancer	NA
GSM6492009	0	1	non_cancer	NA
GSM6492010	0	1	non_cancer	NA
GSM6492011	0	1	non_cancer	NA
GSM6492012	0	1	non_cancer	NA
GSM6492013	0	1	non_cancer	NA
GSM6492014	0	1	non_cancer	NA
GSM6492015	0	1	non_cancer	NA
GSM6492016	0	1	non_cancer	NA
GSM6492017	0	1	non_cancer	NA
GSM6492018	0	1	non_cancer	NA
GSM6492019	0	1	non_cancer	NA
GSM6492020	0	1	non_cancer	NA
GSM6492021	0	1	non_cancer	NA
GSM6492022	0	1	non_cancer	NA
GSM6492023	0	1	non_cancer	NA
GSM6492024	0	1	non_cancer	NA
GSM6492025	0	1	non_cancer	NA
GSM6492026	0	1	non_cancer	NA
GSM6492027	0	1	non_cancer	NA
GSM6492028	0	1	non_cancer	NA
GSM6492029	0	1	non_cancer	NA
GSM6492030	0	1	non_cancer	NA
GSM6492031	0	1	non_cancer	NA
GSM6492032	0	1	non_cancer	NA
GSM6492033	0	1	non_cancer	NA
GSM6492034	0	1	non_cancer	NA
GSM6492035	0	1	non_cancer	NA
GSM6492036	0	1	non_cancer	NA
GSM6492037	0	1	non_cancer	NA
GSM6492038	0	1	non_cancer	NA
GSM6492039	0	1	non_cancer	NA
GSM6492040	0	1	non_cancer	NA
GSM6492041	0.494995774712946	0.505004225287054	non_cancer	NA
GSM6492042	0	1	non_cancer	NA
GSM6492043	0	1	non_cancer	NA
GSM6492044	0	1	non_cancer	NA
GSM6492045	0	1	non_cancer	NA
GSM6492046	0	1	non_cancer	NA
GSM6492047	0	1	non_cancer	NA
GSM6492048	0	1	non_cancer	NA
GSM6492049	0	1	non_cancer	NA
GSM6492050	0	1	non_cancer	NA
GSM6492051	0	1	non_cancer	NA
GSM6492052	0	1	non_cancer	NA
GSM6492053	0	1	non_cancer	NA
GSM6492054	0	1	non_cancer	NA
GSM6492055	0	1	non_cancer	NA
GSM6492056	0	1	non_cancer	NA
GSM6492057	0	1	non_cancer	NA
GSM6492058	0	1	non_cancer	NA
GSM6492059	0	1	non_cancer	NA
GSM6492060	0	1	non_cancer	NA
GSM6492061	0	1	non_cancer	NA
GSM6492062	0	1	non_cancer	NA
GSM6492063	0	1	non_cancer	NA
GSM6492064	0	1	non_cancer	NA
GSM6492065	0	1	non_cancer	NA
GSM6492066	0	1	non_cancer	NA
GSM6492067	0	1	non_cancer	NA
GSM6492068	0	1	non_cancer	NA
GSM6492069	0	1	non_cancer	NA
GSM6492070	0	1	non_cancer	NA
GSM6492071	0	1	non_cancer	NA
GSM6492072	0	1	non_cancer	NA
GSM6492073	0	1	non_cancer	NA
GSM6492074	0	1	non_cancer	NA
GSM6492075	0	1	non_cancer	NA
GSM6492076	0	1	non_cancer	NA
GSM6492077	0	1	non_cancer	NA
GSM6492078	0	1	non_cancer	NA
GSM6492079	0	1	non_cancer	NA
GSM6492080	0	1	non_cancer	NA
GSM6492081	1	0	cancer	NA
GSM6492082	0	1	non_cancer	NA
GSM6492083	0	1	non_cancer	NA
GSM6492084	0	1	non_cancer	NA
GSM6492085	0	1	non_cancer	NA
GSM6492086	0	1	non_cancer	NA
GSM6492087	0	1	non_cancer	NA
GSM6492088	0.247420928334617	0.752579071665384	non_cancer	NA
GSM6492089	0	1	non_cancer	NA
GSM6492090	0	1	non_cancer	NA
GSM6492091	0	1	non_cancer	NA
GSM6492092	0	1	non_cancer	NA
GSM6492093	0	1	non_cancer	NA
GSM6492094	0	1	non_cancer	NA
GSM6492095	0	1	non_cancer	NA
GSM6492096	0	1	non_cancer	NA
GSM6492097	0	1	non_cancer	NA
GSM6492098	0	1	non_cancer	NA
GSM6492099	0	1	non_cancer	NA
GSM6492100	0	1	non_cancer	NA
GSM6492101	0	1	non_cancer	NA
GSM6492102	0	1	non_cancer	NA
GSM6492103	0	1	non_cancer	NA
GSM6492104	0	1	non_cancer	NA
GSM6492105	0	1	non_cancer	NA
GSM6492106	0	1	non_cancer	NA
GSM6492107	0	1	non_cancer	NA
GSM6492108	0	1	non_cancer	NA
GSM6492109	0	1	non_cancer	NA
GSM6492110	0	1	non_cancer	NA
GSM6492111	0	1	non_cancer	NA
GSM6492112	0	1	non_cancer	NA
GSM6492113	0	1	non_cancer	NA
GSM6492114	0	1	non_cancer	NA
GSM6492115	0	1	non_cancer	NA
GSM6492116	0	1	non_cancer	NA
GSM6492117	0	1	non_cancer	NA
GSM6492118	0	1	non_cancer	NA
GSM6492119	0	1	non_cancer	NA
GSM6492120	0	1	non_cancer	NA
GSM6492121	0	1	non_cancer	NA
GSM6492122	0	1	non_cancer	NA
GSM6492123	0	1	non_cancer	NA
GSM6492124	0	1	non_cancer	NA
GSM6492125	0	1	non_cancer	NA
GSM6492126	0	1	non_cancer	NA
GSM6492127	0	1	non_cancer	NA
GSM6492128	0	1	non_cancer	NA
GSM6492129	0	1	non_cancer	NA
GSM6492130	0	1	non_cancer	NA
GSM6492131	0	1	non_cancer	NA
GSM6492132	0	1	non_cancer	NA
GSM6492133	0.247420928334617	0.752579071665384	non_cancer	NA
GSM6492134	0	1	non_cancer	NA
GSM6492135	0	1	non_cancer	NA
GSM6492136	0	1	non_cancer	NA
GSM6492137	0	1	non_cancer	NA
GSM6492138	0	1	non_cancer	NA
GSM6492139	0	1	non_cancer	NA
GSM6492140	0	1	non_cancer	NA
GSM6492141	0	1	non_cancer	NA
GSM6492142	0	1	non_cancer	NA
GSM6492143	0	1	non_cancer	NA
GSM6492144	0	1	non_cancer	NA
GSM6492145	0	1	non_cancer	NA
GSM6492146	0	1	non_cancer	NA
GSM6492147	0	1	non_cancer	NA
GSM6492148	0	1	non_cancer	NA
GSM6492149	0	1	non_cancer	NA
GSM6492150	0	1	non_cancer	NA
GSM6492151	0	1	non_cancer	NA
GSM6492152	0	1	non_cancer	NA
GSM6492153	0	1	non_cancer	NA
GSM6492154	0	1	non_cancer	NA
GSM6492155	0	1	non_cancer	NA
GSM6492156	0	1	non_cancer	NA
GSM6492157	0	1	non_cancer	NA
GSM6492158	0	1	non_cancer	NA
GSM6492159	0	1	non_cancer	NA
GSM6492160	0	1	non_cancer	NA
GSM6492161	0	1	non_cancer	NA
GSM6492162	0	1	non_cancer	NA
GSM6492163	0	1	non_cancer	NA
GSM6492164	0	1	non_cancer	NA
GSM6492165	0	1	non_cancer	NA
GSM6492166	0	1	non_cancer	NA
GSM6492167	0	1	non_cancer	NA
GSM6492168	0	1	non_cancer	NA
GSM6492169	0	1	non_cancer	NA
GSM6492170	0	1	non_cancer	NA
GSM6492171	0	1	non_cancer	NA
GSM6492172	0	1	non_cancer	NA
GSM6492173	0	1	non_cancer	NA
GSM6492174	0	1	non_cancer	NA
GSM6492175	0	1	non_cancer	NA
GSM6492176	0	1	non_cancer	NA
GSM6492177	0	1	non_cancer	NA
GSM6492178	0	1	non_cancer	NA
GSM6492179	0	1	non_cancer	NA
GSM6492180	0	1	non_cancer	NA
GSM6492181	0	1	non_cancer	NA
GSM6492182	0	1	non_cancer	NA
GSM6492183	0	1	non_cancer	NA
GSM6492184	0	1	non_cancer	NA
GSM6492185	0	1	non_cancer	NA
GSM6492186	0	1	non_cancer	NA
GSM6492187	0	1	non_cancer	NA
GSM6492188	0	1	non_cancer	NA
GSM6492189	0	1	non_cancer	NA
GSM6492190	0	1	non_cancer	NA
GSM6492191	0.247420928334617	0.752579071665384	non_cancer	NA
GSM6492192	0	1	non_cancer	NA
GSM6492193	0	1	non_cancer	NA
GSM6492194	0	1	non_cancer	NA
GSM6492195	0	1	non_cancer	NA
GSM6492196	0	1	non_cancer	NA
GSM6492197	0	1	non_cancer	NA
GSM6492198	0	1	non_cancer	NA
GSM6492199	0	1	non_cancer	NA
GSM6492200	0	1	non_cancer	NA
GSM6492201	0	1	non_cancer	NA
GSM6492202	0	1	non_cancer	NA
GSM6492203	0	1	non_cancer	NA
GSM6492204	0	1	non_cancer	NA
GSM6492205	0	1	non_cancer	NA
GSM6492206	0	1	non_cancer	NA
GSM6492207	0	1	non_cancer	NA
GSM6492208	0	1	non_cancer	NA
GSM6492209	0.247420928334617	0.752579071665384	non_cancer	NA
GSM6492210	0	1	non_cancer	NA
GSM6492211	0	1	non_cancer	NA
GSM6492212	0	1	non_cancer	NA
GSM6492213	0	1	non_cancer	NA
GSM6492214	0	1	non_cancer	NA
GSM6492215	0	1	non_cancer	NA
GSM6492216	0	1	non_cancer	NA
GSM6492217	0	1	non_cancer	NA
GSM6492218	0	1	non_cancer	NA
GSM6492219	0	1	non_cancer	NA
GSM6492220	0	1	non_cancer	NA
GSM6492221	0	1	non_cancer	NA
GSM6492222	0	1	non_cancer	NA
GSM6492223	0	1	non_cancer	NA
GSM6492224	0	1	non_cancer	NA
GSM6492225	0	1	non_cancer	NA
GSM6492226	0	1	non_cancer	NA
GSM6492227	0	1	non_cancer	NA
GSM6492228	0	1	non_cancer	NA
GSM6492229	0	1	non_cancer	NA
GSM6492230	0	1	non_cancer	NA
GSM6492231	0	1	non_cancer	NA
GSM6492232	0	1	non_cancer	NA
GSM6492233	0	1	non_cancer	NA
GSM6492234	0	1	non_cancer	NA
GSM6492235	0	1	non_cancer	NA
GSM6492236	0	1	non_cancer	NA
GSM6492237	0	1	non_cancer	NA
GSM6492238	0	1	non_cancer	NA
GSM6492239	0	1	non_cancer	NA
GSM6492240	0	1	non_cancer	NA
GSM6492241	0	1	non_cancer	NA
GSM6492242	0	1	non_cancer	NA
GSM6492243	0	1	non_cancer	NA
GSM6492244	0	1	non_cancer	NA
GSM6492245	0	1	non_cancer	NA
GSM6492246	0	1	non_cancer	NA
GSM6492247	0	1	non_cancer	NA
GSM6492248	0	1	non_cancer	NA
GSM6492249	0	1	non_cancer	NA
GSM6492250	0	1	non_cancer	NA
GSM6492251	0	1	non_cancer	NA
GSM6492252	0	1	non_cancer	NA
GSM6492253	0	1	non_cancer	NA
GSM6492254	0	1	non_cancer	NA
GSM6492255	0	1	non_cancer	NA
GSM6492256	0	1	non_cancer	NA
GSM6492257	0	1	non_cancer	NA
GSM6492258	0	1	non_cancer	NA
GSM6492259	0	1	non_cancer	NA
GSM6492260	0	1	non_cancer	NA
GSM6492261	0	1	non_cancer	NA
GSM6492262	0	1	non_cancer	NA
GSM6492263	0	1	non_cancer	NA
GSM6492264	0	1	non_cancer	NA
GSM6492265	0	1	non_cancer	NA
GSM6492266	0	1	non_cancer	NA
GSM6492267	0	1	non_cancer	NA
GSM6492268	0	1	non_cancer	NA
GSM6492269	0	1	non_cancer	NA
GSM6492270	0	1	non_cancer	NA
GSM6492271	0	1	non_cancer	NA
GSM6492272	0	1	non_cancer	NA
GSM6492273	0	1	non_cancer	NA
GSM6492274	0	1	non_cancer	NA
GSM6492275	0	1	non_cancer	NA
GSM6492276	0	1	non_cancer	NA
GSM6492277	0	1	non_cancer	NA
GSM6492278	0	1	non_cancer	NA
GSM6492279	0	1	non_cancer	NA
GSM6492280	0	1	non_cancer	NA
GSM6492281	0	1	non_cancer	NA
GSM6492282	0	1	non_cancer	NA
GSM6492283	0	1	non_cancer	NA
GSM6492284	0	1	non_cancer	NA
GSM6492285	0	1	non_cancer	NA
GSM6492286	0	1	non_cancer	NA
GSM6492287	0	1	non_cancer	NA
GSM6492288	0	1	non_cancer	NA
GSM6492289	0	1	non_cancer	NA
GSM6492290	0	1	non_cancer	NA
GSM6492291	0	1	non_cancer	NA
GSM6492292	0	1	non_cancer	NA
GSM6492293	0	1	non_cancer	NA
GSM6492294	0	1	non_cancer	NA
GSM6492295	0	1	non_cancer	NA
GSM6492296	0	1	non_cancer	NA
GSM6492297	0	1	non_cancer	NA
GSM6492298	0	1	non_cancer	NA
GSM6492299	0	1	non_cancer	NA
GSM6492300	0	1	non_cancer	NA
GSM6492301	0.247420928334617	0.752579071665384	non_cancer	NA
GSM6492302	0	1	non_cancer	NA
GSM6492303	0	1	non_cancer	NA
GSM6492304	0	1	non_cancer	NA
GSM6492305	0	1	non_cancer	NA
GSM6492306	0	1	non_cancer	NA
GSM6492307	0	1	non_cancer	NA
GSM6492308	0	1	non_cancer	NA
GSM6492309	0	1	non_cancer	NA
GSM6492310	0	1	non_cancer	NA
GSM6492311	0	1	non_cancer	NA
GSM6492312	0	1	non_cancer	NA
GSM6492313	0.247420928334617	0.752579071665384	non_cancer	NA
GSM6492314	0	1	non_cancer	NA
GSM6492315	0	1	non_cancer	NA
GSM6492316	0	1	non_cancer	NA
GSM6492317	0	1	non_cancer	NA
GSM6492318	0	1	non_cancer	NA
GSM6492319	0.494995774712946	0.505004225287054	non_cancer	NA
GSM6492320	0.247420928334617	0.752579071665384	non_cancer	NA
GSM6492321	0.247420928334617	0.752579071665384	non_cancer	NA
GSM6492322	0	1	non_cancer	NA
GSM6492323	0	1	non_cancer	NA
GSM6492324	0	1	non_cancer	NA
GSM6492325	0.494995774712946	0.505004225287054	non_cancer	NA
GSM6492326	0	1	non_cancer	NA
GSM6492327	0	1	non_cancer	NA
GSM6492328	0	1	non_cancer	NA
GSM6492329	0	1	non_cancer	NA
GSM6492330	0	1	non_cancer	NA
GSM6492331	0	1	non_cancer	NA
GSM6492332	0	1	non_cancer	NA
GSM6492333	0	1	non_cancer	NA
GSM6492334	0	1	non_cancer	NA
GSM6492335	0	1	non_cancer	NA
GSM6492336	0	1	non_cancer	NA
GSM6492337	0	1	non_cancer	NA
GSM6492338	0	1	non_cancer	NA
GSM6492339	0	1	non_cancer	NA
GSM6492340	0	1	non_cancer	NA
GSM6492341	0	1	non_cancer	NA
GSM6492342	0	1	non_cancer	NA
GSM6492343	0	1	non_cancer	NA
GSM6492344	0	1	non_cancer	NA
GSM6492345	0	1	non_cancer	NA
GSM6492346	0	1	non_cancer	NA
GSM6492347	0	1	non_cancer	NA
GSM6492348	0	1	non_cancer	NA
GSM6492349	0	1	non_cancer	NA
GSM6492350	0	1	non_cancer	NA
GSM6492351	0	1	non_cancer	NA
GSM6492352	0	1	non_cancer	NA
GSM6492353	0	1	non_cancer	NA
GSM6492354	0	1	non_cancer	NA
GSM6492355	0	1	non_cancer	NA
GSM6492356	0	1	non_cancer	NA
GSM6492357	0	1	non_cancer	NA
GSM6492358	0.247420928334617	0.752579071665384	non_cancer	NA
GSM6492359	0	1	non_cancer	NA
GSM6492360	0	1	non_cancer	NA
GSM6492361	0	1	non_cancer	NA
GSM6492362	0	1	non_cancer	NA
GSM6492363	0	1	non_cancer	NA
GSM6492364	0	1	non_cancer	NA
GSM6492365	0.247420928334617	0.752579071665384	non_cancer	NA
GSM6492366	0	1	non_cancer	NA
GSM6492367	0	1	non_cancer	NA
GSM6492368	0	1	non_cancer	NA
GSM6492369	0	1	non_cancer	NA
GSM6492370	0	1	non_cancer	NA
GSM6492371	0	1	non_cancer	NA
GSM6492372	0	1	non_cancer	NA
GSM6492373	0	1	non_cancer	NA
GSM6492374	0	1	non_cancer	NA
GSM6492375	0	1	non_cancer	NA
GSM6492376	0	1	non_cancer	NA
GSM6492377	0	1	non_cancer	NA
GSM6492378	0	1	non_cancer	NA
GSM6492379	0	1	non_cancer	NA
GSM6492380	0	1	non_cancer	NA
GSM6492381	0	1	non_cancer	NA
GSM6492382	0	1	non_cancer	NA
GSM6492383	0	1	non_cancer	NA
GSM6492384	0	1	non_cancer	NA
GSM6492385	0	1	non_cancer	NA
GSM6492386	0	1	non_cancer	NA
GSM6492387	0	1	non_cancer	NA
GSM6492388	0	1	non_cancer	NA
GSM6492389	0	1	non_cancer	NA
GSM6492390	0	1	non_cancer	NA
GSM6492391	0	1	non_cancer	NA
GSM6492392	0	1	non_cancer	NA
GSM6492393	0	1	non_cancer	NA
GSM6492394	0	1	non_cancer	NA
GSM6492395	0	1	non_cancer	NA
GSM6492396	0	1	non_cancer	NA
GSM6492397	0	1	non_cancer	NA
GSM6492398	0	1	non_cancer	NA
GSM6492399	0	1	non_cancer	NA
GSM6492400	0	1	non_cancer	NA
GSM6492401	0	1	non_cancer	NA
GSM6492402	0	1	non_cancer	NA
GSM6492403	0	1	non_cancer	NA
GSM6492404	0	1	non_cancer	NA
GSM6492405	0	1	non_cancer	NA
GSM6492406	0	1	non_cancer	NA
GSM6492407	0	1	non_cancer	NA
GSM6492408	0	1	non_cancer	NA
GSM6492409	0	1	non_cancer	NA
GSM6492410	0	1	non_cancer	NA
GSM6492411	0	1	non_cancer	NA
GSM6492412	0	1	non_cancer	NA
GSM6492413	0	1	non_cancer	NA
GSM6492414	0	1	non_cancer	NA
GSM6492415	0	1	non_cancer	NA
GSM6492416	0	1	non_cancer	NA
GSM6492417	0	1	non_cancer	NA
GSM6492418	0	1	non_cancer	NA
GSM6492419	0	1	non_cancer	NA
GSM6492420	0	1	non_cancer	NA
GSM6492421	0.494995774712946	0.505004225287054	non_cancer	NA
GSM6492422	0	1	non_cancer	NA
GSM6492423	0	1	non_cancer	NA
GSM6492424	0	1	non_cancer	NA
GSM6492425	0	1	non_cancer	NA
GSM6492426	0	1	non_cancer	NA
GSM6492427	0	1	non_cancer	NA
GSM6492428	0	1	non_cancer	NA
GSM6492429	0	1	non_cancer	NA
GSM6492430	0	1	non_cancer	NA
GSM6492431	0	1	non_cancer	NA
GSM6492432	0	1	non_cancer	NA
GSM6492433	0	1	non_cancer	NA
GSM6492434	0	1	non_cancer	NA
GSM6492435	0	1	non_cancer	NA
GSM6492436	0	1	non_cancer	NA
GSM6492437	0	1	non_cancer	NA
GSM6492438	0	1	non_cancer	NA
GSM6492439	0	1	non_cancer	NA
GSM6492440	0	1	non_cancer	NA
GSM6492441	0	1	non_cancer	NA
GSM6492442	0	1	non_cancer	NA
GSM6492443	0	1	non_cancer	NA
GSM6492444	0	1	non_cancer	NA
GSM6492445	0	1	non_cancer	NA
GSM6492446	0	1	non_cancer	NA
GSM6492447	0	1	non_cancer	NA
GSM6492448	0	1	non_cancer	NA
GSM6492449	0	1	non_cancer	NA
GSM6492450	0	1	non_cancer	NA
GSM6492451	0	1	non_cancer	NA
GSM6492452	0	1	non_cancer	NA
GSM6492453	0	1	non_cancer	NA
GSM6492454	0.494995774712946	0.505004225287054	non_cancer	NA
GSM6492455	0	1	non_cancer	NA
GSM6492456	0	1	non_cancer	NA
GSM6492457	0	1	non_cancer	NA
GSM6492458	0	1	non_cancer	NA
GSM6492459	0	1	non_cancer	NA
GSM6492460	0	1	non_cancer	NA
GSM6492461	0	1	non_cancer	NA
GSM6492462	0	1	non_cancer	NA
GSM6492463	0	1	non_cancer	NA
GSM6492464	0.247420928334617	0.752579071665384	non_cancer	NA
GSM6492465	0	1	non_cancer	NA
GSM6492466	0	1	non_cancer	NA
GSM6492467	0.247420928334617	0.752579071665384	non_cancer	NA
GSM6492468	0	1	non_cancer	NA
GSM6492469	0	1	non_cancer	NA
GSM6492470	0.247420928334617	0.752579071665384	non_cancer	NA
GSM6492471	0	1	non_cancer	NA
GSM6492472	0	1	non_cancer	NA
GSM6492473	0	1	non_cancer	NA
GSM6492474	0	1	non_cancer	NA
GSM6492475	0	1	non_cancer	NA
GSM6492476	0	1	non_cancer	NA
GSM6492477	0	1	non_cancer	NA
GSM6492478	0	1	non_cancer	NA
GSM6492479	0	1	non_cancer	NA
GSM6492480	0	1	non_cancer	NA
GSM6492481	0	1	non_cancer	NA
GSM6492482	0.247420928334617	0.752579071665384	non_cancer	NA
GSM6492483	0	1	non_cancer	NA
GSM6492484	0	1	non_cancer	NA
GSM6492485	0	1	non_cancer	NA
GSM6492486	0	1	non_cancer	NA
GSM6492487	0	1	non_cancer	NA
GSM6492488	0	1	non_cancer	NA
GSM6492489	0.247420928334617	0.752579071665384	non_cancer	NA
GSM6492490	0	1	non_cancer	NA
GSM6492491	0	1	non_cancer	NA
GSM6492492	0	1	non_cancer	NA
GSM6492493	0	1	non_cancer	NA
GSM6492494	0	1	non_cancer	NA
GSM6492495	0	1	non_cancer	NA
GSM6492496	0	1	non_cancer	NA
GSM6492497	1	0	cancer	NA
GSM6492498	0	1	non_cancer	NA
GSM6492499	0	1	non_cancer	NA
GSM6492500	0	1	non_cancer	NA
GSM6492501	0	1	non_cancer	NA
GSM6492502	0	1	non_cancer	NA
GSM6492503	0	1	non_cancer	NA
GSM6492504	0.247420928334617	0.752579071665384	non_cancer	NA
GSM6492505	0	1	non_cancer	NA
GSM6492506	0	1	non_cancer	NA
GSM6492507	0	1	non_cancer	NA
GSM6492508	0	1	non_cancer	NA
GSM6492509	0	1	non_cancer	NA
GSM6492510	0	1	non_cancer	NA
GSM6492511	0	1	non_cancer	NA
GSM6492512	0	1	non_cancer	NA
GSM6492513	0	1	non_cancer	NA
GSM6492514	0	1	non_cancer	NA
GSM6492515	0	1	non_cancer	NA
GSM6492516	0	1	non_cancer	NA
GSM6492517	0	1	non_cancer	NA
GSM6492518	0	1	non_cancer	NA
GSM6492519	0.247420928334617	0.752579071665384	non_cancer	NA
GSM6492520	0	1	non_cancer	NA
GSM6492521	0	1	non_cancer	NA
GSM6492522	0	1	non_cancer	NA
GSM6492523	0	1	non_cancer	NA
GSM6492524	0	1	non_cancer	NA
GSM6492525	0	1	non_cancer	NA
GSM6492526	0	1	non_cancer	NA
GSM6492527	0	1	non_cancer	NA
GSM6492528	0.247420928334617	0.752579071665384	non_cancer	NA
GSM6492529	0	1	non_cancer	NA
GSM6492530	0	1	non_cancer	NA
GSM6492531	0	1	non_cancer	NA
GSM6492532	0	1	non_cancer	NA
GSM6492533	0	1	non_cancer	NA
GSM6492534	0	1	non_cancer	NA
GSM6492535	0	1	non_cancer	NA
GSM6492536	0	1	non_cancer	NA
GSM6492537	0	1	non_cancer	NA
GSM6492538	0	1	non_cancer	NA
GSM6492539	0	1	non_cancer	NA
GSM6492540	0	1	non_cancer	NA
GSM6492541	0	1	non_cancer	NA
GSM6492542	0	1	non_cancer	NA
GSM6492543	0	1	non_cancer	NA
GSM6492544	0	1	non_cancer	NA
GSM6492545	0	1	non_cancer	NA
GSM6492546	0	1	non_cancer	NA
GSM6492547	0	1	non_cancer	NA
GSM6492548	0	1	non_cancer	NA
GSM6492549	0	1	non_cancer	NA
GSM6492550	0	1	non_cancer	NA
GSM6492551	0	1	non_cancer	NA
GSM6492552	0	1	non_cancer	NA
GSM6492553	0	1	non_cancer	NA
GSM6492554	0	1	non_cancer	NA
GSM6492555	0	1	non_cancer	NA
GSM6492556	0	1	non_cancer	NA
GSM6492557	0	1	non_cancer	NA
GSM6492558	0	1	non_cancer	NA
GSM6492559	0	1	non_cancer	NA
GSM6492560	0	1	non_cancer	NA
GSM6492561	0	1	non_cancer	NA
GSM6492562	0	1	non_cancer	NA
GSM6492563	0	1	non_cancer	NA
GSM6492564	0	1	non_cancer	NA
GSM6492565	0	1	non_cancer	NA
GSM6492566	0	1	non_cancer	NA
GSM6492567	0	1	non_cancer	NA
GSM6492568	0	1	non_cancer	NA
GSM6492569	0	1	non_cancer	NA
GSM6492570	0	1	non_cancer	NA
GSM6492571	0	1	non_cancer	NA
GSM6492572	0	1	non_cancer	NA
GSM6492573	0	1	non_cancer	NA
GSM6492574	0	1	non_cancer	NA
GSM6492575	0	1	non_cancer	NA
GSM6492576	0	1	non_cancer	NA
GSM6492577	0	1	non_cancer	NA
GSM6492578	0	1	non_cancer	NA
GSM6492579	0	1	non_cancer	NA
GSM6492580	0	1	non_cancer	NA
GSM6492581	0	1	non_cancer	NA
GSM6492582	0	1	non_cancer	NA
GSM6492583	0	1	non_cancer	NA
GSM6492584	0	1	non_cancer	NA
GSM6492585	0	1	non_cancer	NA
GSM6492586	0	1	non_cancer	NA
GSM6492587	0	1	non_cancer	NA
GSM6492588	0	1	non_cancer	NA
GSM6492589	0	1	non_cancer	NA
GSM6492590	0	1	non_cancer	NA
GSM6492591	0	1	non_cancer	NA
GSM6492592	0	1	non_cancer	NA
GSM6492593	0	1	non_cancer	NA
GSM6492594	0	1	non_cancer	NA
GSM6492595	0	1	non_cancer	NA
GSM6492596	0	1	non_cancer	NA
GSM6492597	0	1	non_cancer	NA
GSM6492598	0	1	non_cancer	NA
GSM6492599	0	1	non_cancer	NA
GSM6492600	0	1	non_cancer	NA
GSM6492601	0	1	non_cancer	NA
GSM6492602	0	1	non_cancer	NA
GSM6492603	0	1	non_cancer	NA
GSM6492604	0	1	non_cancer	NA
GSM6492605	0	1	non_cancer	NA
GSM6492606	0	1	non_cancer	NA
GSM6492607	0	1	non_cancer	NA
GSM6492608	0	1	non_cancer	NA
GSM6492609	0	1	non_cancer	NA
GSM6492610	0	1	non_cancer	NA
GSM6492611	0	1	non_cancer	NA
GSM6492612	0	1	non_cancer	NA
GSM6492613	0	1	non_cancer	NA
GSM6492614	0	1	non_cancer	NA
GSM6492615	0	1	non_cancer	NA
GSM6492616	0	1	non_cancer	NA
GSM6492617	0	1	non_cancer	NA
GSM6492618	0	1	non_cancer	NA
GSM6492619	0	1	non_cancer	NA
GSM6492620	0	1	non_cancer	NA
GSM6492621	0	1	non_cancer	NA
GSM6492622	0	1	non_cancer	NA
GSM6492623	0	1	non_cancer	NA
GSM6492624	0	1	non_cancer	NA
GSM6492625	0	1	non_cancer	NA
GSM6492626	0	1	non_cancer	NA
GSM6492627	0	1	non_cancer	NA
GSM6492628	0	1	non_cancer	NA
GSM6492629	0	1	non_cancer	NA
GSM6492630	0	1	non_cancer	NA
GSM6492631	0	1	non_cancer	NA
GSM6492632	0	1	non_cancer	NA
GSM6492633	0	1	non_cancer	NA
GSM6492634	0	1	non_cancer	NA
GSM6492635	0	1	non_cancer	NA
GSM6492636	0	1	non_cancer	NA
GSM6492637	0	1	non_cancer	NA
GSM6492638	0	1	non_cancer	NA
GSM6492639	0	1	non_cancer	NA
GSM6492640	0	1	non_cancer	NA
GSM6492641	0	1	non_cancer	NA
GSM6492642	0	1	non_cancer	NA
GSM6492643	0	1	non_cancer	NA
GSM6492644	0	1	non_cancer	NA
GSM6492645	0	1	non_cancer	NA
GSM6492646	0	1	non_cancer	NA
GSM6492647	0	1	non_cancer	NA
GSM6492648	0	1	non_cancer	NA
GSM6492649	0	1	non_cancer	NA
GSM6492650	0	1	non_cancer	NA
GSM6492651	0	1	non_cancer	NA
GSM6492652	0	1	non_cancer	NA
GSM6492653	0	1	non_cancer	NA
GSM6492654	0	1	non_cancer	NA
GSM6492655	0	1	non_cancer	NA
GSM6492656	0	1	non_cancer	NA
GSM6492657	0	1	non_cancer	NA
GSM6492658	0	1	non_cancer	NA
GSM6492659	0	1	non_cancer	NA
GSM6492660	0	1	non_cancer	NA
GSM6492661	0	1	non_cancer	NA
GSM6492662	0	1	non_cancer	NA
GSM6492663	0	1	non_cancer	NA
GSM6492664	0	1	non_cancer	NA
GSM6492665	0	1	non_cancer	NA
GSM6492666	0	1	non_cancer	NA
GSM6492667	0	1	non_cancer	NA
GSM6492668	0	1	non_cancer	NA
GSM6492669	0	1	non_cancer	NA
GSM6492670	0	1	non_cancer	NA
GSM6492671	0	1	non_cancer	NA
GSM6492672	0	1	non_cancer	NA
GSM6492673	0	1	non_cancer	NA
GSM6492674	0	1	non_cancer	NA
GSM6492675	0	1	non_cancer	NA
GSM6492676	0	1	non_cancer	NA
GSM6492677	0	1	non_cancer	NA
GSM6492678	0	1	non_cancer	NA
GSM6492679	0	1	non_cancer	NA
GSM6492680	0	1	non_cancer	NA
GSM6492681	0	1	non_cancer	NA
GSM6492682	0	1	non_cancer	NA
GSM6492683	0	1	non_cancer	NA
GSM6492684	0	1	non_cancer	NA
GSM6492685	0	1	non_cancer	NA
GSM6492686	0	1	non_cancer	NA
GSM6492687	0	1	non_cancer	NA
GSM6492688	0	1	non_cancer	NA
GSM6492689	0	1	non_cancer	NA
GSM6492690	0	1	non_cancer	NA
GSM6492691	0	1	non_cancer	NA
GSM6492692	0	1	non_cancer	NA
GSM6492693	0	1	non_cancer	NA
GSM6492694	0	1	non_cancer	NA
GSM6492695	0	1	non_cancer	NA
GSM6492696	0	1	non_cancer	NA
GSM6492697	0	1	non_cancer	NA
GSM6492698	0	1	non_cancer	NA
GSM6492699	0	1	non_cancer	NA
GSM6492700	0	1	non_cancer	NA
GSM6492701	0	1	non_cancer	NA
GSM6492702	0	1	non_cancer	NA
GSM6492703	0	1	non_cancer	NA
GSM6492704	0	1	non_cancer	NA
GSM6492705	0	1	non_cancer	NA
GSM6492706	0	1	non_cancer	NA
GSM6492707	0	1	non_cancer	NA
GSM6492708	0	1	non_cancer	NA
GSM6492709	0	1	non_cancer	NA
GSM6492710	0	1	non_cancer	NA
GSM6492711	0	1	non_cancer	NA
GSM6492712	0	1	non_cancer	NA
GSM6492713	0	1	non_cancer	NA
GSM6492714	0	1	non_cancer	NA
GSM6492715	0	1	non_cancer	NA
GSM6492716	0	1	non_cancer	NA
GSM6492717	0	1	non_cancer	NA
GSM6492718	0	1	non_cancer	NA
GSM6492719	0	1	non_cancer	NA
GSM6492720	0	1	non_cancer	NA
GSM6492721	0	1	non_cancer	NA
GSM6492722	0	1	non_cancer	NA
GSM6492723	0	1	non_cancer	NA
GSM6492724	0	1	non_cancer	NA
GSM6492725	0	1	non_cancer	NA
GSM6492726	0	1	non_cancer	NA
GSM6492727	0	1	non_cancer	NA
GSM6492728	0	1	non_cancer	NA
GSM6492729	0	1	non_cancer	NA
GSM6492730	0	1	non_cancer	NA
GSM6492731	0	1	non_cancer	NA
GSM6492732	0	1	non_cancer	NA
GSM6492733	0	1	non_cancer	NA
GSM6492734	0	1	non_cancer	NA
GSM6492735	0	1	non_cancer	NA
GSM6492736	0	1	non_cancer	NA
GSM6492737	0	1	non_cancer	NA
GSM6492738	0	1	non_cancer	NA
GSM6492739	0.247420928334617	0.752579071665384	non_cancer	NA
GSM6492740	0	1	non_cancer	NA
GSM6492741	0	1	non_cancer	NA
GSM6492742	0	1	non_cancer	NA
GSM6492743	0	1	non_cancer	NA
GSM6492744	0	1	non_cancer	NA
GSM6492745	0	1	non_cancer	NA
GSM6492746	0	1	non_cancer	NA
GSM6492747	0	1	non_cancer	NA
GSM6492748	0	1	non_cancer	NA
GSM6492749	0	1	non_cancer	NA
GSM6492750	0	1	non_cancer	NA
GSM6492751	0	1	non_cancer	NA
GSM6492752	0	1	non_cancer	NA
GSM6492753	0	1	non_cancer	NA
GSM6492754	0	1	non_cancer	NA
GSM6492755	0	1	non_cancer	NA
GSM6492756	0	1	non_cancer	NA
GSM6492757	0	1	non_cancer	NA
GSM6492758	0	1	non_cancer	NA
GSM6492759	0	1	non_cancer	NA
GSM6492760	0	1	non_cancer	NA
GSM6492761	0	1	non_cancer	NA
GSM6492762	0	1	non_cancer	NA
GSM6492763	0	1	non_cancer	NA
GSM6492764	0	1	non_cancer	NA
GSM6492765	0	1	non_cancer	NA
GSM6492766	0	1	non_cancer	NA
GSM6492767	0	1	non_cancer	NA
GSM6492768	0	1	non_cancer	NA
GSM6492769	0	1	non_cancer	NA
GSM6492770	0	1	non_cancer	NA
GSM6492771	0	1	non_cancer	NA
GSM6492772	0	1	non_cancer	NA
GSM6492773	0	1	non_cancer	NA
GSM6492774	0	1	non_cancer	NA
GSM6492775	0	1	non_cancer	NA
GSM6492776	0	1	non_cancer	NA
GSM6492777	0	1	non_cancer	NA
GSM6492778	0	1	non_cancer	NA
GSM6492779	0	1	non_cancer	NA
GSM6492780	0	1	non_cancer	NA
GSM6492781	0	1	non_cancer	NA
GSM6492782	0	1	non_cancer	NA
GSM6492783	0	1	non_cancer	NA
GSM6492784	0	1	non_cancer	NA
GSM6492785	0	1	non_cancer	NA
GSM6492786	0	1	non_cancer	NA
GSM6492787	0	1	non_cancer	NA
GSM6492788	0	1	non_cancer	NA
GSM6492789	0	1	non_cancer	NA
GSM6492790	0	1	non_cancer	NA
GSM6492791	0	1	non_cancer	NA
GSM6492792	0	1	non_cancer	NA
GSM6492793	0	1	non_cancer	NA
GSM6492794	0	1	non_cancer	NA
GSM6492795	0	1	non_cancer	NA
GSM6492796	0	1	non_cancer	NA
GSM6492797	0	1	non_cancer	NA
GSM6492798	0	1	non_cancer	NA
GSM6492799	0	1	non_cancer	NA
GSM6492800	0	1	non_cancer	NA
GSM6492801	0	1	non_cancer	NA
GSM6492802	0	1	non_cancer	NA
GSM6492803	0	1	non_cancer	NA
GSM6492804	0	1	non_cancer	NA
GSM6492805	0	1	non_cancer	NA
GSM6492806	0	1	non_cancer	NA
GSM6492807	0	1	non_cancer	NA
GSM6492808	0	1	non_cancer	NA
GSM6492809	0	1	non_cancer	NA
GSM6492810	0	1	non_cancer	NA
GSM6492811	0	1	non_cancer	NA
GSM6492812	0	1	non_cancer	NA
GSM6492813	0	1	non_cancer	NA
GSM6492814	0	1	non_cancer	NA
GSM6492815	0	1	non_cancer	NA
GSM6492816	0	1	non_cancer	NA
GSM6492817	0	1	non_cancer	NA
GSM6492818	0	1	non_cancer	NA
GSM6492819	0	1	non_cancer	NA
GSM6492820	0	1	non_cancer	NA
GSM6492821	0	1	non_cancer	NA
GSM6492822	0	1	non_cancer	NA
GSM6492823	0	1	non_cancer	NA
GSM6492824	0	1	non_cancer	NA
GSM6492825	0	1	non_cancer	NA
GSM6492826	0	1	non_cancer	NA
GSM6492827	0	1	non_cancer	NA
GSM6492828	0	1	non_cancer	NA
GSM6492829	0	1	non_cancer	NA
GSM6492830	0	1	non_cancer	NA
GSM6492831	0	1	non_cancer	NA
GSM6492832	0	1	non_cancer	NA
GSM6492833	0	1	non_cancer	NA
GSM6492834	0	1	non_cancer	NA
GSM6492835	0	1	non_cancer	NA
GSM6492836	0	1	non_cancer	NA
GSM6492837	0	1	non_cancer	NA
GSM6492838	0	1	non_cancer	NA
GSM6492839	0	1	non_cancer	NA
GSM6492840	0	1	non_cancer	NA
GSM6492841	0	1	non_cancer	NA
GSM6492842	0	1	non_cancer	NA
GSM6492843	0	1	non_cancer	NA
GSM6492844	0	1	non_cancer	NA
GSM6492845	0	1	non_cancer	NA
GSM6492846	0	1	non_cancer	NA
GSM6492847	0	1	non_cancer	NA
GSM6492848	0	1	non_cancer	NA
GSM6492849	0	1	non_cancer	NA
GSM6492850	0	1	non_cancer	NA
GSM6492851	0	1	non_cancer	NA
GSM6492852	0	1	non_cancer	NA
GSM6492853	0	1	non_cancer	NA
GSM6492854	0	1	non_cancer	NA
GSM6492855	0	1	non_cancer	NA
GSM6492856	0	1	non_cancer	NA
GSM6492857	0	1	non_cancer	NA
GSM6492858	0	1	non_cancer	NA
GSM6492859	0	1	non_cancer	NA
GSM6492860	0	1	non_cancer	NA
GSM6492861	0.498794763520227	0.501205236479773	non_cancer	NA
GSM6492862	0	1	non_cancer	NA
GSM6492863	0	1	non_cancer	NA
GSM6492864	0	1	non_cancer	NA
GSM6492865	0	1	non_cancer	NA
GSM6492866	0	1	non_cancer	NA
GSM6492867	0	1	non_cancer	NA
GSM6492868	0	1	non_cancer	NA
GSM6492869	0	1	non_cancer	NA
GSM6492870	0	1	non_cancer	NA
GSM6492871	0	1	non_cancer	NA
GSM6492872	0	1	non_cancer	NA
GSM6492873	0	1	non_cancer	NA
GSM6492874	0	1	non_cancer	NA
GSM6492875	0	1	non_cancer	NA
GSM6492876	0	1	non_cancer	NA
GSM6492877	0	1	non_cancer	NA
GSM6492878	0	1	non_cancer	NA
GSM6492879	0	1	non_cancer	NA
GSM6492880	0	1	non_cancer	NA
GSM6492881	0	1	non_cancer	NA
GSM6492882	0	1	non_cancer	NA
GSM6492883	0	1	non_cancer	NA
GSM6492884	0	1	non_cancer	NA
GSM6492885	0	1	non_cancer	NA
GSM6492886	0	1	non_cancer	NA
GSM6492887	0	1	non_cancer	NA
GSM6492888	0	1	non_cancer	NA
GSM6492889	0	1	non_cancer	NA
GSM6492890	0	1	non_cancer	NA
GSM6492891	0	1	non_cancer	NA
GSM6492892	0	1	non_cancer	NA
GSM6492893	0	1	non_cancer	NA
GSM6492894	0	1	non_cancer	NA
GSM6492895	0	1	non_cancer	NA
GSM6492896	0	1	non_cancer	NA
GSM6492897	0	1	non_cancer	NA
GSM6492898	0	1	non_cancer	NA
GSM6492899	0	1	non_cancer	NA
GSM6492900	0	1	non_cancer	NA
GSM6492901	0	1	non_cancer	NA
GSM6492902	0	1	non_cancer	NA
GSM6492903	0	1	non_cancer	NA
GSM6492904	0	1	non_cancer	NA
GSM6492905	0	1	non_cancer	NA
GSM6492906	0	1	non_cancer	NA
GSM6492907	0	1	non_cancer	NA
GSM6492908	0	1	non_cancer	NA
GSM6492909	0	1	non_cancer	NA
GSM6492910	0	1	non_cancer	NA
GSM6492911	0	1	non_cancer	NA
GSM6492912	0.498794763520227	0.501205236479773	non_cancer	NA
GSM6492913	0	1	non_cancer	NA
GSM6492914	0	1	non_cancer	NA
GSM6492915	0	1	non_cancer	NA
GSM6492916	0	1	non_cancer	NA
GSM6492917	0	1	non_cancer	NA
GSM6492918	0	1	non_cancer	NA
GSM6492919	0	1	non_cancer	NA
GSM6492920	0	1	non_cancer	NA
GSM6492921	0	1	non_cancer	NA
GSM6492922	0	1	non_cancer	NA
GSM6492923	0	1	non_cancer	NA
GSM6492924	0	1	non_cancer	NA
GSM6492925	0	1	non_cancer	NA
GSM6492926	0	1	non_cancer	NA
GSM6492927	0	1	non_cancer	NA
GSM6492928	0.247420928334617	0.752579071665384	non_cancer	NA
GSM6492929	0	1	non_cancer	NA
GSM6492930	0	1	non_cancer	NA
GSM6492931	0	1	non_cancer	NA
GSM6492932	0	1	non_cancer	NA
GSM6492933	0	1	non_cancer	NA
GSM6492934	0	1	non_cancer	NA
GSM6492935	0	1	non_cancer	NA
GSM6492936	0	1	non_cancer	NA
GSM6492937	0	1	non_cancer	NA
GSM6492938	0	1	non_cancer	NA
GSM6492939	0	1	non_cancer	NA
GSM6492940	0	1	non_cancer	NA
GSM6492941	0	1	non_cancer	NA
GSM6492942	0	1	non_cancer	NA
GSM6492943	0	1	non_cancer	NA
GSM6492944	0	1	non_cancer	NA
GSM6492945	0	1	non_cancer	NA
GSM6492946	0	1	non_cancer	NA
GSM6492947	0	1	non_cancer	NA
GSM6492948	0	1	non_cancer	NA
GSM6492949	0	1	non_cancer	NA
GSM6492950	0	1	non_cancer	NA
GSM6492951	0	1	non_cancer	NA
GSM6492952	0	1	non_cancer	NA
GSM6492953	0	1	non_cancer	NA
GSM6492954	0	1	non_cancer	NA
GSM6492955	0	1	non_cancer	NA
GSM6492956	0	1	non_cancer	NA
GSM6492957	0	1	non_cancer	NA
GSM6492958	0	1	non_cancer	NA
GSM6492959	0	1	non_cancer	NA
GSM6492960	0	1	non_cancer	NA
GSM6492961	0	1	non_cancer	NA
GSM6492962	0	1	non_cancer	NA
GSM6492963	0	1	non_cancer	NA
GSM6492964	0	1	non_cancer	NA
GSM6492965	0	1	non_cancer	NA
GSM6492966	0	1	non_cancer	NA
GSM6492967	0	1	non_cancer	NA
GSM6492968	0	1	non_cancer	NA
GSM6492969	0	1	non_cancer	NA
GSM6492970	0	1	non_cancer	NA
GSM6492971	0	1	non_cancer	NA
GSM6492972	0	1	non_cancer	NA
GSM6492973	0	1	non_cancer	NA
GSM6492974	0	1	non_cancer	NA
GSM6492975	0	1	non_cancer	NA
GSM6492976	0	1	non_cancer	NA
GSM6492977	0	1	non_cancer	NA
GSM6492978	0	1	non_cancer	NA
GSM6492979	0	1	non_cancer	NA
GSM6492980	0	1	non_cancer	NA
GSM6492981	0	1	non_cancer	NA
GSM6492982	0	1	non_cancer	NA
GSM6492983	0	1	non_cancer	NA
GSM6492984	0	1	non_cancer	NA
GSM6492985	0.247420928334617	0.752579071665384	non_cancer	NA
GSM6492986	0	1	non_cancer	NA
GSM6492987	0	1	non_cancer	NA
GSM6492988	0	1	non_cancer	NA
GSM6492989	0	1	non_cancer	NA
GSM6492990	0.247420928334617	0.752579071665384	non_cancer	NA
GSM6492991	0.247420928334617	0.752579071665384	non_cancer	NA
GSM6492992	0.247420928334617	0.752579071665384	non_cancer	NA
GSM6492993	0	1	non_cancer	NA
GSM6492994	0	1	non_cancer	NA
GSM6492995	0	1	non_cancer	NA
GSM6492996	0	1	non_cancer	NA
GSM6492997	0	1	non_cancer	NA
GSM6492998	0	1	non_cancer	NA
GSM6492999	0	1	non_cancer	NA
GSM6493000	0	1	non_cancer	NA
GSM6493001	0	1	non_cancer	NA
GSM6493002	0	1	non_cancer	NA
GSM6493003	0	1	non_cancer	NA
GSM6493004	0	1	non_cancer	NA
GSM6493005	0	1	non_cancer	NA
GSM6493006	0	1	non_cancer	NA
GSM6493007	0	1	non_cancer	NA
GSM6493008	0	1	non_cancer	NA
GSM6493009	0	1	non_cancer	NA
GSM6493010	0	1	non_cancer	NA
GSM6493011	0	1	non_cancer	NA
GSM6493012	0	1	non_cancer	NA
GSM6493013	0	1	non_cancer	NA
GSM6493014	0	1	non_cancer	NA
GSM6493015	0	1	non_cancer	NA
GSM6493016	0	1	non_cancer	NA
GSM6493017	0	1	non_cancer	NA
GSM6493018	0.247420928334617	0.752579071665384	non_cancer	NA
GSM6493019	0	1	non_cancer	NA
GSM6493020	0	1	non_cancer	NA
GSM6493021	0	1	non_cancer	NA
GSM6493022	0	1	non_cancer	NA
GSM6493023	0	1	non_cancer	NA
GSM6493024	0	1	non_cancer	NA
GSM6493025	0	1	non_cancer	NA
GSM6493026	0	1	non_cancer	NA
GSM6493027	0.752425153621671	0.247574846378329	cancer	NA
GSM6493028	0	1	non_cancer	NA
GSM6493029	0	1	non_cancer	NA
GSM6493030	0	1	non_cancer	NA
GSM6493031	0	1	non_cancer	NA
GSM6493032	0	1	non_cancer	NA
GSM6493033	0	1	non_cancer	NA
GSM6493034	0.247420928334617	0.752579071665384	non_cancer	NA
GSM6493035	0	1	non_cancer	NA
GSM6493036	0	1	non_cancer	NA
GSM6493037	0	1	non_cancer	NA
GSM6493038	0	1	non_cancer	NA
GSM6493039	0	1	non_cancer	NA
GSM6493040	0	1	non_cancer	NA
GSM6493041	0	1	non_cancer	NA
GSM6493042	0	1	non_cancer	NA
GSM6493043	0	1	non_cancer	NA
GSM6493044	0	1	non_cancer	NA
GSM6493045	0	1	non_cancer	NA
GSM6493046	0	1	non_cancer	NA
GSM6493047	0	1	non_cancer	NA
GSM6493048	0	1	non_cancer	NA
GSM6493049	0	1	non_cancer	NA
GSM6493050	0	1	non_cancer	NA
GSM6493051	0	1	non_cancer	NA
GSM6493052	0	1	non_cancer	NA
GSM6493053	0	1	non_cancer	NA
GSM6493054	0	1	non_cancer	NA
GSM6493055	0	1	non_cancer	NA
GSM6493056	0	1	non_cancer	NA
GSM6493057	0	1	non_cancer	NA
GSM6493058	0	1	non_cancer	NA
GSM6493059	0	1	non_cancer	NA
GSM6493060	0	1	non_cancer	NA
GSM6493061	0	1	non_cancer	NA
GSM6493062	0	1	non_cancer	NA
GSM6493063	0	1	non_cancer	NA
GSM6493064	0	1	non_cancer	NA
GSM6493065	0	1	non_cancer	NA
GSM6493066	0	1	non_cancer	NA
GSM6493067	0	1	non_cancer	NA
GSM6493068	0	1	non_cancer	NA
GSM6493069	0	1	non_cancer	NA
GSM6493070	0.494995774712946	0.505004225287054	non_cancer	NA
GSM6493071	0	1	non_cancer	NA
GSM6493072	0	1	non_cancer	NA
GSM6493073	0	1	non_cancer	NA
GSM6493074	0	1	non_cancer	NA
GSM6493075	0	1	non_cancer	NA
GSM6493076	0.247420928334617	0.752579071665384	non_cancer	NA
GSM6493077	0	1	non_cancer	NA
GSM6493078	0	1	non_cancer	NA
GSM6493079	0	1	non_cancer	NA
GSM6493080	0	1	non_cancer	NA
GSM6493081	0	1	non_cancer	NA
GSM6493082	0.247574846378329	0.752425153621671	non_cancer	NA
GSM6493083	0	1	non_cancer	NA
GSM6493084	0	1	non_cancer	NA
GSM6493085	0	1	non_cancer	NA
GSM6493086	0	1	non_cancer	NA
GSM6493087	0	1	non_cancer	NA
GSM6493088	0	1	non_cancer	NA
GSM6493089	0	1	non_cancer	NA
GSM6493090	0	1	non_cancer	NA
GSM6493091	0	1	non_cancer	NA
GSM6493092	0	1	non_cancer	NA
GSM6493093	0	1	non_cancer	NA
GSM6493094	0	1	non_cancer	NA
GSM6493095	0	1	non_cancer	NA
GSM6493096	0	1	non_cancer	NA
GSM6493097	0	1	non_cancer	NA
GSM6493098	0	1	non_cancer	NA
GSM6493099	0	1	non_cancer	NA
GSM6493100	0	1	non_cancer	NA
GSM6493101	0	1	non_cancer	NA
GSM6493102	0	1	non_cancer	NA
GSM6493103	0	1	non_cancer	NA
GSM6493104	0	1	non_cancer	NA
GSM6493105	0	1	non_cancer	NA
GSM6493106	0	1	non_cancer	NA
GSM6493107	0	1	non_cancer	NA
GSM6493108	0	1	non_cancer	NA
GSM6493109	0	1	non_cancer	NA
GSM6493110	0	1	non_cancer	NA
GSM6493111	0	1	non_cancer	NA
GSM6493112	0	1	non_cancer	NA
GSM6493113	0	1	non_cancer	NA
GSM6493114	0	1	non_cancer	NA
GSM6493115	0	1	non_cancer	NA
GSM6493116	0	1	non_cancer	NA
GSM6493117	0	1	non_cancer	NA
GSM6493118	0	1	non_cancer	NA
GSM6493119	0	1	non_cancer	NA
GSM6493120	0	1	non_cancer	NA
GSM6493121	0	1	non_cancer	NA
GSM6493122	0	1	non_cancer	NA
GSM6493123	0	1	non_cancer	NA
GSM6493124	0	1	non_cancer	NA
GSM6493125	0	1	non_cancer	NA
GSM6493126	0	1	non_cancer	NA
GSM6493127	0	1	non_cancer	NA
GSM6493128	0	1	non_cancer	NA
GSM6493129	0	1	non_cancer	NA
GSM6493130	0	1	non_cancer	NA
GSM6493131	0	1	non_cancer	NA
GSM6493132	0	1	non_cancer	NA
GSM6493133	0	1	non_cancer	NA
GSM6493134	0	1	non_cancer	NA
GSM6493135	0	1	non_cancer	NA
GSM6493136	0	1	non_cancer	NA
GSM6493137	0	1	non_cancer	NA
GSM6493138	0	1	non_cancer	NA
GSM6493139	0	1	non_cancer	NA
GSM6493140	0	1	non_cancer	NA
GSM6493141	0	1	non_cancer	NA
GSM6493142	0	1	non_cancer	NA
GSM6493143	0	1	non_cancer	NA
GSM6493144	0	1	non_cancer	NA
GSM6493145	0	1	non_cancer	NA
GSM6493146	0	1	non_cancer	NA
GSM6493147	0	1	non_cancer	NA
GSM6493148	0	1	non_cancer	NA
GSM6493149	0	1	non_cancer	NA
GSM6493150	0	1	non_cancer	NA
GSM6493151	0	1	non_cancer	NA
GSM6493152	0	1	non_cancer	NA
GSM6493153	0	1	non_cancer	NA
GSM6493154	0	1	non_cancer	NA
GSM6493155	0	1	non_cancer	NA
GSM6493156	0	1	non_cancer	NA
GSM6493157	0	1	non_cancer	NA
GSM6493158	0	1	non_cancer	NA
GSM6493159	0	1	non_cancer	NA
GSM6493160	0	1	non_cancer	NA
GSM6493161	0	1	non_cancer	NA
GSM6493162	0	1	non_cancer	NA
GSM6493163	0	1	non_cancer	NA
GSM6493164	0	1	non_cancer	NA
GSM6493165	0	1	non_cancer	NA
GSM6493166	0	1	non_cancer	NA
GSM6493167	0	1	non_cancer	NA
GSM6493168	0	1	non_cancer	NA
GSM6493169	0	1	non_cancer	NA
GSM6493170	0.247574846378329	0.752425153621671	non_cancer	NA
GSM6493171	0	1	non_cancer	NA
GSM6493172	0	1	non_cancer	NA
GSM6493173	0	1	non_cancer	NA
GSM6493174	0	1	non_cancer	NA
GSM6493175	0	1	non_cancer	NA
GSM6493176	0	1	non_cancer	NA
GSM6493177	0	1	non_cancer	NA
GSM6493178	0	1	non_cancer	NA
GSM6493179	0	1	non_cancer	NA
GSM6493180	0	1	non_cancer	NA
GSM6493181	0	1	non_cancer	NA
GSM6493182	0	1	non_cancer	NA
GSM6493183	0	1	non_cancer	NA
GSM6493184	0	1	non_cancer	NA
GSM6493185	0	1	non_cancer	NA
GSM6493186	0	1	non_cancer	NA
GSM6493187	0	1	non_cancer	NA
GSM6493188	0	1	non_cancer	NA
GSM6493189	0	1	non_cancer	NA
GSM6493190	0	1	non_cancer	NA
GSM6493191	0	1	non_cancer	NA
GSM6493192	0	1	non_cancer	NA
GSM6493193	0	1	non_cancer	NA
GSM6493194	0	1	non_cancer	NA
GSM6493195	0	1	non_cancer	NA
GSM6493196	0	1	non_cancer	NA
GSM6493197	0	1	non_cancer	NA
GSM6493198	0	1	non_cancer	NA
GSM6493199	0	1	non_cancer	NA
GSM6493200	0	1	non_cancer	NA
GSM6493201	0	1	non_cancer	NA
GSM6493202	0	1	non_cancer	NA
GSM6493203	0	1	non_cancer	NA
GSM6493204	0	1	non_cancer	NA
GSM6493205	0	1	non_cancer	NA
GSM6493206	0	1	non_cancer	NA
GSM6493207	0	1	non_cancer	NA
GSM6493208	0	1	non_cancer	NA
GSM6493209	0.494995774712946	0.505004225287054	non_cancer	NA
GSM6493210	0	1	non_cancer	NA
GSM6493211	0	1	non_cancer	NA
GSM6493212	0	1	non_cancer	NA
GSM6493213	0	1	non_cancer	NA
GSM6493214	0	1	non_cancer	NA
GSM6493215	0	1	non_cancer	NA
GSM6493216	0	1	non_cancer	NA
GSM6493217	0	1	non_cancer	NA
GSM6493218	0	1	non_cancer	NA
GSM6493219	0	1	non_cancer	NA
GSM6493220	0	1	non_cancer	NA
GSM6493221	0	1	non_cancer	NA
GSM6493222	0	1	non_cancer	NA
GSM6493223	0	1	non_cancer	NA
GSM6493224	0	1	non_cancer	NA
GSM6493225	0	1	non_cancer	NA
GSM6493226	0	1	non_cancer	NA
GSM6493227	0	1	non_cancer	NA
GSM6493228	0.247574846378329	0.752425153621671	non_cancer	NA
GSM6493229	0	1	non_cancer	NA
GSM6493230	0	1	non_cancer	NA
GSM6493231	0.247574846378329	0.752425153621671	non_cancer	NA
GSM6493232	0	1	non_cancer	NA
GSM6493233	0	1	non_cancer	NA
GSM6493234	0	1	non_cancer	NA
GSM6493235	0	1	non_cancer	NA
GSM6493236	0	1	non_cancer	NA
GSM6493237	0	1	non_cancer	NA
GSM6493238	0	1	non_cancer	NA
GSM6493239	0	1	non_cancer	NA
GSM6493240	0	1	non_cancer	NA
GSM6493241	0	1	non_cancer	NA
GSM6493242	0.247574846378329	0.752425153621671	non_cancer	NA
GSM6493243	0	1	non_cancer	NA
GSM6493244	0	1	non_cancer	NA
GSM6493245	0	1	non_cancer	NA
GSM6493246	0	1	non_cancer	NA
GSM6493247	0.247574846378329	0.752425153621671	non_cancer	NA
GSM6493248	0	1	non_cancer	NA
GSM6493249	0	1	non_cancer	NA
GSM6493250	0	1	non_cancer	NA
GSM6493251	0	1	non_cancer	NA
GSM6493252	0	1	non_cancer	NA
GSM6493253	0	1	non_cancer	NA
GSM6493254	0	1	non_cancer	NA
GSM6493255	0	1	non_cancer	NA
GSM6493256	0	1	non_cancer	NA
GSM6493257	0	1	non_cancer	NA
GSM6493258	0	1	non_cancer	NA
GSM6493259	0	1	non_cancer	NA
GSM6493260	0	1	non_cancer	NA
GSM6493261	0	1	non_cancer	NA
GSM6493262	0	1	non_cancer	NA
GSM6493263	0	1	non_cancer	NA
GSM6493264	0	1	non_cancer	NA
GSM6493265	0	1	non_cancer	NA
GSM6493266	0	1	non_cancer	NA
GSM6493267	0	1	non_cancer	NA
GSM6493268	0	1	non_cancer	NA
GSM6493269	0	1	non_cancer	NA
GSM6493270	0	1	non_cancer	NA
GSM6493271	0	1	non_cancer	NA
GSM6493272	0	1	non_cancer	NA
GSM6493273	0	1	non_cancer	NA
GSM6493274	0	1	non_cancer	NA
GSM6493275	0	1	non_cancer	NA
GSM6493276	0	1	non_cancer	NA
GSM6493277	0	1	non_cancer	NA
GSM6493278	0	1	non_cancer	NA
GSM6493279	0	1	non_cancer	NA
GSM6493280	0	1	non_cancer	NA
GSM6493281	0	1	non_cancer	NA
GSM6493282	0	1	non_cancer	NA
GSM6493283	0	1	non_cancer	NA
GSM6493284	0	1	non_cancer	NA
GSM6493285	0	1	non_cancer	NA
GSM6493286	0	1	non_cancer	NA
GSM6493287	0	1	non_cancer	NA
GSM6493288	0	1	non_cancer	NA
GSM6493289	0	1	non_cancer	NA
GSM6493290	0	1	non_cancer	NA
GSM6493291	0	1	non_cancer	NA
GSM6493292	0	1	non_cancer	NA
GSM6493293	0	1	non_cancer	NA
GSM6493294	0	1	non_cancer	NA
GSM6493295	0	1	non_cancer	NA
GSM6493296	0	1	non_cancer	NA
GSM6493297	0	1	non_cancer	NA
GSM6493298	0	1	non_cancer	NA
GSM6493299	0	1	non_cancer	NA
GSM6493300	0	1	non_cancer	NA
GSM6493301	0	1	non_cancer	NA
GSM6493302	0	1	non_cancer	NA
GSM6493303	0	1	non_cancer	NA
GSM6493304	0	1	non_cancer	NA
GSM6493305	0	1	non_cancer	NA
GSM6493306	0	1	non_cancer	NA
GSM6493307	0	1	non_cancer	NA
GSM6493308	0	1	non_cancer	NA
GSM6493309	0	1	non_cancer	NA
GSM6493310	0	1	non_cancer	NA
GSM6493311	0	1	non_cancer	NA
GSM6493312	0	1	non_cancer	NA
GSM6493313	0	1	non_cancer	NA
GSM6493314	0	1	non_cancer	NA
GSM6493315	0	1	non_cancer	NA
GSM6493316	0	1	non_cancer	NA
GSM6493317	0	1	non_cancer	NA
GSM6493318	0	1	non_cancer	NA
GSM6493319	0	1	non_cancer	NA
GSM6493320	0	1	non_cancer	NA
GSM6493321	0	1	non_cancer	NA
GSM6493322	0	1	non_cancer	NA
GSM6493323	0	1	non_cancer	NA
GSM6493324	0	1	non_cancer	NA
GSM6493325	0	1	non_cancer	NA
GSM6493326	0	1	non_cancer	NA
GSM6493327	0	1	non_cancer	NA
GSM6493328	0	1	non_cancer	NA
GSM6493329	0	1	non_cancer	NA
GSM6493330	0	1	non_cancer	NA
GSM6493331	0	1	non_cancer	NA
GSM6493332	0	1	non_cancer	NA
GSM6493333	0	1	non_cancer	NA
GSM6493334	0	1	non_cancer	NA
GSM6493335	0	1	non_cancer	NA
GSM6493336	0	1	non_cancer	NA
GSM6493337	0	1	non_cancer	NA
GSM6493338	0	1	non_cancer	NA
GSM6493339	0	1	non_cancer	NA
GSM6493340	0	1	non_cancer	NA
GSM6493341	0	1	non_cancer	NA
GSM6493342	0	1	non_cancer	NA
GSM6493343	0	1	non_cancer	NA
GSM6493344	0	1	non_cancer	NA
GSM6493345	0	1	non_cancer	NA
GSM6493346	0	1	non_cancer	NA
GSM6493347	0	1	non_cancer	NA
GSM6493348	0	1	non_cancer	NA
GSM6493349	0	1	non_cancer	NA
GSM6493350	0	1	non_cancer	NA
GSM6493351	0	1	non_cancer	NA
GSM6493352	0	1	non_cancer	NA
GSM6493353	0	1	non_cancer	NA
GSM6493354	0	1	non_cancer	NA
GSM6493355	0	1	non_cancer	NA
GSM6493356	0	1	non_cancer	NA
GSM6493357	0	1	non_cancer	NA
GSM6493358	0	1	non_cancer	NA
GSM6493359	0	1	non_cancer	NA
GSM6493360	0	1	non_cancer	NA
GSM6493361	0	1	non_cancer	NA
GSM6493362	0	1	non_cancer	NA
GSM6493363	0	1	non_cancer	NA
GSM6493364	0	1	non_cancer	NA
GSM6493365	0	1	non_cancer	NA
GSM6493366	0	1	non_cancer	NA
GSM6493367	0	1	non_cancer	NA
GSM6493368	0	1	non_cancer	NA
GSM6493369	0	1	non_cancer	NA
GSM6493370	0	1	non_cancer	NA
GSM6493371	0	1	non_cancer	NA
GSM6493372	0	1	non_cancer	NA
GSM6493373	0	1	non_cancer	NA
GSM6493374	0	1	non_cancer	NA
GSM6493375	0	1	non_cancer	NA
GSM6493376	0	1	non_cancer	NA
GSM6493377	0	1	non_cancer	NA
GSM6493378	0	1	non_cancer	NA
GSM6493379	0	1	non_cancer	NA
GSM6493380	0	1	non_cancer	NA
GSM6493381	0	1	non_cancer	NA
GSM6493382	0	1	non_cancer	NA
GSM6493383	0	1	non_cancer	NA
GSM6493384	0	1	non_cancer	NA
GSM6493385	0	1	non_cancer	NA
GSM6493386	0	1	non_cancer	NA
GSM6493387	0	1	non_cancer	NA
GSM6493388	0	1	non_cancer	NA
GSM6493389	0	1	non_cancer	NA
GSM6493390	0	1	non_cancer	NA
GSM6493391	0	1	non_cancer	NA
GSM6493392	0.247574846378329	0.752425153621671	non_cancer	NA
GSM6493393	0	1	non_cancer	NA
GSM6493394	0	1	non_cancer	NA
GSM6493395	0	1	non_cancer	NA
GSM6493396	0	1	non_cancer	NA
GSM6493397	0	1	non_cancer	NA
GSM6493398	0	1	non_cancer	NA
GSM6493399	0	1	non_cancer	NA
GSM6493400	0	1	non_cancer	NA
GSM6493401	0	1	non_cancer	NA
GSM6493402	0	1	non_cancer	NA
GSM6493403	0	1	non_cancer	NA
GSM6493404	0	1	non_cancer	NA
GSM6493405	0	1	non_cancer	NA
GSM6493406	0	1	non_cancer	NA
GSM6493407	0	1	non_cancer	NA
GSM6493408	0	1	non_cancer	NA
GSM6493409	0	1	non_cancer	NA
GSM6493410	0	1	non_cancer	NA
GSM6493411	0	1	non_cancer	NA
GSM6493412	0	1	non_cancer	NA
GSM6493413	0	1	non_cancer	NA
GSM6493414	0	1	non_cancer	NA
GSM6493415	0	1	non_cancer	NA
GSM6493416	0	1	non_cancer	NA
GSM6493417	0	1	non_cancer	NA
GSM6493418	0	1	non_cancer	NA
GSM6493419	0	1	non_cancer	NA
GSM6493420	0	1	non_cancer	NA
GSM6493421	0.247420928334617	0.752579071665384	non_cancer	NA
GSM6493422	0	1	non_cancer	NA
GSM6493423	0	1	non_cancer	NA
GSM6493424	0	1	non_cancer	NA
GSM6493425	0	1	non_cancer	NA
GSM6493426	0	1	non_cancer	NA
GSM6493427	0	1	non_cancer	NA
GSM6493428	0	1	non_cancer	NA
GSM6493429	0	1	non_cancer	NA
GSM6493430	0	1	non_cancer	NA
GSM6493431	0	1	non_cancer	NA
GSM6493432	0	1	non_cancer	NA
GSM6493433	0	1	non_cancer	NA
GSM6493434	0	1	non_cancer	NA
GSM6493435	0	1	non_cancer	NA
GSM6493436	0	1	non_cancer	NA
GSM6493437	0	1	non_cancer	NA
GSM6493438	0	1	non_cancer	NA
GSM6493439	0	1	non_cancer	NA
GSM6493440	0	1	non_cancer	NA
GSM6493441	0	1	non_cancer	NA
GSM6493442	0	1	non_cancer	NA
GSM6493443	0.247574846378329	0.752425153621671	non_cancer	NA
GSM6493444	0	1	non_cancer	NA
GSM6493445	0	1	non_cancer	NA
GSM6493446	0	1	non_cancer	NA
GSM6493447	0	1	non_cancer	NA
GSM6493448	0	1	non_cancer	NA
GSM6493449	0	1	non_cancer	NA
GSM6493450	0	1	non_cancer	NA
GSM6493451	0	1	non_cancer	NA
GSM6493452	0.247574846378329	0.752425153621671	non_cancer	NA
GSM6493453	0	1	non_cancer	NA
GSM6493454	0	1	non_cancer	NA
GSM6493455	0	1	non_cancer	NA
GSM6493456	0	1	non_cancer	NA
GSM6493457	0	1	non_cancer	NA
GSM6493458	0	1	non_cancer	NA
GSM6493459	0	1	non_cancer	NA
GSM6493460	0	1	non_cancer	NA
GSM6493461	0	1	non_cancer	NA
GSM6493462	0	1	non_cancer	NA
GSM6493463	0.247574846378329	0.752425153621671	non_cancer	NA
GSM6493464	0	1	non_cancer	NA
GSM6493465	0	1	non_cancer	NA
GSM6493466	0	1	non_cancer	NA
GSM6493467	0	1	non_cancer	NA
GSM6493468	0	1	non_cancer	NA
GSM6493469	0	1	non_cancer	NA
GSM6493470	0	1	non_cancer	NA
GSM6493471	0	1	non_cancer	NA
GSM6493472	0	1	non_cancer	NA
GSM6493473	0	1	non_cancer	NA
GSM6493474	0	1	non_cancer	NA
GSM6493475	0	1	non_cancer	NA
GSM6493476	0	1	non_cancer	NA
GSM6493477	0	1	non_cancer	NA
GSM6493478	0	1	non_cancer	NA
GSM6493479	0	1	non_cancer	NA
GSM6493480	0	1	non_cancer	NA
GSM6493481	0	1	non_cancer	NA
GSM6493482	0	1	non_cancer	NA
GSM6493483	0	1	non_cancer	NA
GSM6493484	0	1	non_cancer	NA
GSM6493485	0	1	non_cancer	NA
GSM6493486	0	1	non_cancer	NA
GSM6493487	0	1	non_cancer	NA
GSM6493488	0	1	non_cancer	NA
GSM6493489	0	1	non_cancer	NA
GSM6493490	0	1	non_cancer	NA
GSM6493491	0	1	non_cancer	NA
GSM6493492	0	1	non_cancer	NA
GSM6493493	0	1	non_cancer	NA
GSM6493494	0	1	non_cancer	NA
GSM6493495	0	1	non_cancer	NA
GSM6493496	0	1	non_cancer	NA
GSM6493497	0	1	non_cancer	NA
GSM6493498	0	1	non_cancer	NA
GSM6493499	0	1	non_cancer	NA
GSM6493500	0	1	non_cancer	NA
GSM6493501	0	1	non_cancer	NA
GSM6493502	0	1	non_cancer	NA
GSM6493503	0	1	non_cancer	NA
GSM6493504	0	1	non_cancer	NA
GSM6493505	0	1	non_cancer	NA
GSM6493506	0	1	non_cancer	NA
GSM6493507	0	1	non_cancer	NA
GSM6493508	0	1	non_cancer	NA
GSM6493509	0	1	non_cancer	NA
GSM6493510	0	1	non_cancer	NA
GSM6493511	0	1	non_cancer	NA
GSM6493512	0	1	non_cancer	NA
GSM6493513	0	1	non_cancer	NA
GSM6493514	0	1	non_cancer	NA
GSM6493515	0	1	non_cancer	NA
GSM6493516	0	1	non_cancer	NA
GSM6493517	0	1	non_cancer	NA
GSM6493518	0	1	non_cancer	NA
GSM6493519	0	1	non_cancer	NA
GSM6493520	0	1	non_cancer	NA
GSM6493521	0	1	non_cancer	NA
GSM6493522	0	1	non_cancer	NA
GSM6493523	0	1	non_cancer	NA
GSM6493524	0	1	non_cancer	NA
GSM6493525	0	1	non_cancer	NA
GSM6493526	0	1	non_cancer	NA
GSM6493527	0	1	non_cancer	NA
GSM6493528	0	1	non_cancer	NA
GSM6493529	0	1	non_cancer	NA
GSM6493530	0	1	non_cancer	NA
GSM6493531	0	1	non_cancer	NA
GSM6493532	0	1	non_cancer	NA
GSM6493533	0	1	non_cancer	NA
GSM6493534	0	1	non_cancer	NA
GSM6493535	0	1	non_cancer	NA
GSM6493536	0	1	non_cancer	NA
GSM6493537	0	1	non_cancer	NA
GSM6493538	0	1	non_cancer	NA
GSM6493539	0	1	non_cancer	NA
GSM6493540	0	1	non_cancer	NA
GSM6493541	0	1	non_cancer	NA
GSM6493542	0	1	non_cancer	NA
GSM6493543	0	1	non_cancer	NA
GSM6493544	0	1	non_cancer	NA
GSM6493545	0	1	non_cancer	NA
GSM6493546	0	1	non_cancer	NA
GSM6493547	0	1	non_cancer	NA
GSM6493548	0	1	non_cancer	NA
GSM6493549	0	1	non_cancer	NA
GSM6493550	0	1	non_cancer	NA
GSM6493551	0	1	non_cancer	NA
GSM6493552	0	1	non_cancer	NA
GSM6493553	0	1	non_cancer	NA
GSM6493554	0	1	non_cancer	NA
GSM6493555	0	1	non_cancer	NA
GSM6493556	0	1	non_cancer	NA
GSM6493557	0.247574846378329	0.752425153621671	non_cancer	NA
GSM6493558	0	1	non_cancer	NA
GSM6493559	0	1	non_cancer	NA
GSM6493560	0	1	non_cancer	NA
GSM6493561	0	1	non_cancer	NA
GSM6493562	0	1	non_cancer	NA
GSM6493563	0	1	non_cancer	NA
GSM6493564	0	1	non_cancer	NA
GSM6493565	0	1	non_cancer	NA
GSM6493566	0	1	non_cancer	NA
GSM6493567	0	1	non_cancer	NA
GSM6493568	0	1	non_cancer	NA
GSM6493569	0	1	non_cancer	NA
GSM6493570	0	1	non_cancer	NA
GSM6493571	0	1	non_cancer	NA
GSM6493572	0	1	non_cancer	NA
GSM6493573	0	1	non_cancer	NA
GSM6493574	0	1	non_cancer	NA
GSM6493575	0	1	non_cancer	NA
GSM6493576	0	1	non_cancer	NA
GSM6493577	0	1	non_cancer	NA
GSM6493578	0	1	non_cancer	NA
GSM6493579	0	1	non_cancer	NA
GSM6493580	0	1	non_cancer	NA
GSM6493581	0	1	non_cancer	NA
GSM6493582	0	1	non_cancer	NA
GSM6493583	0	1	non_cancer	NA
GSM6493584	0	1	non_cancer	NA
GSM6493585	0	1	non_cancer	NA
GSM6493586	0	1	non_cancer	NA
GSM6493587	0	1	non_cancer	NA
GSM6493588	0	1	non_cancer	NA
GSM6493589	0	1	non_cancer	NA
GSM6493590	0	1	non_cancer	NA
GSM6493591	0	1	non_cancer	NA
GSM6493592	0	1	non_cancer	NA
GSM6493593	0	1	non_cancer	NA
GSM6493594	0	1	non_cancer	NA
GSM6493595	0	1	non_cancer	NA
GSM6493596	0	1	non_cancer	NA
GSM6493597	0	1	non_cancer	NA
GSM6493598	0	1	non_cancer	NA
GSM6493599	0	1	non_cancer	NA
GSM6493600	0	1	non_cancer	NA
GSM6493601	0	1	non_cancer	NA
GSM6493602	0	1	non_cancer	NA
GSM6493603	0	1	non_cancer	NA
GSM6493604	0	1	non_cancer	NA
GSM6493605	0	1	non_cancer	NA
GSM6493606	0	1	non_cancer	NA
GSM6493607	0	1	non_cancer	NA
GSM6493608	0	1	non_cancer	NA
GSM6493609	0	1	non_cancer	NA
GSM6493610	0	1	non_cancer	NA
GSM6493611	0	1	non_cancer	NA
GSM6493612	0	1	non_cancer	NA
GSM6493613	0	1	non_cancer	NA
GSM6493614	0	1	non_cancer	NA
GSM6493615	0	1	non_cancer	NA
GSM6493616	0	1	non_cancer	NA
GSM6493617	0	1	non_cancer	NA
GSM6493618	0	1	non_cancer	NA
GSM6493619	0	1	non_cancer	NA
GSM6493620	0	1	non_cancer	NA
GSM6493621	0	1	non_cancer	NA
GSM6493622	0	1	non_cancer	NA
GSM6493623	0.498794763520227	0.501205236479773	non_cancer	NA
GSM6493624	0	1	non_cancer	NA
GSM6493625	0	1	non_cancer	NA
GSM6493626	0	1	non_cancer	NA
GSM6493627	0	1	non_cancer	NA
GSM6493628	0	1	non_cancer	NA
GSM6493629	0	1	non_cancer	NA
GSM6493630	0	1	non_cancer	NA
GSM6493631	0	1	non_cancer	NA
GSM6493632	0	1	non_cancer	NA
GSM6493633	0	1	non_cancer	NA
GSM6493634	0	1	non_cancer	NA
GSM6493635	0	1	non_cancer	NA
GSM6493636	0	1	non_cancer	NA
GSM6493637	0	1	non_cancer	NA
GSM6493638	0	1	non_cancer	NA
GSM6493639	0	1	non_cancer	NA
GSM6493640	0	1	non_cancer	NA
GSM6493641	0	1	non_cancer	NA
GSM6493642	0	1	non_cancer	NA
GSM6493643	0.247420928334617	0.752579071665384	non_cancer	NA
GSM6493644	0	1	non_cancer	NA
GSM6493645	0	1	non_cancer	NA
GSM6493646	0	1	non_cancer	NA
GSM6493647	0	1	non_cancer	NA
GSM6493648	0	1	non_cancer	NA
GSM6493649	0	1	non_cancer	NA
GSM6493650	0.247420928334617	0.752579071665384	non_cancer	NA
GSM6493651	0	1	non_cancer	NA
GSM6493652	0.247574846378329	0.752425153621671	non_cancer	NA
GSM6493653	0	1	non_cancer	NA
GSM6493654	0.247574846378329	0.752425153621671	non_cancer	NA
GSM6493655	0	1	non_cancer	NA
GSM6493656	0	1	non_cancer	NA
GSM6493657	0	1	non_cancer	NA
GSM6493658	0	1	non_cancer	NA
GSM6493659	0.247574846378329	0.752425153621671	non_cancer	NA
GSM6493660	0	1	non_cancer	NA
GSM6493661	0	1	non_cancer	NA
GSM6493662	0.247574846378329	0.752425153621671	non_cancer	NA
GSM6493663	0.247574846378329	0.752425153621671	non_cancer	NA
GSM6493664	0	1	non_cancer	NA
GSM6493665	0	1	non_cancer	NA
GSM6493666	0	1	non_cancer	NA
GSM6493667	0.247574846378329	0.752425153621671	non_cancer	NA
GSM6493668	0	1	non_cancer	NA
GSM6493669	0	1	non_cancer	NA
GSM6493670	0	1	non_cancer	NA
GSM6493671	0	1	non_cancer	NA
GSM6493672	0	1	non_cancer	NA
GSM6493673	0	1	non_cancer	NA
GSM6493674	0	1	non_cancer	NA
GSM6493675	0	1	non_cancer	NA
GSM6493676	0.247574846378329	0.752425153621671	non_cancer	NA
GSM6493677	0	1	non_cancer	NA
GSM6493678	0	1	non_cancer	NA
GSM6493679	0.247574846378329	0.752425153621671	non_cancer	NA
GSM6493680	0	1	non_cancer	NA
GSM6493681	0.247574846378329	0.752425153621671	non_cancer	NA
GSM6493682	0	1	non_cancer	NA
GSM6493683	0	1	non_cancer	NA
GSM6493684	0	1	non_cancer	NA
GSM6493685	0.247574846378329	0.752425153621671	non_cancer	NA
GSM6493686	0	1	non_cancer	NA
GSM6493687	0	1	non_cancer	NA
GSM6493688	0	1	non_cancer	NA
GSM6493689	0	1	non_cancer	NA
GSM6493690	0.247574846378329	0.752425153621671	non_cancer	NA
GSM6493691	0.247574846378329	0.752425153621671	non_cancer	NA
GSM6493692	0	1	non_cancer	NA
GSM6493693	0.247574846378329	0.752425153621671	non_cancer	NA
GSM6493694	0	1	non_cancer	NA
GSM6493695	0.247574846378329	0.752425153621671	non_cancer	NA
GSM6493696	0.247574846378329	0.752425153621671	non_cancer	NA
GSM6493697	0	1	non_cancer	NA
GSM6493698	0	1	non_cancer	NA
GSM6493699	0.247574846378329	0.752425153621671	non_cancer	NA
GSM6493700	0	1	non_cancer	NA
GSM6493701	0.247574846378329	0.752425153621671	non_cancer	NA
GSM6493702	0.247574846378329	0.752425153621671	non_cancer	NA
GSM6493703	0	1	non_cancer	NA
GSM6493704	0	1	non_cancer	NA
GSM6493705	0	1	non_cancer	NA
GSM6493706	0	1	non_cancer	NA
GSM6493707	0.247574846378329	0.752425153621671	non_cancer	NA
GSM6493708	0.247574846378329	0.752425153621671	non_cancer	NA
GSM6493709	0.247574846378329	0.752425153621671	non_cancer	NA
GSM6493710	0.247574846378329	0.752425153621671	non_cancer	NA
GSM6493711	0	1	non_cancer	NA
GSM6493712	0	1	non_cancer	NA
GSM6493713	0.247574846378329	0.752425153621671	non_cancer	NA
GSM6493714	0.247574846378329	0.752425153621671	non_cancer	NA
GSM6493715	0.247574846378329	0.752425153621671	non_cancer	NA
GSM6493716	0	1	non_cancer	NA
GSM6493717	0	1	non_cancer	NA
GSM6493718	0	1	non_cancer	NA
GSM6493719	0.247574846378329	0.752425153621671	non_cancer	NA
GSM6493720	0.247574846378329	0.752425153621671	non_cancer	NA
GSM6493721	0.247574846378329	0.752425153621671	non_cancer	NA
GSM6493722	0	1	non_cancer	NA
GSM6493723	0.247574846378329	0.752425153621671	non_cancer	NA
GSM6493724	0	1	non_cancer	NA
GSM6493725	0.247574846378329	0.752425153621671	non_cancer	NA
GSM6493726	0.247574846378329	0.752425153621671	non_cancer	NA
GSM6493727	0.247574846378329	0.752425153621671	non_cancer	NA
GSM6493728	0.247574846378329	0.752425153621671	non_cancer	NA
GSM6493729	0.247574846378329	0.752425153621671	non_cancer	NA
GSM6493730	0	1	non_cancer	NA
GSM6493731	0.247574846378329	0.752425153621671	non_cancer	NA
GSM6493732	0	1	non_cancer	NA
GSM6493733	0.247574846378329	0.752425153621671	non_cancer	NA
GSM6493734	0	1	non_cancer	NA
GSM6493735	0.247574846378329	0.752425153621671	non_cancer	NA
GSM6493736	0	1	non_cancer	NA
GSM6493737	0	1	non_cancer	NA
GSM6493738	0.247574846378329	0.752425153621671	non_cancer	NA
GSM6493739	0	1	non_cancer	NA
GSM6493740	0	1	non_cancer	NA
GSM6493741	0	1	non_cancer	NA
GSM6493742	0	1	non_cancer	NA
GSM6493743	0	1	non_cancer	NA
GSM6493744	0.247574846378329	0.752425153621671	non_cancer	NA
GSM6493745	0.247574846378329	0.752425153621671	non_cancer	NA
GSM6493746	0	1	non_cancer	NA
GSM6493747	0	1	non_cancer	NA
GSM6493748	0	1	non_cancer	NA
GSM6493749	0	1	non_cancer	NA
GSM6493750	0	1	non_cancer	NA
GSM6493751	0	1	non_cancer	NA
GSM6493752	0	1	non_cancer	NA
GSM6493753	0	1	non_cancer	NA
GSM6493754	0	1	non_cancer	NA
GSM6493755	0	1	non_cancer	NA
GSM6493756	0	1	non_cancer	NA
GSM6493757	0	1	non_cancer	NA
GSM6493758	0	1	non_cancer	NA
GSM6493759	0	1	non_cancer	NA
GSM6493760	0	1	non_cancer	NA
GSM6493761	0	1	non_cancer	NA
GSM6493762	0	1	non_cancer	NA
GSM6493763	0.247574846378329	0.752425153621671	non_cancer	NA
GSM6493764	0	1	non_cancer	NA
GSM6493765	0	1	non_cancer	NA
GSM6493766	0	1	non_cancer	NA
GSM6493767	0	1	non_cancer	NA
GSM6493768	0	1	non_cancer	NA
GSM6493769	0	1	non_cancer	NA
GSM6493770	0	1	non_cancer	NA
GSM6493771	0.247420928334617	0.752579071665384	non_cancer	NA
GSM6493772	0	1	non_cancer	NA
GSM6493773	0	1	non_cancer	NA
GSM6493774	0	1	non_cancer	NA
GSM6493775	0	1	non_cancer	NA
GSM6493776	0	1	non_cancer	NA
GSM6493777	0	1	non_cancer	NA
GSM6493778	0	1	non_cancer	NA
GSM6493779	0	1	non_cancer	NA
GSM6493780	0	1	non_cancer	NA
GSM6493781	0	1	non_cancer	NA
GSM6493782	0	1	non_cancer	NA
GSM6493783	0	1	non_cancer	NA
GSM6493784	0	1	non_cancer	NA
GSM6493785	0	1	non_cancer	NA
GSM6493786	0	1	non_cancer	NA
GSM6493787	0	1	non_cancer	NA
GSM6493788	0	1	non_cancer	NA
GSM6493789	0.247574846378329	0.752425153621671	non_cancer	NA
GSM6493790	0.247574846378329	0.752425153621671	non_cancer	NA
GSM6493791	0	1	non_cancer	NA
GSM6493792	0	1	non_cancer	NA
GSM6493793	0	1	non_cancer	NA
GSM6493794	0	1	non_cancer	NA
GSM6493795	0	1	non_cancer	NA
GSM6493796	0	1	non_cancer	NA
GSM6493797	0	1	non_cancer	NA
GSM6493798	0	1	non_cancer	NA
GSM6493799	0	1	non_cancer	NA
GSM6493800	0	1	non_cancer	NA
GSM6493801	0	1	non_cancer	NA
GSM6493802	0	1	non_cancer	NA
GSM6493803	0	1	non_cancer	NA
GSM6493804	0	1	non_cancer	NA
GSM6493805	0	1	non_cancer	NA
GSM6493806	0	1	non_cancer	NA
GSM6493807	0	1	non_cancer	NA
GSM6493808	0	1	non_cancer	NA
GSM6493809	0	1	non_cancer	NA
GSM6493810	0.494995774712946	0.505004225287054	non_cancer	NA
GSM6493811	0	1	non_cancer	NA
GSM6493812	0	1	non_cancer	NA
GSM6493813	0	1	non_cancer	NA
GSM6493814	0	1	non_cancer	NA
GSM6493815	0.247574846378329	0.752425153621671	non_cancer	NA
GSM6493816	0	1	non_cancer	NA
GSM6493817	0.247574846378329	0.752425153621671	non_cancer	NA
GSM6493818	0	1	non_cancer	NA
GSM6493819	0.247574846378329	0.752425153621671	non_cancer	NA
GSM6493820	0	1	non_cancer	NA
GSM6493821	0	1	non_cancer	NA
GSM6493822	0	1	non_cancer	NA
GSM6493823	0	1	non_cancer	NA
GSM6493824	0	1	non_cancer	NA
GSM6493825	0	1	non_cancer	NA
GSM6493826	0	1	non_cancer	NA
GSM6493827	0	1	non_cancer	NA
GSM6493828	0	1	non_cancer	NA
GSM6493829	0	1	non_cancer	NA
GSM6493830	0	1	non_cancer	NA
GSM6493831	0.247574846378329	0.752425153621671	non_cancer	NA
GSM6493832	0	1	non_cancer	NA
GSM6493833	0	1	non_cancer	NA
GSM6493834	0	1	non_cancer	NA
GSM6493835	0	1	non_cancer	NA
GSM6493836	0	1	non_cancer	NA
GSM6493837	0	1	non_cancer	NA
GSM6493838	0	1	non_cancer	NA
GSM6493839	0	1	non_cancer	NA
GSM6493840	0	1	non_cancer	NA
GSM6493841	0	1	non_cancer	NA
GSM6493842	0	1	non_cancer	NA
GSM6493843	0	1	non_cancer	NA
GSM6493844	0	1	non_cancer	NA
GSM6493845	0	1	non_cancer	NA
GSM6493846	0	1	non_cancer	NA
GSM6493847	0	1	non_cancer	NA
GSM6493848	0	1	non_cancer	NA
GSM6493849	0	1	non_cancer	NA
GSM6493850	0	1	non_cancer	NA
GSM6493851	0	1	non_cancer	NA
GSM6493852	0	1	non_cancer	NA
GSM6493853	0	1	non_cancer	NA
GSM6493854	0	1	non_cancer	NA
GSM6493855	0	1	non_cancer	NA
GSM6493856	0	1	non_cancer	NA
GSM6493857	0	1	non_cancer	NA
GSM6493858	0.247420928334617	0.752579071665384	non_cancer	NA
GSM6493859	0	1	non_cancer	NA
GSM6493860	0	1	non_cancer	NA
GSM6493861	0.247574846378329	0.752425153621671	non_cancer	NA
GSM6493862	0	1	non_cancer	NA
GSM6493863	0	1	non_cancer	NA
GSM6493864	0	1	non_cancer	NA
GSM6493865	0	1	non_cancer	NA
GSM6493866	0	1	non_cancer	NA
GSM6493867	0	1	non_cancer	NA
GSM6493868	0	1	non_cancer	NA
GSM6493869	0	1	non_cancer	NA
GSM6493870	0	1	non_cancer	NA
GSM6493871	0	1	non_cancer	NA
GSM6493872	0	1	non_cancer	NA
GSM6493873	0	1	non_cancer	NA
GSM6493874	0.247574846378329	0.752425153621671	non_cancer	NA
GSM6493875	0	1	non_cancer	NA
GSM6493876	0	1	non_cancer	NA
GSM6493877	0	1	non_cancer	NA
GSM6493878	0	1	non_cancer	NA
GSM6493879	0	1	non_cancer	NA
GSM6493880	0.247574846378329	0.752425153621671	non_cancer	NA
GSM6493881	0.247574846378329	0.752425153621671	non_cancer	NA
GSM6493882	0.247574846378329	0.752425153621671	non_cancer	NA
GSM6493883	0.247574846378329	0.752425153621671	non_cancer	NA
GSM6493884	0	1	non_cancer	NA
GSM6493885	0	1	non_cancer	NA
GSM6493886	0.247574846378329	0.752425153621671	non_cancer	NA
GSM6493887	0	1	non_cancer	NA
GSM6493888	0	1	non_cancer	NA
GSM6493889	0	1	non_cancer	NA
GSM6493890	0	1	non_cancer	NA
GSM6493891	0	1	non_cancer	NA
GSM6493892	0	1	non_cancer	NA
GSM6493893	0	1	non_cancer	NA
GSM6493894	0	1	non_cancer	NA
GSM6493895	0	1	non_cancer	NA
GSM6493896	0	1	non_cancer	NA
GSM6493897	0.247574846378329	0.752425153621671	non_cancer	NA
GSM6493898	0.247574846378329	0.752425153621671	non_cancer	NA
GSM6493899	0	1	non_cancer	NA
GSM6493900	0	1	non_cancer	NA
GSM6493901	0	1	non_cancer	NA
GSM6493902	0	1	non_cancer	NA
GSM6493903	0	1	non_cancer	NA
GSM6493904	0	1	non_cancer	NA
GSM6493905	0.247574846378329	0.752425153621671	non_cancer	NA
GSM6493906	0.247574846378329	0.752425153621671	non_cancer	NA
GSM6493907	0	1	non_cancer	NA
GSM6493908	0.247574846378329	0.752425153621671	non_cancer	NA
GSM6493909	0	1	non_cancer	NA
GSM6493910	0	1	non_cancer	NA
GSM6493911	0	1	non_cancer	NA
GSM6493912	0	1	non_cancer	NA
GSM6493913	0	1	non_cancer	NA
GSM6493914	0	1	non_cancer	NA
GSM6493915	0	1	non_cancer	NA
GSM6493916	0.247574846378329	0.752425153621671	non_cancer	NA
GSM6493917	0	1	non_cancer	NA
GSM6493918	0	1	non_cancer	NA
GSM6493919	0	1	non_cancer	NA
GSM6493920	0	1	non_cancer	NA
GSM6493921	0	1	non_cancer	NA
GSM6493922	0	1	non_cancer	NA
GSM6493923	0	1	non_cancer	NA
GSM6493924	0	1	non_cancer	NA
GSM6493925	0	1	non_cancer	NA
GSM6493926	0	0.752425153621671	non_cancer	NA
GSM6493927	0	1	non_cancer	NA
GSM6493928	0.247574846378329	0.752425153621671	non_cancer	NA
GSM6493929	0	1	non_cancer	NA
GSM6493930	0	1	non_cancer	NA
GSM6493931	0.494995774712946	0.505004225287054	non_cancer	NA
GSM6493932	0	1	non_cancer	NA
GSM6493933	0	1	non_cancer	NA
GSM6493934	0	1	non_cancer	NA
GSM6493935	0	1	non_cancer	NA
GSM6493936	0	1	non_cancer	NA
GSM6493937	0	1	non_cancer	NA
GSM6493938	0.25137383518561	0.74862616481439	non_cancer	NA
GSM6493939	0	1	non_cancer	NA
GSM6493940	0	1	non_cancer	NA
GSM6493941	0	1	non_cancer	NA
GSM6493942	0	1	non_cancer	NA
GSM6493943	0	1	non_cancer	NA
GSM6493944	0	1	non_cancer	NA
GSM6493945	0	1	non_cancer	NA
GSM6493946	0	1	non_cancer	NA
GSM6493947	0	1	non_cancer	NA
GSM6493948	0	1	non_cancer	NA
GSM6493949	0	1	non_cancer	NA
GSM6493950	0	1	non_cancer	NA
GSM6493951	0.247574846378329	0.752425153621671	non_cancer	NA
GSM6493952	0.247574846378329	0.752425153621671	non_cancer	NA
GSM6493953	0	1	non_cancer	NA
GSM6493954	0	1	non_cancer	NA
GSM6493955	0	1	non_cancer	NA
GSM6493956	0	1	non_cancer	NA
GSM6493957	0	1	non_cancer	NA
GSM6493958	0	1	non_cancer	NA
GSM6493959	0	1	non_cancer	NA
GSM6493960	0	1	non_cancer	NA
GSM6493961	0	1	non_cancer	NA
GSM6493962	0	1	non_cancer	NA
GSM6493963	0	1	non_cancer	NA
GSM6493964	0	1	non_cancer	NA
GSM6493965	0	1	non_cancer	NA
GSM6493966	0	1	non_cancer	NA
GSM6493967	0	1	non_cancer	NA
GSM6493968	0	1	non_cancer	NA
GSM6493969	0	1	non_cancer	NA
GSM6493970	0	1	non_cancer	NA
GSM6493971	0	1	non_cancer	NA
GSM6493972	0	1	non_cancer	NA
GSM6493973	0	1	non_cancer	NA
GSM6493974	0	1	non_cancer	NA
GSM6493975	0	1	non_cancer	NA
GSM6493976	0	1	non_cancer	NA
GSM6493977	0	1	non_cancer	NA
GSM6493978	0	1	non_cancer	NA
GSM6493979	0.247420928334617	0.752579071665384	non_cancer	NA
GSM6493980	0	1	non_cancer	NA
GSM6493981	0	1	non_cancer	NA
GSM6493982	0	1	non_cancer	NA
GSM6493983	0	1	non_cancer	NA
GSM6493984	0	1	non_cancer	NA
GSM6493985	0	1	non_cancer	NA
GSM6493986	0	1	non_cancer	NA
GSM6493987	0	1	non_cancer	NA
GSM6493988	0	1	non_cancer	NA
GSM6493989	0	1	non_cancer	NA
GSM6493990	0	1	non_cancer	NA
GSM6493991	0	1	non_cancer	NA
GSM6493992	0	1	non_cancer	NA
GSM6493993	0	1	non_cancer	NA
GSM6493994	0	1	non_cancer	NA
GSM6493995	0	1	non_cancer	NA
GSM6493996	0	1	non_cancer	NA
GSM6493997	0	1	non_cancer	NA
GSM6493998	0	1	non_cancer	NA
GSM6493999	0	1	non_cancer	NA
GSM6494000	0	1	non_cancer	NA
GSM6494001	0	1	non_cancer	NA
GSM6494002	0	1	non_cancer	NA
GSM6494003	0	1	non_cancer	NA
GSM6494004	0	1	non_cancer	NA
GSM6494005	0	1	non_cancer	NA
GSM6494006	0	1	non_cancer	NA
GSM6494007	0	1	non_cancer	NA
GSM6494008	0	1	non_cancer	NA
GSM6494009	0	1	non_cancer	NA
GSM6494010	0	1	non_cancer	NA
GSM6494011	0	1	non_cancer	NA
GSM6494012	0	1	non_cancer	NA
GSM6494013	0	1	non_cancer	NA
GSM6494014	0	1	non_cancer	NA
GSM6494015	0	1	non_cancer	NA
GSM6494016	0	1	non_cancer	NA
GSM6494017	0	1	non_cancer	NA
GSM6494018	0	1	non_cancer	NA
GSM6494019	0	1	non_cancer	NA
GSM6494020	0	1	non_cancer	NA
GSM6494021	0	1	non_cancer	NA
GSM6494022	0	1	non_cancer	NA
GSM6494023	0	1	non_cancer	NA
GSM6494024	0	1	non_cancer	NA
GSM6494025	0	1	non_cancer	NA
GSM6494026	0	1	non_cancer	NA
GSM6494027	0	1	non_cancer	NA
GSM6494028	0	1	non_cancer	NA
GSM6494029	0	1	non_cancer	NA
GSM6494030	0	1	non_cancer	NA
GSM6494031	0	1	non_cancer	NA
GSM6494032	0	1	non_cancer	NA
GSM6494033	0	1	non_cancer	NA
GSM6494034	0	1	non_cancer	NA
GSM6494035	0	1	non_cancer	NA
GSM6494036	0	1	non_cancer	NA
GSM6494037	0	1	non_cancer	NA
GSM6494038	0	1	non_cancer	NA
GSM6494039	0	1	non_cancer	NA
GSM6494040	0	1	non_cancer	NA
GSM6494041	0	1	non_cancer	NA
GSM6494042	0	1	non_cancer	NA
GSM6494043	0	1	non_cancer	NA
GSM6494044	0	1	non_cancer	NA
GSM6494045	0	1	non_cancer	NA
GSM6494046	0	1	non_cancer	NA
GSM6494047	0	1	non_cancer	NA
GSM6494048	0	1	non_cancer	NA
GSM6494049	0	1	non_cancer	NA
GSM6494050	0	1	non_cancer	NA
GSM6494051	0	1	non_cancer	NA
GSM6494052	0	1	non_cancer	NA
GSM6494053	0	1	non_cancer	NA
GSM6494054	0	1	non_cancer	NA
GSM6494055	0.494995774712946	0.505004225287054	non_cancer	NA
GSM6494056	0	1	non_cancer	NA
GSM6494057	0	1	non_cancer	NA
GSM6494058	0	1	non_cancer	NA
GSM6494059	0	1	non_cancer	NA
GSM6494060	0	1	non_cancer	NA
GSM6494061	0	1	non_cancer	NA
GSM6494062	0	1	non_cancer	NA
GSM6494063	0	1	non_cancer	NA
GSM6494064	0	1	non_cancer	NA
GSM6494065	0	1	non_cancer	NA
GSM6494066	0	1	non_cancer	NA
GSM6494067	0	1	non_cancer	NA
GSM6494068	0	1	non_cancer	NA
GSM6494069	0	1	non_cancer	NA
GSM6494070	0	1	non_cancer	NA
GSM6494071	0	1	non_cancer	NA
GSM6494072	0.247420928334617	0.752579071665384	non_cancer	NA
GSM6494073	0	1	non_cancer	NA
GSM6494074	0	1	non_cancer	NA
GSM6494075	0	1	non_cancer	NA
GSM6494076	0	1	non_cancer	NA
GSM6494077	0	1	non_cancer	NA
GSM6494078	0	1	non_cancer	NA
GSM6494079	0	1	non_cancer	NA
GSM6494080	0	1	non_cancer	NA
GSM6494081	0.494995774712946	0.505004225287054	non_cancer	NA
GSM6494082	0	1	non_cancer	NA
GSM6494083	0	1	non_cancer	NA
GSM6494084	0	1	non_cancer	NA
GSM6494085	0	1	non_cancer	NA
GSM6494086	0	1	non_cancer	NA
GSM6494087	0	1	non_cancer	NA
GSM6494088	0	1	non_cancer	NA
GSM6494089	0	1	non_cancer	NA
GSM6494090	0	1	non_cancer	NA
GSM6494091	0	1	non_cancer	NA
GSM6494092	0	1	non_cancer	NA
GSM6494093	0	1	non_cancer	NA
GSM6494094	0	1	non_cancer	NA
GSM6494095	0	1	non_cancer	NA
GSM6494096	0	1	non_cancer	NA
GSM6494097	0	1	non_cancer	NA
GSM6494098	0	1	non_cancer	NA
GSM6494099	0	1	non_cancer	NA
GSM6494100	0	1	non_cancer	NA
GSM6494101	0	1	non_cancer	NA
GSM6494102	0	1	non_cancer	NA
GSM6494103	0	1	non_cancer	NA
GSM6494104	0	1	non_cancer	NA
GSM6494105	0.746369609898556	0.253630390101444	cancer	NA
GSM6494106	0	1	non_cancer	NA
GSM6494107	0	1	non_cancer	NA
GSM6494108	0	1	non_cancer	NA
GSM6494109	0	1	non_cancer	NA
GSM6494110	0	1	non_cancer	NA
GSM6494111	0	1	non_cancer	NA
GSM6494112	0	1	non_cancer	NA
GSM6494113	0	1	non_cancer	NA
GSM6494114	0	1	non_cancer	NA
GSM6494115	0	1	non_cancer	NA
GSM6494116	0	1	non_cancer	NA
GSM6494117	0	1	non_cancer	NA
GSM6494118	0	1	non_cancer	NA
GSM6494119	0	1	non_cancer	NA
GSM6494120	0	1	non_cancer	NA
GSM6494121	0	1	non_cancer	NA
GSM6494122	0	1	non_cancer	NA
GSM6494123	0	1	non_cancer	NA
GSM6494124	0	1	non_cancer	NA
GSM6494125	0	1	non_cancer	NA
GSM6494126	0	1	non_cancer	NA
GSM6494127	0	1	non_cancer	NA
GSM6494128	0	1	non_cancer	NA
GSM6494129	0	1	non_cancer	NA
GSM6494130	0	1	non_cancer	NA
GSM6494131	0	1	non_cancer	NA
GSM6494132	0	1	non_cancer	NA
GSM6494133	0	1	non_cancer	NA
GSM6494134	0	1	non_cancer	NA
GSM6494135	0	1	non_cancer	NA
GSM6494136	0	1	non_cancer	NA
GSM6494137	0	1	non_cancer	NA
GSM6494138	0	1	non_cancer	NA
GSM6494139	0	1	non_cancer	NA
GSM6494140	0	1	non_cancer	NA
GSM6494141	0	1	non_cancer	NA
GSM6494142	0	1	non_cancer	NA
GSM6494143	0	1	non_cancer	NA
GSM6494144	0	1	non_cancer	NA
GSM6494145	0	1	non_cancer	NA
GSM6494146	0	1	non_cancer	NA
GSM6494147	0	1	non_cancer	NA
GSM6494148	0	1	non_cancer	NA
GSM6494149	0	1	non_cancer	NA
GSM6494150	0	1	non_cancer	NA
GSM6494151	0	1	non_cancer	NA
GSM6494152	0	1	non_cancer	NA
GSM6494153	0	1	non_cancer	NA
GSM6494154	0	1	non_cancer	NA
GSM6494155	0	1	non_cancer	NA
GSM6494156	0	1	non_cancer	NA
GSM6494157	0	1	non_cancer	NA
GSM6494158	0	1	non_cancer	NA
GSM6494159	0	1	non_cancer	NA
GSM6494160	0	1	non_cancer	NA
GSM6494161	0.247420928334617	0.752579071665384	non_cancer	NA
GSM6494162	0	1	non_cancer	NA
GSM6494163	0	1	non_cancer	NA
GSM6494164	0	1	non_cancer	NA
GSM6494165	0	1	non_cancer	NA
GSM6494166	0	1	non_cancer	NA
GSM6494167	0	1	non_cancer	NA
GSM6494168	0	1	non_cancer	NA
GSM6494169	0.25137383518561	0.74862616481439	non_cancer	NA
GSM6494170	0	1	non_cancer	NA
GSM6494171	0	1	non_cancer	NA
GSM6494172	0	1	non_cancer	NA
GSM6494173	0	1	non_cancer	NA
GSM6494174	0	1	non_cancer	NA
GSM6494175	0	1	non_cancer	NA
GSM6494176	0	1	non_cancer	NA
GSM6494177	0	1	non_cancer	NA
GSM6494178	0	1	non_cancer	NA
GSM6494179	0	1	non_cancer	NA
GSM6494180	0	1	non_cancer	NA
GSM6494181	0	1	non_cancer	NA
GSM6494182	0	1	non_cancer	NA
GSM6494183	0	1	non_cancer	NA
GSM6494184	0	1	non_cancer	NA
GSM6494185	0	1	non_cancer	NA
GSM6494186	0	1	non_cancer	NA
GSM6494187	0	1	non_cancer	NA
GSM6494188	0	1	non_cancer	NA
GSM6494189	0	1	non_cancer	NA
GSM6494190	0	1	non_cancer	NA
GSM6494191	0	1	non_cancer	NA
GSM6494192	0	1	non_cancer	NA
GSM6494193	0	1	non_cancer	NA
GSM6494194	0	1	non_cancer	NA
GSM6494195	0	1	non_cancer	NA
GSM6494196	0	1	non_cancer	NA
GSM6494197	0	1	non_cancer	NA
GSM6494198	0	1	non_cancer	NA
GSM6494199	0	1	non_cancer	NA
GSM6494200	0	1	non_cancer	NA
GSM6494201	0	1	non_cancer	NA
GSM6494202	0	1	non_cancer	NA
GSM6494203	0	1	non_cancer	NA
GSM6494204	0	1	non_cancer	NA
GSM6494205	0	1	non_cancer	NA
GSM6494206	0	1	non_cancer	NA
GSM6494207	0	1	non_cancer	NA
GSM6494208	0	1	non_cancer	NA
GSM6494209	0	1	non_cancer	NA
GSM6494210	0	1	non_cancer	NA
GSM6494211	0	1	non_cancer	NA
GSM6494212	0	1	non_cancer	NA
GSM6494213	0	1	non_cancer	NA
GSM6494214	0	1	non_cancer	NA
GSM6494215	0	1	non_cancer	NA
GSM6494216	0	1	non_cancer	NA
GSM6494217	0	1	non_cancer	NA
GSM6494218	0	1	non_cancer	NA
GSM6494219	0.494995774712946	0.505004225287054	non_cancer	NA
GSM6494220	0	1	non_cancer	NA
GSM6494221	0	1	non_cancer	NA
GSM6494222	0	1	non_cancer	NA
GSM6494223	0	1	non_cancer	NA
GSM6494224	0	1	non_cancer	NA
GSM6494225	0	1	non_cancer	NA
GSM6494226	0	1	non_cancer	NA
GSM6494227	0	1	non_cancer	NA
GSM6494228	0	1	non_cancer	NA
GSM6494229	0	1	non_cancer	NA
GSM6494230	0	1	non_cancer	NA
GSM6494231	0	1	non_cancer	NA
GSM6494232	0	1	non_cancer	NA
GSM6494233	0	1	non_cancer	NA
GSM6494234	0	1	non_cancer	NA
GSM6494235	0	1	non_cancer	NA
GSM6494236	0	1	non_cancer	NA
GSM6494237	0	1	non_cancer	NA
GSM6494238	0	1	non_cancer	NA
GSM6494239	0	1	non_cancer	NA
GSM6494240	0	1	non_cancer	NA
GSM6494241	1	0	cancer	NA
GSM6494242	1	0	cancer	NA
GSM6494243	1	0	cancer	NA
GSM6494244	1	0	cancer	NA
GSM6494245	1	0	cancer	NA
GSM6494246	1	0	cancer	NA
GSM6494247	1	0	cancer	NA
GSM6494248	1	0	cancer	NA
GSM6494249	1	0	cancer	NA
GSM6494250	1	0	cancer	NA
GSM6494251	1	0	cancer	NA
GSM6494252	1	0	cancer	NA
GSM6494253	1	0	cancer	NA
GSM6494254	1	0	cancer	NA
GSM6494255	1	0	cancer	NA
GSM6494256	1	0	cancer	NA
GSM6494257	1	0	cancer	NA
GSM6494258	1	0	cancer	NA
GSM6494259	1	0	cancer	NA
GSM6494260	1	0	cancer	NA
GSM6494261	1	0	cancer	NA
GSM6494262	1	0	cancer	NA
GSM6494263	1	0	cancer	NA
GSM6494264	1	0	cancer	NA
GSM6494265	1	0	cancer	NA
GSM6494266	1	0	cancer	NA
GSM6494267	1	0	cancer	NA
GSM6494268	1	0	cancer	NA
GSM6494269	1	0	cancer	NA
GSM6494270	1	0	cancer	NA
GSM6494271	1	0	cancer	NA
GSM6494272	1	0	cancer	NA
GSM6494273	1	0	cancer	NA
GSM6494274	1	0	cancer	NA
GSM6494275	1	0	cancer	NA
GSM6494276	1	0	cancer	NA
GSM6494277	1	0	cancer	NA
GSM6494278	1	0	cancer	NA
GSM6494279	1	0	cancer	NA
GSM6494280	1	0	cancer	NA
GSM6494281	1	0	cancer	NA
GSM6494282	1	0	cancer	NA
GSM6494283	1	0	cancer	NA
GSM6494284	1	0	cancer	NA
GSM6494285	0.746369609898556	0.253630390101444	cancer	NA
GSM6494286	1	0	cancer	NA
GSM6494287	1	0	cancer	NA
GSM6494288	1	0	cancer	NA
GSM6494289	1	0	cancer	NA
GSM6494290	1	0	cancer	NA
GSM6494291	1	0	cancer	NA
GSM6494292	1	0	cancer	NA
GSM6494293	1	0	cancer	NA
GSM6494294	1	0	cancer	NA
GSM6494295	1	0	cancer	NA
GSM6494296	1	0	cancer	NA
GSM6494297	1	0	cancer	NA
GSM6494298	1	0	cancer	NA
GSM6494299	1	0	cancer	NA
GSM6494300	1	0	cancer	NA
GSM6494301	1	0	cancer	NA
GSM6494302	1	0	cancer	NA
GSM6494303	1	0	cancer	NA
GSM6494304	1	0	cancer	NA
GSM6494305	1	0	cancer	NA
GSM6494306	1	0	cancer	NA
GSM6494307	1	0	cancer	NA
GSM6494308	1	0	cancer	NA
GSM6494309	1	0	cancer	NA
GSM6494310	1	0	cancer	NA
GSM6494311	1	0	cancer	NA
GSM6494312	1	0	cancer	NA
GSM6494313	1	0	cancer	NA
GSM6494314	1	0	cancer	NA
GSM6494315	1	0	cancer	NA
GSM6494316	1	0	cancer	NA
GSM6494317	1	0	cancer	NA
GSM6494318	1	0	cancer	NA
GSM6494319	1	0	cancer	NA
GSM6494320	1	0	cancer	NA
GSM6494321	1	0	cancer	NA
GSM6494322	1	0	cancer	NA
GSM6494323	1	0	cancer	NA
GSM6494324	1	0	cancer	NA
GSM6494325	1	0	cancer	NA
GSM6494326	1	0	cancer	NA
GSM6494327	1	0	cancer	NA
GSM6494328	1	0	cancer	NA
GSM6494329	1	0	cancer	NA
GSM6494330	0.74862616481439	0.25137383518561	cancer	NA
GSM6494331	1	0	cancer	NA
GSM6494332	1	0	cancer	NA
GSM6494333	1	0	cancer	NA
GSM6494334	1	0	cancer	NA
GSM6494335	1	0	cancer	NA
GSM6494336	1	0	cancer	NA
GSM6494337	0.74862616481439	0.25137383518561	cancer	NA
GSM6494338	1	0	cancer	NA
GSM6494339	1	0	cancer	NA
GSM6494340	1	0	cancer	NA
GSM6494341	1	0	cancer	NA
GSM6494342	0.74862616481439	0.25137383518561	cancer	NA
GSM6494343	1	0	cancer	NA
GSM6494344	1	0	cancer	NA
GSM6494345	1	0	cancer	NA
GSM6494346	1	0	cancer	NA
GSM6494347	1	0	cancer	NA
GSM6494348	1	0	cancer	NA
GSM6494349	1	0	cancer	NA
GSM6494350	1	0	cancer	NA
GSM6494351	0.74862616481439	0.25137383518561	cancer	NA
GSM6494352	1	0	cancer	NA
GSM6494353	0.74862616481439	0.25137383518561	cancer	NA
GSM6494354	1	0	cancer	NA
GSM6494355	1	0	cancer	NA
GSM6494356	1	0	cancer	NA
GSM6494357	1	0	cancer	NA
GSM6494358	1	0	cancer	NA
GSM6494359	1	0	cancer	NA
GSM6494360	1	0	cancer	NA
GSM6494361	1	0	cancer	NA
GSM6494362	0.74862616481439	0.25137383518561	cancer	NA
GSM6494363	1	0	cancer	NA
GSM6494364	0.74862616481439	0.25137383518561	cancer	NA
GSM6494365	1	0	cancer	NA
GSM6494366	1	0	cancer	NA
GSM6494367	1	0	cancer	NA
GSM6494368	1	0	cancer	NA
GSM6494369	1	0	cancer	NA
GSM6494370	1	0	cancer	NA
GSM6494371	1	0	cancer	NA
GSM6494372	1	0	cancer	NA
GSM6494373	1	0	cancer	NA
GSM6494374	0.74862616481439	0.25137383518561	cancer	NA
GSM6494375	1	0	cancer	NA
GSM6494376	1	0	cancer	NA
GSM6494377	1	0	cancer	NA
GSM6494378	1	0	cancer	NA
GSM6494379	0.74862616481439	0.25137383518561	cancer	NA
GSM6494380	1	0	cancer	NA
GSM6494381	1	0	cancer	NA
GSM6494382	1	0	cancer	NA
GSM6494383	1	0	cancer	NA
GSM6494384	1	0	cancer	NA
GSM6494385	1	0	cancer	NA
GSM6494386	1	0	cancer	NA
GSM6494387	1	0	cancer	NA
GSM6494388	1	0	cancer	NA
GSM6494389	1	0	cancer	NA
GSM6494390	1	0	cancer	NA
GSM6494391	1	0	cancer	NA
GSM6494392	1	0	cancer	NA
GSM6494393	1	0	cancer	NA
GSM6494394	1	0	cancer	NA
GSM6494395	1	0	cancer	NA
GSM6494396	1	0	cancer	NA
GSM6494397	1	0	cancer	NA
GSM6494398	1	0	cancer	NA
GSM6494399	1	0	cancer	NA
GSM6494400	1	0	cancer	NA
GSM6494401	1	0	cancer	NA
GSM6494402	1	0	cancer	NA
GSM6494403	1	0	cancer	NA
GSM6494404	1	0	cancer	NA
GSM6494405	1	0	cancer	NA
GSM6494406	1	0	cancer	NA
GSM6494407	1	0	cancer	NA
GSM6494408	1	0	cancer	NA
GSM6494409	1	0	cancer	NA
GSM6494410	1	0	cancer	NA
GSM6494411	1	0	cancer	NA
GSM6494412	1	0	cancer	NA
GSM6494413	1	0	cancer	NA
GSM6494414	1	0	cancer	NA
GSM6494415	1	0	cancer	NA
GSM6494416	1	0	cancer	NA
GSM6494417	1	0	cancer	NA
GSM6494418	1	0	cancer	NA
GSM6494419	1	0	cancer	NA
GSM6494420	1	0	cancer	NA
GSM6494421	1	0	cancer	NA
GSM6494422	1	0	cancer	NA
GSM6494423	0.752579071665384	0.247420928334617	cancer	NA
GSM6494424	1	0	cancer	NA
GSM6494425	1	0	cancer	NA
GSM6494426	1	0	cancer	NA
GSM6494427	1	0	cancer	NA
GSM6494428	1	0	cancer	NA
GSM6494429	1	0	cancer	NA
GSM6494430	1	0	cancer	NA
GSM6494431	1	0	cancer	NA
GSM6494432	1	0	cancer	NA
GSM6494433	1	0	cancer	NA
GSM6494434	1	0	cancer	NA
GSM6494435	1	0	cancer	NA
GSM6494436	1	0	cancer	NA
GSM6494437	1	0	cancer	NA
GSM6494438	1	0	cancer	NA
GSM6494439	1	0	cancer	NA
GSM6494440	0.752579071665384	0.247420928334617	cancer	NA
GSM6494441	1	0	cancer	NA
GSM6494442	1	0	cancer	NA
GSM6494443	1	0	cancer	NA
GSM6494444	1	0	cancer	NA
GSM6494445	1	0	cancer	NA
GSM6494446	1	0	cancer	NA
GSM6494447	1	0	cancer	NA
GSM6494448	1	0	cancer	NA
GSM6494449	1	0	cancer	NA
GSM6494450	1	0	cancer	NA
GSM6494451	1	0	cancer	NA
GSM6494452	0.74862616481439	0.25137383518561	cancer	NA
GSM6494453	1	0	cancer	NA
GSM6494454	1	0	cancer	NA
GSM6494455	0.74862616481439	0.25137383518561	cancer	NA
GSM6494456	1	0	cancer	NA
GSM6494457	1	0	cancer	NA
GSM6494458	1	0	cancer	NA
GSM6494459	1	0	cancer	NA
GSM6494460	1	0	cancer	NA
GSM6494461	1	0	cancer	NA
GSM6494462	1	0	cancer	NA
GSM6494463	1	0	cancer	NA
GSM6494464	1	0	cancer	NA
GSM6494465	1	0	cancer	NA
GSM6494466	1	0	cancer	NA
GSM6494467	1	0	cancer	NA
GSM6494468	1	0	cancer	NA
GSM6494469	1	0	cancer	NA
GSM6494470	1	0	cancer	NA
GSM6494471	1	0	cancer	NA
GSM6494472	1	0	cancer	NA
GSM6494473	1	0	cancer	NA
GSM6494474	0.752579071665384	0.247420928334617	cancer	NA
GSM6494475	1	0	cancer	NA
GSM6494476	1	0	cancer	NA
GSM6494477	1	0	cancer	NA
GSM6494478	1	0	cancer	NA
GSM6494479	1	0	cancer	NA
GSM6494480	1	0	cancer	NA
GSM6494481	1	0	cancer	NA
GSM6494482	1	0	cancer	NA
GSM6494483	1	0	cancer	NA
GSM6494484	1	0	cancer	NA
GSM6494485	1	0	cancer	NA
GSM6494486	1	0	cancer	NA
GSM6494487	1	0	cancer	NA
GSM6494488	1	0	cancer	NA
GSM6494489	1	0	cancer	NA
GSM6494490	1	0	cancer	NA
GSM6494491	1	0	cancer	NA
GSM6494492	1	0	cancer	NA
GSM6494493	1	0	cancer	NA
GSM6494494	1	0	cancer	NA
GSM6494495	1	0	cancer	NA
GSM6494496	1	0	cancer	NA
GSM6494497	1	0	cancer	NA
GSM6494498	1	0	cancer	NA
GSM6494499	1	0	cancer	NA
GSM6494500	1	0	cancer	NA
GSM6494501	1	0	cancer	NA
GSM6494502	1	0	cancer	NA
GSM6494503	1	0	cancer	NA
GSM6494504	1	0	cancer	NA
GSM6494505	1	0	cancer	NA
GSM6494506	1	0	cancer	NA
GSM6494507	1	0	cancer	NA
GSM6494508	1	0	cancer	NA
GSM6494509	1	0	cancer	NA
GSM6494510	1	0	cancer	NA
GSM6494511	1	0	cancer	NA
GSM6494512	1	0	cancer	NA
GSM6494513	1	0	cancer	NA
GSM6494514	1	0	cancer	NA
GSM6494515	1	0	cancer	NA
GSM6494516	0.746369609898556	0.253630390101444	cancer	NA
GSM6494517	1	0	cancer	NA
GSM6494518	1	0	cancer	NA
GSM6494519	1	0	cancer	NA
GSM6494520	1	0	cancer	NA
GSM6494521	1	0	cancer	NA
GSM6494522	1	0	cancer	NA
GSM6494523	1	0	cancer	NA
GSM6494524	1	0	cancer	NA
GSM6494525	1	0	cancer	NA
GSM6494526	1	0	cancer	NA
GSM6494527	1	0	cancer	NA
GSM6494528	1	0	cancer	NA
GSM6494529	1	0	cancer	NA
GSM6494530	0.74862616481439	0.25137383518561	cancer	NA
GSM6494531	1	0	cancer	NA
GSM6494532	1	0	cancer	NA
GSM6494533	1	0	cancer	NA
GSM6494534	1	0	cancer	NA
GSM6494535	1	0	cancer	NA
GSM6494536	1	0	cancer	NA
GSM6494537	1	0	cancer	NA
GSM6494538	1	0	cancer	NA
GSM6494539	1	0	cancer	NA
GSM6494540	1	0	cancer	NA
GSM6494541	1	0	cancer	NA
GSM6494542	1	0	cancer	NA
GSM6494543	1	0	cancer	NA
GSM6494544	1	0	cancer	NA
GSM6494545	1	0	cancer	NA
GSM6494546	1	0	cancer	NA
GSM6494547	1	0	cancer	NA
GSM6494548	1	0	cancer	NA
GSM6494549	1	0	cancer	NA
GSM6494550	1	0	cancer	NA
GSM6494551	1	0	cancer	NA
GSM6494552	1	0	cancer	NA
GSM6494553	1	0	cancer	NA
GSM6494554	1	0	cancer	NA
GSM6494555	1	0	cancer	NA
GSM6494556	1	0	cancer	NA
GSM6494557	1	0	cancer	NA
GSM6494558	1	0	cancer	NA
GSM6494559	1	0	cancer	NA
GSM6494560	1	0	cancer	NA
GSM6494561	1	0	cancer	NA
GSM6494562	1	0	cancer	NA
GSM6494563	1	0	cancer	NA
GSM6494564	1	0	cancer	NA
GSM6494565	1	0	cancer	NA
GSM6494566	1	0	cancer	NA
GSM6494567	1	0	cancer	NA
GSM6494568	1	0	cancer	NA
GSM6494569	1	0	cancer	NA
GSM6494570	1	0	cancer	NA
GSM6494571	1	0	cancer	NA
GSM6494572	1	0	cancer	NA
GSM6494573	1	0	cancer	NA
GSM6494574	1	0	cancer	NA
GSM6494575	1	0	cancer	NA
GSM6494576	1	0	cancer	NA
GSM6494577	1	0	cancer	NA
GSM6494578	1	0	cancer	NA
GSM6494579	1	0	cancer	NA
GSM6494580	1	0	cancer	NA
GSM6494581	1	0	cancer	NA
GSM6494582	1	0	cancer	NA
GSM6494583	1	0	cancer	NA
GSM6494584	1	0	cancer	NA
GSM6494585	1	0	cancer	NA
GSM6494586	1	0	cancer	NA
GSM6494587	1	0	cancer	NA
GSM6494588	1	0	cancer	NA
GSM6494589	1	0	cancer	NA
GSM6494590	1	0	cancer	NA
GSM6494591	1	0	cancer	NA
GSM6494592	0.746369609898556	0.253630390101444	cancer	NA
GSM6494593	1	0	cancer	NA
GSM6494594	1	0	cancer	NA
GSM6494595	1	0	cancer	NA
GSM6494596	1	0	cancer	NA
GSM6494597	1	0	cancer	NA
GSM6494598	1	0	cancer	NA
GSM6494599	1	0	cancer	NA
GSM6494600	1	0	cancer	NA
GSM6494601	1	0	cancer	NA
GSM6494602	1	0	cancer	NA
GSM6494603	1	0	cancer	NA
GSM6494604	1	0	cancer	NA
GSM6494605	1	0	cancer	NA
GSM6494606	1	0	cancer	NA
GSM6494607	0.74862616481439	0.25137383518561	cancer	NA
GSM6494608	1	0	cancer	NA
GSM6494609	0.746369609898556	0.253630390101444	cancer	NA
GSM6494610	1	0	cancer	NA
GSM6494611	1	0	cancer	NA
GSM6494612	1	0	cancer	NA
GSM6494613	1	0	cancer	NA
GSM6494614	1	0	cancer	NA
GSM6494615	1	0	cancer	NA
GSM6494616	1	0	cancer	NA
GSM6494617	1	0	cancer	NA
GSM6494618	1	0	cancer	NA
GSM6494619	1	0	cancer	NA
GSM6494620	0.494995774712946	0.505004225287054	non_cancer	NA
GSM6494621	0.746369609898556	0.253630390101444	cancer	NA
GSM6494622	1	0	cancer	NA
GSM6494623	1	0	cancer	NA
GSM6494624	0.74862616481439	0.25137383518561	cancer	NA
GSM6494625	1	0	cancer	NA
GSM6494626	0.746369609898556	0.253630390101444	cancer	NA
GSM6494627	1	0	cancer	NA
GSM6494628	0.746369609898556	0.253630390101444	cancer	NA
GSM6494629	0.494995774712946	0.505004225287054	non_cancer	NA
GSM6494630	1	0	cancer	NA
GSM6494631	0.494995774712946	0.505004225287054	non_cancer	NA
GSM6494632	0.746369609898556	0.253630390101444	cancer	NA
GSM6494633	1	0	cancer	NA
GSM6494634	1	0	cancer	NA
GSM6494635	0.494995774712946	0.505004225287054	non_cancer	NA
GSM6494636	0.74862616481439	0.25137383518561	cancer	NA
GSM6494637	0.494995774712946	0.505004225287054	non_cancer	NA
GSM6494638	0.494995774712946	0.505004225287054	non_cancer	NA
GSM6494639	1	0	cancer	NA
GSM6494640	1	0	cancer	NA
GSM6494641	0.74862616481439	0.25137383518561	cancer	NA
GSM6494642	1	0	cancer	NA
GSM6494643	1	0	cancer	NA
GSM6494644	0.746369609898556	0.253630390101444	cancer	NA
GSM6494645	0.494995774712946	0.505004225287054	non_cancer	NA
GSM6494646	0.494995774712946	0.505004225287054	non_cancer	NA
GSM6494647	1	0	cancer	NA
GSM6494648	1	0	cancer	NA
GSM6494649	1	0	cancer	NA
GSM6494650	0.746369609898556	0.253630390101444	cancer	NA
GSM6494651	1	0	cancer	NA
GSM6494652	1	0	cancer	NA
GSM6494653	1	0	cancer	NA
GSM6494654	1	0	cancer	NA
GSM6494655	1	0	cancer	NA
GSM6494656	1	0	cancer	NA
GSM6494657	1	0	cancer	NA
GSM6494658	1	0	cancer	NA
GSM6494659	1	0	cancer	NA
GSM6494660	1	0	cancer	NA
GSM6494661	0.494995774712946	0.505004225287054	non_cancer	NA
GSM6494662	0.746369609898556	0.253630390101444	cancer	NA
GSM6494663	1	0	cancer	NA
GSM6494664	0.494995774712946	0.505004225287054	non_cancer	NA
GSM6494665	1	0	cancer	NA
GSM6494666	1	0	cancer	NA
GSM6494667	1	0	cancer	NA
GSM6494668	1	0	cancer	NA
GSM6494669	1	0	cancer	NA
GSM6494670	1	0	cancer	NA
GSM6494671	1	0	cancer	NA
GSM6494672	1	0	cancer	NA
GSM6494673	1	0	cancer	NA
GSM6494674	1	0	cancer	NA
GSM6494675	1	0	cancer	NA
GSM6494676	1	0	cancer	NA
GSM6494677	1	0	cancer	NA
GSM6494678	1	0	cancer	NA
GSM6494679	1	0	cancer	NA
GSM6494680	1	0	cancer	NA
GSM6494681	1	0	cancer	NA
GSM6494682	1	0	cancer	NA
GSM6494683	1	0	cancer	NA
GSM6494684	1	0	cancer	NA
GSM6494685	1	0	cancer	NA
GSM6494686	1	0	cancer	NA
GSM6494687	1	0	cancer	NA
GSM6494688	1	0	cancer	NA
GSM6494689	1	0	cancer	NA
GSM6494690	1	0	cancer	NA
GSM6494691	1	0	cancer	NA
GSM6494692	1	0	cancer	NA
GSM6494693	1	0	cancer	NA
GSM6494694	1	0	cancer	NA
GSM6494695	1	0	cancer	NA
GSM6494696	1	0	cancer	NA
GSM6494697	1	0	cancer	NA
GSM6494698	1	0	cancer	NA
GSM6494699	1	0	cancer	NA
GSM6494700	1	0	cancer	NA
GSM6494701	1	0	cancer	NA
GSM6494702	1	0	cancer	NA
GSM6494703	1	0	cancer	NA
GSM6494704	1	0	cancer	NA
GSM6494705	1	0	cancer	NA
GSM6494706	1	0	cancer	NA
GSM6494707	1	0	cancer	NA
GSM6494708	1	0	cancer	NA
GSM6494709	1	0	cancer	NA
GSM6494710	1	0	cancer	NA
GSM6494711	1	0	cancer	NA
GSM6494712	1	0	cancer	NA
GSM6494713	1	0	cancer	NA
GSM6494714	1	0	cancer	NA
GSM6494715	1	0	cancer	NA
GSM6494716	1	0	cancer	NA
GSM6494717	1	0	cancer	NA
GSM6494718	1	0	cancer	NA
GSM6494719	1	0	cancer	NA
GSM6494720	1	0	cancer	NA
GSM6494721	1	0	cancer	NA
GSM6494722	1	0	cancer	NA
GSM6494723	1	0	cancer	NA
GSM6494724	1	0	cancer	NA
GSM6494725	1	0	cancer	NA
GSM6494726	1	0	cancer	NA
GSM6494727	1	0	cancer	NA
GSM6494728	1	0	cancer	NA
GSM6494729	1	0	cancer	NA
GSM6494730	1	0	cancer	NA
GSM6494731	1	0	cancer	NA
GSM6494732	1	0	cancer	NA
GSM6494733	1	0	cancer	NA
GSM6494734	1	0	cancer	NA
GSM6494735	1	0	cancer	NA
GSM6494736	1	0	cancer	NA
GSM6494737	1	0	cancer	NA
GSM6494738	1	0	cancer	NA
GSM6494739	1	0	cancer	NA
GSM6494740	1	0	cancer	NA
GSM6494741	1	0	cancer	NA
GSM6494742	1	0	cancer	NA
GSM6494743	1	0	cancer	NA
GSM6494744	1	0	cancer	NA
GSM6494745	1	0	cancer	NA
GSM6494746	1	0	cancer	NA
GSM6494747	1	0	cancer	NA
GSM6494748	1	0	cancer	NA
GSM6494749	1	0	cancer	NA
GSM6494750	1	0	cancer	NA
GSM6494751	1	0	cancer	NA
GSM6494752	1	0	cancer	NA
GSM6494753	1	0	cancer	NA
GSM6494754	1	0	cancer	NA
GSM6494755	1	0	cancer	NA
GSM6494756	1	0	cancer	NA
GSM6494757	1	0	cancer	NA
GSM6494758	1	0	cancer	NA
GSM6494759	1	0	cancer	NA
GSM6494760	1	0	cancer	NA
GSM6494761	1	0	cancer	NA
GSM6494762	1	0	cancer	NA
GSM6494763	1	0	cancer	NA
GSM6494764	1	0	cancer	NA
GSM6494765	1	0	cancer	NA
GSM6494766	1	0	cancer	NA
GSM6494767	1	0	cancer	NA
GSM6494768	1	0	cancer	NA
GSM6494769	1	0	cancer	NA
GSM6494770	1	0	cancer	NA
GSM6494771	1	0	cancer	NA
GSM6494772	1	0	cancer	NA
GSM6494773	1	0	cancer	NA
GSM6494774	1	0	cancer	NA
GSM6494775	1	0	cancer	NA
GSM6494776	1	0	cancer	NA
GSM6494777	1	0	cancer	NA
GSM6494778	1	0	cancer	NA
GSM6494779	1	0	cancer	NA
GSM6494780	1	0	cancer	NA
GSM6494781	1	0	cancer	NA
GSM6494782	1	0	cancer	NA
GSM6494783	1	0	cancer	NA
GSM6494784	1	0	cancer	NA
GSM6494785	1	0	cancer	NA
GSM6494786	1	0	cancer	NA
GSM6494787	1	0	cancer	NA
GSM6494788	1	0	cancer	NA
GSM6494789	1	0	cancer	NA
GSM6494790	1	0	cancer	NA
GSM6494791	1	0	cancer	NA
GSM6494792	1	0	cancer	NA
GSM6494793	1	0	cancer	NA
GSM6494794	1	0	cancer	NA
GSM6494795	1	0	cancer	NA
GSM6494796	1	0	cancer	NA
GSM6494797	1	0	cancer	NA
GSM6494798	1	0	cancer	NA
GSM6494799	0.74862616481439	0.25137383518561	cancer	NA
GSM6494800	1	0	cancer	NA
GSM6494801	1	0	cancer	NA
GSM6494802	1	0	cancer	NA
GSM6494803	1	0	cancer	NA
GSM6494804	1	0	cancer	NA
GSM6494805	1	0	cancer	NA
GSM6494806	1	0	cancer	NA
GSM6494807	1	0	cancer	NA
GSM6494808	1	0	cancer	NA
GSM6494809	1	0	cancer	NA
GSM6494810	0.752579071665384	0.247420928334617	cancer	NA
GSM6494811	1	0	cancer	NA
GSM6494812	1	0	cancer	NA
GSM6494813	1	0	cancer	NA
GSM6494814	1	0	cancer	NA
GSM6494815	1	0	cancer	NA
GSM6494816	1	0	cancer	NA
GSM6494817	1	0	cancer	NA
GSM6494818	1	0	cancer	NA
GSM6494819	1	0	cancer	NA
GSM6494820	1	0	cancer	NA
GSM6494821	1	0	cancer	NA
GSM6494822	1	0	cancer	NA
GSM6494823	1	0	cancer	NA
GSM6494824	1	0	cancer	NA
GSM6494825	1	0	cancer	NA
GSM6494826	1	0	cancer	NA
GSM6494827	1	0	cancer	NA
GSM6494828	1	0	cancer	NA
GSM6494829	1	0	cancer	NA
GSM6494830	1	0	cancer	NA
GSM6494831	1	0	cancer	NA
GSM6494832	1	0	cancer	NA
GSM6494833	1	0	cancer	NA
GSM6494834	1	0	cancer	NA
GSM6494835	1	0	cancer	NA
GSM6494836	1	0	cancer	NA
GSM6494837	1	0	cancer	NA
GSM6494838	1	0	cancer	NA
GSM6494839	1	0	cancer	NA
GSM6494840	1	0	cancer	NA
GSM6494841	1	0	cancer	NA
GSM6494842	1	0	cancer	NA
GSM6494843	1	0	cancer	NA
GSM6494844	1	0	cancer	NA
GSM6494845	1	0	cancer	NA
GSM6494846	1	0	cancer	NA
GSM6494847	1	0	cancer	NA
GSM6494848	1	0	cancer	NA
GSM6494849	1	0	cancer	NA
GSM6494850	1	0	cancer	NA
GSM6494851	1	0	cancer	NA
GSM6494852	1	0	cancer	NA
GSM6494853	1	0	cancer	NA
GSM6494854	1	0	cancer	NA
GSM6494855	1	0	cancer	NA
GSM6494856	1	0	cancer	NA
GSM6494857	1	0	cancer	NA
GSM6494858	1	0	cancer	NA
GSM6494859	1	0	cancer	NA
GSM6494860	1	0	cancer	NA
GSM6494861	1	0	cancer	NA
GSM6494862	1	0	cancer	NA
GSM6494863	1	0	cancer	NA
GSM6494864	1	0	cancer	NA
GSM6494865	1	0	cancer	NA
GSM6494866	1	0	cancer	NA
GSM6494867	1	0	cancer	NA
GSM6494868	1	0	cancer	NA
GSM6494869	1	0	cancer	NA
GSM6494870	1	0	cancer	NA
GSM6494871	1	0	cancer	NA
GSM6494872	1	0	cancer	NA
GSM6494873	1	0	cancer	NA
GSM6494874	1	0	cancer	NA
GSM6494875	1	0	cancer	NA
GSM6494876	1	0	cancer	NA
GSM6494877	1	0	cancer	NA
GSM6494878	1	0	cancer	NA
GSM6494879	1	0	cancer	NA
GSM6494880	1	0	cancer	NA
GSM6494881	0.74862616481439	0.25137383518561	cancer	NA
GSM6494882	1	0	cancer	NA
GSM6494883	0.74862616481439	0.25137383518561	cancer	NA
GSM6494884	1	0	cancer	NA
GSM6494885	0.74862616481439	0.25137383518561	cancer	NA
GSM6494886	1	0	cancer	NA
GSM6494887	1	0	cancer	NA
GSM6494888	0.74862616481439	0.25137383518561	cancer	NA
GSM6494889	1	0	cancer	NA
GSM6494890	1	0	cancer	NA
GSM6494891	1	0	cancer	NA
GSM6494892	1	0	cancer	NA
GSM6494893	1	0	cancer	NA
GSM6494894	1	0	cancer	NA
GSM6494895	0.74862616481439	0.25137383518561	cancer	NA
GSM6494896	1	0	cancer	NA
GSM6494897	1	0	cancer	NA
GSM6494898	1	0	cancer	NA
GSM6494899	1	0	cancer	NA
GSM6494900	1	0	cancer	NA
GSM6494901	1	0	cancer	NA
GSM6494902	1	0	cancer	NA
GSM6494903	1	0	cancer	NA
GSM6494904	1	0	cancer	NA
GSM6494905	1	0	cancer	NA
GSM6494906	1	0	cancer	NA
GSM6494907	1	0	cancer	NA
GSM6494908	1	0	cancer	NA
GSM6494909	1	0	cancer	NA
GSM6494910	0.74862616481439	0.25137383518561	cancer	NA
GSM6494911	1	0	cancer	NA
GSM6494912	1	0	cancer	NA
GSM6494913	1	0	cancer	NA
GSM6494914	1	0	cancer	NA
GSM6494915	0.74862616481439	0.25137383518561	cancer	NA
GSM6494916	1	0	cancer	NA
GSM6494917	1	0	cancer	NA
GSM6494918	1	0	cancer	NA
GSM6494919	1	0	cancer	NA
GSM6494920	1	0	cancer	NA
GSM6494921	1	0	cancer	NA
GSM6494922	1	0	cancer	NA
GSM6494923	1	0	cancer	NA
GSM6494924	1	0	cancer	NA
GSM6494925	1	0	cancer	NA
GSM6494926	1	0	cancer	NA
GSM6494927	1	0	cancer	NA
GSM6494928	1	0	cancer	NA
GSM6494929	1	0	cancer	NA
GSM6494930	1	0	cancer	NA
GSM6494931	1	0	cancer	NA
GSM6494932	1	0	cancer	NA
GSM6494933	1	0	cancer	NA
GSM6494934	1	0	cancer	NA
GSM6494935	1	0	cancer	NA
GSM6494936	1	0	cancer	NA
GSM6494937	1	0	cancer	NA
GSM6494938	1	0	cancer	NA
GSM6494939	1	0	cancer	NA
GSM6494940	1	0	cancer	NA
GSM6494941	1	0	cancer	NA
GSM6494942	1	0	cancer	NA
GSM6494943	1	0	cancer	NA
GSM6494944	1	0	cancer	NA
GSM6494945	1	0	cancer	NA
GSM6494946	0.74862616481439	0.25137383518561	cancer	NA
GSM6494947	1	0	cancer	NA
GSM6494948	0.74862616481439	0.25137383518561	cancer	NA
GSM6494949	1	0	cancer	NA
GSM6494950	1	0	cancer	NA
GSM6494951	1	0	cancer	NA
GSM6494952	1	0	cancer	NA
GSM6494953	1	0	cancer	NA
GSM6494954	1	0	cancer	NA
GSM6494955	1	0	cancer	NA
GSM6494956	1	0	cancer	NA
GSM6494957	1	0	cancer	NA
GSM6494958	0.74862616481439	0.25137383518561	cancer	NA
GSM6494959	1	0	cancer	NA
GSM6494960	1	0	cancer	NA
GSM6494961	0.74862616481439	0.25137383518561	cancer	NA
GSM6494962	1	0	cancer	NA
GSM6494963	1	0	cancer	NA
GSM6494964	1	0	cancer	NA
GSM6494965	1	0	cancer	NA
GSM6494966	1	0	cancer	NA
GSM6494967	1	0	cancer	NA
GSM6494968	1	0	cancer	NA
GSM6494969	1	0	cancer	NA
GSM6494970	1	0	cancer	NA
GSM6494971	1	0	cancer	NA
GSM6494972	1	0	cancer	NA
GSM6494973	1	0	cancer	NA
GSM6494974	1	0	cancer	NA
GSM6494975	1	0	cancer	NA
GSM6494976	1	0	cancer	NA
GSM6494977	1	0	cancer	NA
GSM6494978	1	0	cancer	NA
GSM6494979	1	0	cancer	NA
GSM6494980	1	0	cancer	NA
GSM6494981	1	0	cancer	NA
GSM6494982	1	0	cancer	NA
GSM6494983	1	0	cancer	NA
GSM6494984	1	0	cancer	NA
GSM6494985	1	0	cancer	NA
GSM6494986	1	0	cancer	NA
GSM6494987	1	0	cancer	NA
GSM6494988	1	0	cancer	NA
GSM6494989	1	0	cancer	NA
GSM6494990	1	0	cancer	NA
GSM6494991	1	0	cancer	NA
GSM6494992	1	0	cancer	NA
GSM6494993	0.74862616481439	0.25137383518561	cancer	NA
GSM6494994	1	0	cancer	NA
GSM6494995	1	0	cancer	NA
GSM6494996	1	0	cancer	NA
GSM6494997	1	0	cancer	NA
GSM6494998	1	0	cancer	NA
GSM6494999	1	0	cancer	NA
GSM6495000	1	0	cancer	NA
GSM6495001	1	0	cancer	NA
GSM6495002	1	0	cancer	NA
GSM6495003	1	0	cancer	NA
GSM6495004	1	0	cancer	NA
GSM6495005	1	0	cancer	NA
GSM6495006	1	0	cancer	NA
GSM6495007	1	0	cancer	NA
GSM6495008	1	0	cancer	NA
GSM6495009	1	0	cancer	NA
GSM6495010	1	0	cancer	NA
GSM6495011	1	0	cancer	NA
GSM6495012	1	0	cancer	NA
GSM6495013	1	0	cancer	NA
GSM6495014	1	0	cancer	NA
GSM6495015	1	0	cancer	NA
GSM6495016	1	0	cancer	NA
GSM6495017	1	0	cancer	NA
GSM6495018	1	0	cancer	NA
GSM6495019	1	0	cancer	NA
GSM6495020	1	0	cancer	NA
GSM6495021	1	0	cancer	NA
GSM6495022	1	0	cancer	NA
GSM6495023	1	0	cancer	NA
GSM6495024	1	0	cancer	NA
GSM6495025	1	0	cancer	NA
GSM6495026	1	0	cancer	NA
GSM6495027	1	0	cancer	NA
GSM6495028	1	0	cancer	NA
GSM6495029	1	0	cancer	NA
GSM6495030	1	0	cancer	NA
GSM6495031	1	0	cancer	NA
GSM6495032	1	0	cancer	NA
GSM6495033	1	0	cancer	NA
GSM6495034	1	0	cancer	NA
GSM6495035	1	0	cancer	NA
GSM6495036	1	0	cancer	NA
GSM6495037	1	0	cancer	NA
GSM6495038	1	0	cancer	NA
GSM6495039	1	0	cancer	NA
GSM6495040	1	0	cancer	NA
GSM6495041	1	0	cancer	NA
GSM6495042	1	0	cancer	NA
GSM6495043	1	0	cancer	NA
GSM6495044	1	0	cancer	NA
GSM6495045	1	0	cancer	NA
GSM6495046	1	0	cancer	NA
GSM6495047	1	0	cancer	NA
GSM6495048	1	0	cancer	NA
GSM6495049	1	0	cancer	NA
GSM6495050	1	0	cancer	NA
GSM6495051	1	0	cancer	NA
GSM6495052	1	0	cancer	NA
GSM6495053	1	0	cancer	NA
GSM6495054	1	0	cancer	NA
GSM6495055	1	0	cancer	NA
GSM6495056	1	0	cancer	NA
GSM6495057	1	0	cancer	NA
GSM6495058	1	0	cancer	NA
GSM6495059	1	0	cancer	NA
GSM6495060	1	0	cancer	NA
GSM6495061	1	0	cancer	NA
GSM6495062	1	0	cancer	NA
GSM6495063	1	0	cancer	NA
GSM6495064	1	0	cancer	NA
GSM6495065	1	0	cancer	NA
GSM6495066	1	0	cancer	NA
GSM6495067	1	0	cancer	NA
GSM6495068	1	0	cancer	NA
GSM6495069	1	0	cancer	NA
GSM6495070	1	0	cancer	NA
GSM6495071	1	0	cancer	NA
GSM6495072	1	0	cancer	NA
GSM6495073	1	0	cancer	NA
GSM6495074	1	0	cancer	NA
GSM6495075	1	0	cancer	NA
GSM6495076	1	0	cancer	NA
GSM6495077	1	0	cancer	NA
GSM6495078	1	0	cancer	NA
GSM6495079	1	0	cancer	NA
GSM6495080	1	0	cancer	NA
GSM6495081	1	0	cancer	NA
GSM6495082	1	0	cancer	NA
GSM6495083	1	0	cancer	NA
GSM6495084	1	0	cancer	NA
GSM6495085	1	0	cancer	NA
GSM6495086	1	0	cancer	NA
GSM6495087	1	0	cancer	NA
GSM6495088	1	0	cancer	NA
GSM6495089	1	0	cancer	NA
GSM6495090	1	0	cancer	NA
GSM6495091	1	0	cancer	NA
GSM6495092	1	0	cancer	NA
GSM6495093	1	0	cancer	NA
GSM6495094	1	0	cancer	NA
GSM6495095	1	0	cancer	NA
GSM6495096	1	0	cancer	NA
GSM6495097	1	0	cancer	NA
GSM6495098	1	0	cancer	NA
GSM6495099	1	0	cancer	NA
GSM6495100	1	0	cancer	NA
GSM6495101	1	0	cancer	NA
GSM6495102	1	0	cancer	NA
GSM6495103	1	0	cancer	NA
GSM6495104	1	0	cancer	NA
GSM6495105	1	0	cancer	NA
GSM6495106	1	0	cancer	NA
GSM6495107	1	0	cancer	NA
GSM6495108	1	0	cancer	NA
GSM6495109	1	0	cancer	NA
GSM6495110	1	0	cancer	NA
GSM6495111	1	0	cancer	NA
GSM6495112	1	0	cancer	NA
GSM6495113	0.752579071665384	0.247420928334617	cancer	NA
GSM6495114	0.74862616481439	0.25137383518561	cancer	NA
GSM6495115	1	0	cancer	NA
GSM6495116	1	0	cancer	NA
GSM6495117	1	0	cancer	NA
GSM6495118	1	0	cancer	NA
GSM6495119	1	0	cancer	NA
GSM6495120	1	0	cancer	NA
GSM6495121	1	0	cancer	NA
GSM6495122	1	0	cancer	NA
GSM6495123	1	0	cancer	NA
GSM6495124	1	0	cancer	NA
GSM6495125	1	0	cancer	NA
GSM6495126	1	0	cancer	NA
GSM6495127	1	0	cancer	NA
GSM6495128	1	0	cancer	NA
GSM6495129	1	0	cancer	NA
GSM6495130	1	0	cancer	NA
GSM6495131	1	0	cancer	NA
GSM6495132	1	0	cancer	NA
GSM6495133	1	0	cancer	NA
GSM6495134	0.74862616481439	0.25137383518561	cancer	NA
GSM6495135	1	0	cancer	NA
GSM6495136	1	0	cancer	NA
GSM6495137	1	0	cancer	NA
GSM6495138	1	0	cancer	NA
GSM6495139	1	0	cancer	NA
GSM6495140	1	0	cancer	NA
GSM6495141	1	0	cancer	NA
GSM6495142	1	0	cancer	NA
GSM6495143	1	0	cancer	NA
GSM6495144	1	0	cancer	NA
GSM6495145	1	0	cancer	NA
GSM6495146	1	0	cancer	NA
GSM6495147	1	0	cancer	NA
GSM6495148	1	0	cancer	NA
GSM6495149	1	0	cancer	NA
GSM6495150	1	0	cancer	NA
GSM6495151	1	0	cancer	NA
GSM6495152	1	0	cancer	NA
GSM6495153	1	0	cancer	NA
GSM6495154	1	0	cancer	NA
GSM6495155	1	0	cancer	NA
GSM6495156	1	0	cancer	NA
GSM6495157	0.74862616481439	0.25137383518561	cancer	NA
GSM6495158	1	0	cancer	NA
GSM6495159	1	0	cancer	NA
GSM6495160	1	0	cancer	NA
GSM6495161	1	0	cancer	NA
GSM6495162	1	0	cancer	NA
GSM6495163	1	0	cancer	NA
GSM6495164	1	0	cancer	NA
GSM6495165	1	0	cancer	NA
GSM6495166	1	0	cancer	NA
GSM6495167	1	0	cancer	NA
GSM6495168	1	0	cancer	NA
GSM6495169	1	0	cancer	NA
GSM6495170	1	0	cancer	NA
GSM6495171	1	0	cancer	NA
GSM6495172	1	0	cancer	NA
GSM6495173	1	0	cancer	NA
GSM6495174	1	0	cancer	NA
GSM6495175	1	0	cancer	NA
GSM6495176	1	0	cancer	NA
GSM6495177	1	0	cancer	NA
GSM6495178	1	0	cancer	NA
GSM6495179	1	0	cancer	NA
GSM6495180	1	0	cancer	NA
GSM6495181	1	0	cancer	NA
GSM6495182	1	0	cancer	NA
GSM6495183	1	0	cancer	NA
GSM6495184	1	0	cancer	NA
GSM6495185	1	0	cancer	NA
GSM6495186	1	0	cancer	NA
GSM6495187	1	0	cancer	NA
GSM6495188	1	0	cancer	NA
GSM6495189	1	0	cancer	NA
GSM6495190	1	0	cancer	NA
GSM6495191	1	0	cancer	NA
GSM6495192	1	0	cancer	NA
GSM6495193	1	0	cancer	NA
GSM6495194	1	0	cancer	NA
GSM6495195	1	0	cancer	NA
GSM6495196	1	0	cancer	NA
GSM6495197	1	0	cancer	NA
GSM6495198	1	0	cancer	NA
GSM6495199	1	0	cancer	NA
GSM6495200	1	0	cancer	NA
GSM6495201	1	0	cancer	NA
GSM6495202	1	0	cancer	NA
GSM6495203	1	0	cancer	NA
GSM6495204	1	0	cancer	NA
GSM6495205	1	0	cancer	NA
GSM6495206	1	0	cancer	NA
GSM6495207	1	0	cancer	NA
GSM6495208	1	0	cancer	NA
GSM6495209	1	0	cancer	NA
GSM6495210	1	0	cancer	NA
GSM6495211	1	0	cancer	NA
GSM6495212	1	0	cancer	NA
GSM6495213	1	0	cancer	NA
GSM6495214	1	0	cancer	NA
GSM6495215	1	0	cancer	NA
GSM6495216	1	0	cancer	NA
GSM6495217	1	0	cancer	NA
GSM6495218	1	0	cancer	NA
GSM6495219	1	0	cancer	NA
GSM6495220	1	0	cancer	NA
GSM6495221	1	0	cancer	NA
GSM6495222	1	0	cancer	NA
GSM6495223	1	0	cancer	NA
GSM6495224	1	0	cancer	NA
GSM6495225	1	0	cancer	NA
GSM6495226	0.752579071665384	0.247420928334617	cancer	NA
GSM6495227	1	0	cancer	NA
GSM6495228	1	0	cancer	NA
GSM6495229	1	0	cancer	NA
GSM6495230	1	0	cancer	NA
GSM6495231	1	0	cancer	NA
GSM6495232	1	0	cancer	NA
GSM6495233	1	0	cancer	NA
GSM6495234	1	0	cancer	NA
GSM6495235	1	0	cancer	NA
GSM6495236	1	0	cancer	NA
GSM6495237	1	0	cancer	NA
GSM6495238	1	0	cancer	NA
GSM6495239	1	0	cancer	NA
GSM6495240	1	0	cancer	NA
GSM6495241	1	0	cancer	NA
GSM6495242	1	0	cancer	NA
GSM6495243	1	0	cancer	NA
GSM6495244	1	0	cancer	NA
GSM6495245	1	0	cancer	NA
GSM6495246	1	0	cancer	NA
GSM6495247	1	0	cancer	NA
GSM6495248	1	0	cancer	NA
GSM6495249	0.752579071665384	0.247420928334617	cancer	NA
GSM6495250	1	0	cancer	NA
GSM6495251	1	0	cancer	NA
GSM6495252	1	0	cancer	NA
GSM6495253	1	0	cancer	NA
GSM6495254	1	0	cancer	NA
GSM6495255	1	0	cancer	NA
GSM6495256	1	0	cancer	NA
GSM6495257	1	0	cancer	NA
GSM6495258	1	0	cancer	NA
GSM6495259	1	0	cancer	NA
GSM6495260	1	0	cancer	NA
GSM6495261	1	0	cancer	NA
GSM6495262	1	0	cancer	NA
GSM6495263	1	0	cancer	NA
GSM6495264	1	0	cancer	NA
GSM6495265	1	0	cancer	NA
GSM6495266	1	0	cancer	NA
GSM6495267	1	0	cancer	NA
GSM6495268	1	0	cancer	NA
GSM6495269	1	0	cancer	NA
GSM6495270	1	0	cancer	NA
GSM6495271	1	0	cancer	NA
GSM6495272	1	0	cancer	NA
GSM6495273	1	0	cancer	NA
GSM6495274	1	0	cancer	NA
GSM6495275	1	0	cancer	NA
GSM6495276	1	0	cancer	NA
GSM6495277	1	0	cancer	NA
GSM6495278	1	0	cancer	NA
GSM6495279	1	0	cancer	NA
GSM6495280	1	0	cancer	NA
GSM6495281	1	0	cancer	NA
GSM6495282	1	0	cancer	NA
GSM6495283	1	0	cancer	NA
GSM6495284	1	0	cancer	NA
GSM6495285	1	0	cancer	NA
GSM6495286	1	0	cancer	NA
GSM6495287	1	0	cancer	NA
GSM6495288	1	0	cancer	NA
GSM6495289	1	0	cancer	NA
GSM6495290	1	0	cancer	NA
GSM6495291	1	0	cancer	NA
GSM6495292	1	0	cancer	NA
GSM6495293	1	0	cancer	NA
GSM6495294	1	0	cancer	NA
GSM6495295	1	0	cancer	NA
GSM6495296	1	0	cancer	NA
GSM6495297	1	0	cancer	NA
GSM6495298	1	0	cancer	NA
GSM6495299	1	0	cancer	NA
GSM6495300	1	0	cancer	NA
GSM6495301	1	0	cancer	NA
GSM6495302	1	0	cancer	NA
GSM6495303	1	0	cancer	NA
GSM6495304	1	0	cancer	NA
GSM6495305	1	0	cancer	NA
GSM6495306	1	0	cancer	NA
GSM6495307	1	0	cancer	NA
GSM6495308	1	0	cancer	NA
GSM6495309	1	0	cancer	NA
GSM6495310	1	0	cancer	NA
GSM6495311	1	0	cancer	NA
GSM6495312	1	0	cancer	NA
GSM6495313	1	0	cancer	NA
GSM6495314	1	0	cancer	NA
GSM6495315	1	0	cancer	NA
GSM6495316	1	0	cancer	NA
GSM6495317	1	0	cancer	NA
GSM6495318	1	0	cancer	NA
GSM6495319	1	0	cancer	NA
GSM6495320	1	0	cancer	NA
GSM6495321	1	0	cancer	NA
GSM6495322	1	0	cancer	NA
GSM6495323	1	0	cancer	NA
GSM6495324	1	0	cancer	NA
GSM6495325	1	0	cancer	NA
GSM6495326	1	0	cancer	NA
GSM6495327	1	0	cancer	NA
GSM6495328	1	0	cancer	NA
GSM6495329	1	0	cancer	NA
GSM6495330	1	0	cancer	NA
GSM6495331	1	0	cancer	NA
GSM6495332	1	0	cancer	NA
GSM6495333	1	0	cancer	NA
GSM6495334	1	0	cancer	NA
GSM6495335	1	0	cancer	NA
GSM6495336	1	0	cancer	NA
GSM6495337	1	0	cancer	NA
GSM6495338	1	0	cancer	NA
GSM6495339	1	0	cancer	NA
GSM6495340	1	0	cancer	NA
GSM6495341	1	0	cancer	NA
GSM6495342	1	0	cancer	NA
GSM6495343	1	0	cancer	NA
GSM6495344	1	0	cancer	NA
GSM6495345	1	0	cancer	NA
GSM6495346	1	0	cancer	NA
GSM6495347	1	0	cancer	NA
GSM6495348	1	0	cancer	NA
GSM6495349	1	0	cancer	NA
GSM6495350	1	0	cancer	NA
GSM6495351	1	0	cancer	NA
GSM6495352	0.752579071665384	0.247420928334617	cancer	NA
GSM6495353	1	0	cancer	NA
GSM6495354	1	0	cancer	NA
GSM6495355	1	0	cancer	NA
GSM6495356	1	0	cancer	NA
GSM6495357	1	0	cancer	NA
GSM6495358	1	0	cancer	NA
GSM6495359	1	0	cancer	NA
GSM6495360	1	0	cancer	NA
GSM6495361	1	0	cancer	NA
GSM6495362	1	0	cancer	NA
GSM6495363	1	0	cancer	NA
GSM6495364	1	0	cancer	NA
GSM6495365	1	0	cancer	NA
GSM6495366	1	0	cancer	NA
GSM6495367	1	0	cancer	NA
GSM6495368	1	0	cancer	NA
GSM6495369	1	0	cancer	NA
GSM6495370	1	0	cancer	NA
GSM6495371	1	0	cancer	NA
GSM6495372	1	0	cancer	NA
GSM6495373	1	0	cancer	NA
GSM6495374	1	0	cancer	NA
GSM6495375	1	0	cancer	NA
GSM6495376	1	0	cancer	NA
GSM6495377	1	0	cancer	NA
GSM6495378	1	0	cancer	NA
GSM6495379	1	0	cancer	NA
GSM6495380	1	0	cancer	NA
GSM6495381	1	0	cancer	NA
GSM6495382	0.74862616481439	0.25137383518561	cancer	NA
GSM6495383	1	0	cancer	NA
GSM6495384	1	0	cancer	NA
GSM6495385	0.74862616481439	0.25137383518561	cancer	NA
GSM6495386	1	0	cancer	NA
GSM6495387	1	0	cancer	NA
GSM6495388	1	0	cancer	NA
GSM6495389	1	0	cancer	NA
GSM6495390	1	0	cancer	NA
GSM6495391	1	0	cancer	NA
GSM6495392	1	0	cancer	NA
GSM6495393	1	0	cancer	NA
GSM6495394	1	0	cancer	NA
GSM6495395	1	0	cancer	NA
GSM6495396	1	0	cancer	NA
GSM6495397	1	0	cancer	NA
GSM6495398	1	0	cancer	NA
GSM6495399	1	0	cancer	NA
GSM6495400	1	0	cancer	NA
GSM6495401	1	0	cancer	NA
GSM6495402	1	0	cancer	NA
GSM6495403	1	0	cancer	NA
GSM6495404	1	0	cancer	NA
GSM6495405	1	0	cancer	NA
GSM6495406	1	0	cancer	NA
GSM6495407	1	0	cancer	NA
GSM6495408	1	0	cancer	NA
GSM6495409	1	0	cancer	NA
GSM6495410	1	0	cancer	NA
GSM6495411	1	0	cancer	NA
GSM6495412	1	0	cancer	NA
GSM6495413	1	0	cancer	NA
GSM6495414	1	0	cancer	NA
GSM6495415	1	0	cancer	NA
GSM6495416	1	0	cancer	NA
GSM6495417	1	0	cancer	NA
GSM6495418	1	0	cancer	NA
GSM6495419	1	0	cancer	NA
GSM6495420	1	0	cancer	NA
GSM6495421	1	0	cancer	NA
GSM6495422	1	0	cancer	NA
GSM6495423	1	0	cancer	NA
GSM6495424	1	0	cancer	NA
GSM6495425	1	0	cancer	NA
GSM6495426	1	0	cancer	NA
GSM6495427	1	0	cancer	NA
GSM6495428	0.74862616481439	0.25137383518561	cancer	NA
GSM6495429	1	0	cancer	NA
GSM6495430	1	0	cancer	NA
GSM6495431	1	0	cancer	NA
GSM6495432	1	0	cancer	NA
GSM6495433	1	0	cancer	NA
GSM6495434	1	0	cancer	NA
GSM6495435	1	0	cancer	NA
GSM6495436	1	0	cancer	NA
GSM6495437	1	0	cancer	NA
GSM6495438	1	0	cancer	NA
GSM6495439	1	0	cancer	NA
GSM6495440	1	0	cancer	NA
GSM6495441	1	0	cancer	NA
GSM6495442	1	0	cancer	NA
GSM6495443	1	0	cancer	NA
GSM6495444	1	0	cancer	NA
GSM6495445	1	0	cancer	NA
GSM6495446	1	0	cancer	NA
GSM6495447	1	0	cancer	NA
GSM6495448	1	0	cancer	NA
GSM6495449	1	0	cancer	NA
GSM6495450	1	0	cancer	NA
GSM6495451	1	0	cancer	NA
GSM6495452	1	0	cancer	NA
GSM6495453	1	0	cancer	NA
GSM6495454	1	0	cancer	NA
GSM6495455	1	0	cancer	NA
GSM6495456	1	0	cancer	NA
GSM6495457	1	0	cancer	NA
GSM6495458	1	0	cancer	NA
GSM6495459	1	0	cancer	NA
GSM6495460	1	0	cancer	NA
GSM6495461	1	0	cancer	NA
GSM6495462	1	0	cancer	NA
GSM6495463	1	0	cancer	NA
GSM6495464	1	0	cancer	NA
GSM6495465	1	0	cancer	NA
GSM6495466	1	0	cancer	NA
GSM6495467	1	0	cancer	NA
GSM6495468	1	0	cancer	NA
GSM6495469	1	0	cancer	NA
GSM6495470	1	0	cancer	NA
GSM6495471	1	0	cancer	NA
GSM6495472	1	0	cancer	NA
GSM6495473	1	0	cancer	NA
GSM6495474	1	0	cancer	NA
GSM6495475	1	0	cancer	NA
GSM6495476	1	0	cancer	NA
GSM6495477	1	0	cancer	NA
GSM6495478	1	0	cancer	NA
GSM6495479	1	0	cancer	NA
GSM6495480	1	0	cancer	NA
GSM6495481	1	0	cancer	NA
GSM6495482	1	0	cancer	NA
GSM6495483	1	0	cancer	NA
GSM6495484	1	0	cancer	NA
GSM6495485	1	0	cancer	NA
GSM6495486	1	0	cancer	NA
GSM6495487	1	0	cancer	NA
GSM6495488	1	0	cancer	NA
GSM6495489	1	0	cancer	NA
GSM6495490	1	0	cancer	NA
GSM6495491	1	0	cancer	NA
GSM6495492	1	0	cancer	NA
GSM6495493	1	0	cancer	NA
GSM6495494	1	0	cancer	NA
GSM6495495	1	0	cancer	NA
GSM6495496	1	0	cancer	NA
GSM6495497	1	0	cancer	NA
GSM6495498	1	0	cancer	NA
GSM6495499	1	0	cancer	NA
GSM6495500	1	0	cancer	NA
GSM6495501	0.752425153621671	0.247574846378329	cancer	NA
GSM6495502	1	0	cancer	NA
GSM6495503	1	0	cancer	NA
GSM6495504	1	0	cancer	NA
GSM6495505	1	0	cancer	NA
GSM6495506	1	0	cancer	NA
GSM6495507	1	0	cancer	NA
GSM6495508	1	0	cancer	NA
GSM6495509	1	0	cancer	NA
GSM6495510	1	0	cancer	NA
GSM6495511	1	0	cancer	NA
GSM6495512	1	0	cancer	NA
GSM6495513	1	0	cancer	NA
GSM6495514	1	0	cancer	NA
GSM6495515	1	0	cancer	NA
GSM6495516	1	0	cancer	NA
GSM6495517	1	0	cancer	NA
GSM6495518	1	0	cancer	NA
GSM6495519	1	0	cancer	NA
GSM6495520	1	0	cancer	NA
GSM6495521	1	0	cancer	NA
GSM6495522	1	0	cancer	NA
GSM6495523	1	0	cancer	NA
GSM6495524	1	0	cancer	NA
GSM6495525	1	0	cancer	NA
GSM6495526	1	0	cancer	NA
GSM6495527	1	0	cancer	NA
GSM6495528	1	0	cancer	NA
GSM6495529	1	0	cancer	NA
GSM6495530	1	0	cancer	NA
GSM6495531	1	0	cancer	NA
GSM6495532	1	0	cancer	NA
GSM6495533	1	0	cancer	NA
GSM6495534	1	0	cancer	NA
GSM6495535	1	0	cancer	NA
GSM6495536	1	0	cancer	NA
GSM6495537	1	0	cancer	NA
GSM6495538	1	0	cancer	NA
GSM6495539	1	0	cancer	NA
GSM6495540	1	0	cancer	NA
GSM6495541	1	0	cancer	NA
GSM6495542	1	0	cancer	NA
GSM6495543	1	0	cancer	NA
GSM6495544	1	0	cancer	NA
GSM6495545	1	0	cancer	NA
GSM6495546	1	0	cancer	NA
GSM6495547	1	0	cancer	NA
GSM6495548	1	0	cancer	NA
GSM6495549	1	0	cancer	NA
GSM6495550	1	0	cancer	NA
GSM6495551	1	0	cancer	NA
GSM6495552	1	0	cancer	NA
GSM6495553	1	0	cancer	NA
GSM6495554	1	0	cancer	NA
GSM6495555	1	0	cancer	NA
GSM6495556	1	0	cancer	NA
GSM6495557	1	0	cancer	NA
GSM6495558	1	0	cancer	NA
GSM6495559	1	0	cancer	NA
GSM6495560	1	0	cancer	NA
GSM6495561	1	0	cancer	NA
GSM6495562	1	0	cancer	NA
GSM6495563	1	0	cancer	NA
GSM6495564	1	0	cancer	NA
GSM6495565	1	0	cancer	NA
GSM6495566	1	0	cancer	NA
GSM6495567	1	0	cancer	NA
GSM6495568	1	0	cancer	NA
GSM6495569	1	0	cancer	NA
GSM6495570	1	0	cancer	NA
GSM6495571	1	0	cancer	NA
GSM6495572	1	0	cancer	NA
GSM6495573	1	0	cancer	NA
GSM6495574	1	0	cancer	NA
GSM6495575	1	0	cancer	NA
GSM6495576	1	0	cancer	NA
GSM6495577	1	0	cancer	NA
GSM6495578	1	0	cancer	NA
GSM6495579	1	0	cancer	NA
GSM6495580	1	0	cancer	NA
GSM6495581	1	0	cancer	NA
GSM6495582	1	0	cancer	NA
GSM6495583	1	0	cancer	NA
GSM6495584	1	0	cancer	NA
GSM6495585	1	0	cancer	NA
GSM6495586	1	0	cancer	NA
GSM6495587	1	0	cancer	NA
GSM6495588	1	0	cancer	NA
GSM6495589	1	0	cancer	NA
GSM6495590	1	0	cancer	NA
GSM6495591	1	0	cancer	NA
GSM6495592	1	0	cancer	NA
GSM6495593	1	0	cancer	NA
GSM6495594	1	0	cancer	NA
GSM6495595	1	0	cancer	NA
GSM6495596	1	0	cancer	NA
GSM6495597	1	0	cancer	NA
GSM6495598	1	0	cancer	NA
GSM6495599	1	0	cancer	NA
GSM6495600	1	0	cancer	NA
GSM6495601	1	0	cancer	NA
GSM6495602	1	0	cancer	NA
GSM6495603	1	0	cancer	NA
GSM6495604	1	0	cancer	NA
GSM6495605	1	0	cancer	NA
GSM6495606	1	0	cancer	NA
GSM6495607	1	0	cancer	NA
GSM6495608	1	0	cancer	NA
GSM6495609	1	0	cancer	NA
GSM6495610	1	0	cancer	NA
GSM6495611	1	0	cancer	NA
GSM6495612	1	0	cancer	NA
GSM6495613	1	0	cancer	NA
GSM6495614	1	0	cancer	NA
GSM6495615	1	0	cancer	NA
GSM6495616	1	0	cancer	NA
GSM6495617	1	0	cancer	NA
GSM6495618	1	0	cancer	NA
GSM6495619	1	0	cancer	NA
GSM6495620	1	0	cancer	NA
GSM6495621	1	0	cancer	NA
GSM6495622	1	0	cancer	NA
GSM6495623	1	0	cancer	NA
GSM6495624	1	0	cancer	NA
GSM6495625	1	0	cancer	NA
GSM6495626	1	0	cancer	NA
GSM6495627	1	0	cancer	NA
GSM6495628	1	0	cancer	NA
GSM6495629	1	0	cancer	NA
GSM6495630	1	0	cancer	NA
GSM6495631	1	0	cancer	NA
GSM6495632	1	0	cancer	NA
GSM6495633	0.746369609898556	0.253630390101444	cancer	NA
GSM6495634	1	0	cancer	NA
GSM6495635	1	0	cancer	NA
GSM6495636	1	0	cancer	NA
GSM6495637	1	0	cancer	NA
GSM6495638	1	0	cancer	NA
GSM6495639	1	0	cancer	NA
GSM6495640	1	0	cancer	NA
GSM6495641	1	0	cancer	NA
GSM6495642	1	0	cancer	NA
GSM6495643	1	0	cancer	NA
GSM6495644	1	0	cancer	NA
GSM6495645	1	0	cancer	NA
GSM6495646	1	0	cancer	NA
GSM6495647	1	0	cancer	NA
GSM6495648	1	0	cancer	NA
GSM6495649	1	0	cancer	NA
GSM6495650	1	0	cancer	NA
GSM6495651	1	0	cancer	NA
GSM6495652	1	0	cancer	NA
GSM6495653	1	0	cancer	NA
GSM6495654	1	0	cancer	NA
GSM6495655	1	0	cancer	NA
GSM6495656	1	0	cancer	NA
GSM6495657	1	0	cancer	NA
GSM6495658	1	0	cancer	NA
GSM6495659	1	0	cancer	NA
GSM6495660	1	0	cancer	NA
GSM6495661	1	0	cancer	NA
GSM6495662	1	0	cancer	NA
GSM6495663	1	0	cancer	NA
GSM6495664	1	0	cancer	NA
GSM6495665	1	0	cancer	NA
GSM6495666	1	0	cancer	NA
GSM6495667	1	0	cancer	NA
GSM6495668	1	0	cancer	NA
GSM6495669	1	0	cancer	NA
GSM6495670	1	0	cancer	NA
GSM6495671	1	0	cancer	NA
GSM6495672	1	0	cancer	NA
GSM6495673	1	0	cancer	NA
GSM6495674	1	0	cancer	NA
GSM6495675	1	0	cancer	NA
GSM6495676	1	0	cancer	NA
GSM6495677	1	0	cancer	NA
GSM6495678	1	0	cancer	NA
GSM6495679	1	0	cancer	NA
GSM6495680	1	0	cancer	NA
GSM6495681	1	0	cancer	NA
GSM6495682	1	0	cancer	NA
GSM6495683	1	0	cancer	NA
GSM6495684	1	0	cancer	NA
GSM6495685	1	0	cancer	NA
GSM6495686	1	0	cancer	NA
GSM6495687	1	0	cancer	NA
GSM6495688	1	0	cancer	NA
GSM6495689	1	0	cancer	NA
GSM6495690	1	0	cancer	NA
GSM6495691	1	0	cancer	NA
GSM6495692	1	0	cancer	NA
GSM6495693	1	0	cancer	NA
GSM6495694	1	0	cancer	NA
GSM6495695	1	0	cancer	NA
GSM6495696	1	0	cancer	NA
GSM6495697	1	0	cancer	NA
GSM6495698	1	0	cancer	NA
GSM6495699	1	0	cancer	NA
GSM6495700	1	0	cancer	NA
GSM6495701	1	0	cancer	NA
GSM6495702	1	0	cancer	NA
GSM6495703	1	0	cancer	NA
GSM6495704	1	0	cancer	NA
GSM6495705	1	0	cancer	NA
GSM6495706	1	0	cancer	NA
GSM6495707	1	0	cancer	NA
GSM6495708	1	0	cancer	NA
GSM6495709	1	0	cancer	NA
GSM6495710	1	0	cancer	NA
GSM6495711	1	0	cancer	NA
GSM6495712	1	0	cancer	NA
GSM6495713	1	0	cancer	NA
GSM6495714	1	0	cancer	NA
GSM6495715	1	0	cancer	NA
GSM6495716	1	0	cancer	NA
GSM6495717	1	0	cancer	NA
GSM6495718	1	0	cancer	NA
GSM6495719	1	0	cancer	NA
GSM6495720	1	0	cancer	NA
GSM6495721	1	0	cancer	NA
GSM6495722	1	0	cancer	NA
GSM6495723	1	0	cancer	NA
GSM6495724	1	0	cancer	NA
GSM6495725	1	0	cancer	NA
GSM6495726	1	0	cancer	NA
GSM6495727	1	0	cancer	NA
GSM6495728	1	0	cancer	NA
GSM6495729	1	0	cancer	NA
GSM6495730	1	0	cancer	NA
GSM6495731	1	0	cancer	NA
GSM6495732	1	0	cancer	NA
GSM6495733	1	0	cancer	NA
GSM6495734	1	0	cancer	NA
GSM6495735	1	0	cancer	NA
GSM6495736	1	0	cancer	NA
GSM6495737	1	0	cancer	NA
GSM6495738	1	0	cancer	NA
GSM6495739	1	0	cancer	NA
GSM6495740	1	0	cancer	NA
GSM6495741	1	0	cancer	NA
GSM6495742	0.752425153621671	0.247574846378329	cancer	NA
GSM6495743	1	0	cancer	NA
GSM6495744	1	0	cancer	NA
GSM6495745	1	0	cancer	NA
GSM6495746	1	0	cancer	NA
GSM6495747	1	0	cancer	NA
GSM6495748	1	0	cancer	NA
GSM6495749	1	0	cancer	NA
GSM6495750	1	0	cancer	NA
GSM6495751	1	0	cancer	NA
GSM6495752	1	0	cancer	NA
GSM6495753	1	0	cancer	NA
GSM6495754	1	0	cancer	NA
GSM6495755	1	0	cancer	NA
GSM6495756	1	0	cancer	NA
GSM6495757	1	0	cancer	NA
GSM6495758	1	0	cancer	NA
GSM6495759	1	0	cancer	NA
GSM6495760	1	0	cancer	NA
GSM6495761	1	0	cancer	NA
GSM6495762	1	0	cancer	NA
GSM6495763	1	0	cancer	NA
GSM6495764	1	0	cancer	NA
GSM6495765	1	0	cancer	NA
GSM6495766	1	0	cancer	NA
GSM6495767	1	0	cancer	NA
GSM6495768	1	0	cancer	NA
GSM6495769	1	0	cancer	NA
GSM6495770	1	0	cancer	NA
GSM6495771	1	0	cancer	NA
GSM6495772	1	0	cancer	NA
GSM6495773	1	0	cancer	NA
GSM6495774	1	0	cancer	NA
GSM6495775	1	0	cancer	NA
GSM6495776	1	0	cancer	NA
GSM6495777	1	0	cancer	NA
GSM6495778	1	0	cancer	NA
GSM6495779	1	0	cancer	NA
GSM6495780	1	0	cancer	NA
GSM6495781	1	0	cancer	NA
GSM6495782	1	0	cancer	NA
GSM6495783	1	0	cancer	NA
GSM6495784	1	0	cancer	NA
GSM6495785	1	0	cancer	NA
GSM6495786	1	0	cancer	NA
GSM6495787	1	0	cancer	NA
GSM6495788	1	0	cancer	NA
GSM6495789	1	0	cancer	NA
GSM6495790	1	0	cancer	NA
GSM6495791	1	0	cancer	NA
GSM6495792	1	0	cancer	NA
GSM6495793	1	0	cancer	NA
GSM6495794	1	0	cancer	NA
GSM6495795	1	0	cancer	NA
GSM6495796	1	0	cancer	NA
GSM6495797	1	0	cancer	NA
GSM6495798	1	0	cancer	NA
GSM6495799	1	0	cancer	NA
GSM6495800	1	0	cancer	NA
GSM6495801	1	0	cancer	NA
GSM6495802	1	0	cancer	NA
GSM6495803	1	0	cancer	NA
GSM6495804	1	0	cancer	NA
GSM6495805	1	0	cancer	NA
GSM6495806	1	0	cancer	NA
GSM6495807	1	0	cancer	NA
GSM6495808	1	0	cancer	NA
GSM6495809	1	0	cancer	NA
GSM6495810	1	0	cancer	NA
GSM6495811	1	0	cancer	NA
GSM6495812	1	0	cancer	NA
GSM6495813	1	0	cancer	NA
GSM6495814	1	0	cancer	NA
GSM6495815	1	0	cancer	NA
GSM6495816	1	0	cancer	NA
GSM6495817	1	0	cancer	NA
GSM6495818	1	0	cancer	NA
GSM6495819	1	0	cancer	NA
GSM6495820	1	0	cancer	NA
GSM6495821	1	0	cancer	NA
GSM6495822	1	0	cancer	NA
GSM6495823	1	0	cancer	NA
GSM6495824	1	0	cancer	NA
GSM6495825	1	0	cancer	NA
GSM6495826	1	0	cancer	NA
GSM6495827	1	0	cancer	NA
GSM6495828	1	0	cancer	NA
GSM6495829	1	0	cancer	NA
GSM6495830	1	0	cancer	NA
GSM6495831	1	0	cancer	NA
GSM6495832	1	0	cancer	NA
GSM6495833	1	0	cancer	NA
GSM6495834	0.746369609898556	0.253630390101444	cancer	NA
GSM6495835	1	0	cancer	NA
GSM6495836	1	0	cancer	NA
GSM6495837	1	0	cancer	NA
GSM6495838	1	0	cancer	NA
GSM6495839	1	0	cancer	NA
GSM6495840	1	0	cancer	NA
GSM6495841	1	0	cancer	NA
GSM6495842	1	0	cancer	NA
GSM6495843	1	0	cancer	NA
GSM6495844	1	0	cancer	NA
GSM6495845	1	0	cancer	NA
GSM6495846	1	0	cancer	NA
GSM6495847	0.746369609898556	0.253630390101444	cancer	NA
GSM6495848	1	0	cancer	NA
GSM6495849	1	0	cancer	NA
GSM6495850	1	0	cancer	NA
GSM6495851	1	0	cancer	NA
GSM6495852	1	0	cancer	NA
GSM6495853	1	0	cancer	NA
GSM6495854	1	0	cancer	NA
GSM6495855	1	0	cancer	NA
GSM6495856	1	0	cancer	NA
GSM6495857	1	0	cancer	NA
GSM6495858	0.74862616481439	0.25137383518561	cancer	NA
GSM6495859	1	0	cancer	NA
GSM6495860	1	0	cancer	NA
GSM6495861	0.74862616481439	0.25137383518561	cancer	NA
GSM6495862	1	0	cancer	NA
GSM6495863	1	0	cancer	NA
GSM6495864	1	0	cancer	NA
GSM6495865	1	0	cancer	NA
GSM6495866	1	0	cancer	NA
GSM6495867	1	0	cancer	NA
GSM6495868	1	0	cancer	NA
GSM6495869	1	0	cancer	NA
GSM6495870	1	0	cancer	NA
GSM6495871	1	0	cancer	NA
GSM6495872	1	0	cancer	NA
GSM6495873	0.746369609898556	0.253630390101444	cancer	NA
GSM6495874	1	0	cancer	NA
GSM6495875	1	0	cancer	NA
GSM6495876	1	0	cancer	NA
GSM6495877	1	0	cancer	NA
GSM6495878	1	0	cancer	NA
GSM6495879	1	0	cancer	NA
GSM6495880	1	0	cancer	NA
GSM6495881	1	0	cancer	NA
GSM6495882	0.746369609898556	0.253630390101444	cancer	NA
GSM6495883	0.746369609898556	0.253630390101444	cancer	NA
GSM6495884	1	0	cancer	NA
GSM6495885	1	0	cancer	NA
GSM6495886	0.746369609898556	0.253630390101444	cancer	NA
GSM6495887	1	0	cancer	NA
GSM6495888	1	0	cancer	NA
GSM6495889	1	0	cancer	NA
GSM6495890	1	0	cancer	NA
GSM6495891	1	0	cancer	NA
GSM6495892	0.746369609898556	0.253630390101444	cancer	NA
GSM6495893	1	0	cancer	NA
GSM6495894	1	0	cancer	NA
GSM6495895	1	0	cancer	NA
GSM6495896	1	0	cancer	NA
GSM6495897	1	0	cancer	NA
GSM6495898	0.746369609898556	0.253630390101444	cancer	NA
GSM6495899	1	0	cancer	NA
GSM6495900	0.746369609898556	0.253630390101444	cancer	NA
GSM6495901	1	0	cancer	NA
GSM6495902	1	0	cancer	NA
GSM6495903	1	0	cancer	NA
GSM6495904	1	0	cancer	NA
GSM6495905	1	0	cancer	NA
GSM6495906	1	0	cancer	NA
GSM6495907	1	0	cancer	NA
GSM6495908	1	0	cancer	NA
GSM6495909	1	0	cancer	NA
GSM6495910	1	0	cancer	NA
GSM6495911	1	0	cancer	NA
GSM6495912	1	0	cancer	NA
GSM6495913	1	0	cancer	NA
GSM6495914	1	0	cancer	NA
GSM6495915	1	0	cancer	NA
GSM6495916	1	0	cancer	NA
GSM6495917	1	0	cancer	NA
GSM6495918	1	0	cancer	NA
GSM6495919	0.746369609898556	0.253630390101444	cancer	NA
GSM6495920	1	0	cancer	NA
GSM6495921	1	0	cancer	NA
GSM6495922	1	0	cancer	NA
GSM6495923	1	0	cancer	NA
GSM6495924	1	0	cancer	NA
GSM6495925	1	0	cancer	NA
GSM6495926	1	0	cancer	NA
GSM6495927	1	0	cancer	NA
GSM6495928	1	0	cancer	NA
GSM6495929	1	0	cancer	NA
GSM6495930	1	0	cancer	NA
GSM6495931	1	0	cancer	NA
GSM6495932	1	0	cancer	NA
GSM6495933	1	0	cancer	NA
GSM6495934	1	0	cancer	NA
GSM6495935	1	0	cancer	NA
GSM6495936	1	0	cancer	NA
GSM6495937	1	0	cancer	NA
GSM6495938	1	0	cancer	NA
GSM6495939	0.74862616481439	0.25137383518561	cancer	NA
GSM6495940	1	0	cancer	NA
GSM6495941	1	0	cancer	NA
GSM6495942	1	0	cancer	NA
GSM6495943	0.74862616481439	0.25137383518561	cancer	NA
GSM6495944	1	0	cancer	NA
GSM6495945	1	0	cancer	NA
GSM6495946	1	0	cancer	NA
GSM6495947	1	0	cancer	NA
GSM6495948	1	0	cancer	NA
GSM6495949	1	0	cancer	NA
GSM6495950	1	0	cancer	NA
GSM6495951	1	0	cancer	NA
GSM6495952	1	0	cancer	NA
GSM6495953	1	0	cancer	NA
GSM6495954	1	0	cancer	NA
GSM6495955	1	0	cancer	NA
GSM6495956	1	0	cancer	NA
GSM6495957	1	0	cancer	NA
GSM6495958	1	0	cancer	NA
GSM6495959	1	0	cancer	NA
GSM6495960	1	0	cancer	NA
GSM6495961	1	0	cancer	NA
GSM6495962	1	0	cancer	NA
GSM6495963	1	0	cancer	NA
GSM6495964	1	0	cancer	NA
GSM6495965	1	0	cancer	NA
GSM6495966	1	0	cancer	NA
GSM6495967	1	0	cancer	NA
GSM6495968	1	0	cancer	NA
GSM6495969	1	0	cancer	NA
GSM6495970	1	0	cancer	NA
GSM6495971	1	0	cancer	NA
GSM6495972	1	0	cancer	NA
GSM6495973	1	0	cancer	NA
GSM6495974	1	0	cancer	NA
GSM6495975	1	0	cancer	NA
GSM6495976	1	0	cancer	NA
GSM6495977	1	0	cancer	NA
GSM6495978	1	0	cancer	NA
GSM6495979	1	0	cancer	NA
GSM6495980	1	0	cancer	NA
GSM6495981	1	0	cancer	NA
GSM6495982	1	0	cancer	NA
GSM6495983	1	0	cancer	NA
GSM6495984	1	0	cancer	NA
GSM6495985	1	0	cancer	NA
GSM6495986	1	0	cancer	NA
GSM6495987	1	0	cancer	NA
GSM6495988	1	0	cancer	NA
GSM6495989	1	0	cancer	NA
GSM6495990	1	0	cancer	NA
GSM6495991	1	0	cancer	NA
GSM6495992	1	0	cancer	NA
GSM6495993	1	0	cancer	NA
GSM6495994	1	0	cancer	NA
GSM6495995	1	0	cancer	NA
GSM6495996	1	0	cancer	NA
GSM6495997	1	0	cancer	NA
GSM6495998	1	0	cancer	NA
GSM6495999	1	0	cancer	NA
GSM6496000	1	0	cancer	NA
GSM6496001	1	0	cancer	NA
GSM6496002	1	0	cancer	NA
GSM6496003	1	0	cancer	NA
GSM6496004	1	0	cancer	NA
GSM6496005	1	0	cancer	NA
GSM6496006	1	0	cancer	NA
GSM6496007	1	0	cancer	NA
GSM6496008	1	0	cancer	NA
GSM6496009	1	0	cancer	NA
GSM6496010	1	0	cancer	NA
GSM6496011	1	0	cancer	NA
GSM6496012	1	0	cancer	NA
GSM6496013	1	0	cancer	NA
GSM6496014	1	0	cancer	NA
GSM6496015	1	0	cancer	NA
GSM6496016	1	0	cancer	NA
GSM6496017	1	0	cancer	NA
GSM6496018	1	0	cancer	NA
GSM6496019	1	0	cancer	NA
GSM6496020	1	0	cancer	NA
GSM6496021	1	0	cancer	NA
GSM6496022	1	0	cancer	NA
GSM6496023	1	0	cancer	NA
GSM6496024	1	0	cancer	NA
GSM6496025	1	0	cancer	NA
GSM6496026	1	0	cancer	NA
GSM6496027	1	0	cancer	NA
GSM6496028	1	0	cancer	NA
GSM6496029	1	0	cancer	NA
GSM6496030	1	0	cancer	NA
GSM6496031	1	0	cancer	NA
GSM6496032	1	0	cancer	NA
GSM6496033	1	0	cancer	NA
GSM6496034	1	0	cancer	NA
GSM6496035	1	0	cancer	NA
GSM6496036	1	0	cancer	NA
GSM6496037	1	0	cancer	NA
GSM6496038	1	0	cancer	NA
GSM6496039	1	0	cancer	NA
GSM6496040	1	0	cancer	NA
GSM6496041	1	0	cancer	NA
GSM6496042	1	0	cancer	NA
GSM6496043	1	0	cancer	NA
GSM6496044	1	0	cancer	NA
GSM6496045	1	0	cancer	NA
GSM6496046	1	0	cancer	NA
GSM6496047	1	0	cancer	NA
GSM6496048	1	0	cancer	NA
GSM6496049	1	0	cancer	NA
GSM6496050	1	0	cancer	NA
GSM6496051	1	0	cancer	NA
GSM6496052	1	0	cancer	NA
GSM6496053	1	0	cancer	NA
GSM6496054	1	0	cancer	NA
GSM6496055	1	0	cancer	NA
GSM6496056	1	0	cancer	NA
GSM6496057	1	0	cancer	NA
GSM6496058	1	0	cancer	NA
GSM6496059	1	0	cancer	NA
GSM6496060	1	0	cancer	NA
GSM6496061	1	0	cancer	NA
GSM6496062	1	0	cancer	NA
GSM6496063	1	0	cancer	NA
GSM6496064	1	0	cancer	NA
GSM6496065	1	0	cancer	NA
GSM6496066	1	0	cancer	NA
GSM6496067	1	0	cancer	NA
GSM6496068	1	0	cancer	NA
GSM6496069	1	0	cancer	NA
GSM6496070	1	0	cancer	NA
GSM6496071	1	0	cancer	NA
GSM6496072	1	0	cancer	NA
GSM6496073	1	0	cancer	NA
GSM6496074	1	0	cancer	NA
GSM6496075	1	0	cancer	NA
GSM6496076	1	0	cancer	NA
GSM6496077	1	0	cancer	NA
GSM6496078	1	0	cancer	NA
GSM6496079	1	0	cancer	NA
GSM6496080	1	0	cancer	NA
GSM6496081	1	0	cancer	NA
GSM6496082	1	0	cancer	NA
GSM6496083	1	0	cancer	NA
GSM6496084	1	0	cancer	NA
GSM6496085	1	0	cancer	NA
GSM6496086	1	0	cancer	NA
GSM6496087	1	0	cancer	NA
GSM6496088	0.746369609898556	0.253630390101444	cancer	NA
GSM6496089	1	0	cancer	NA
GSM6496090	1	0	cancer	NA
GSM6496091	1	0	cancer	NA
GSM6496092	1	0	cancer	NA
GSM6496093	1	0	cancer	NA
GSM6496094	1	0	cancer	NA
GSM6496095	1	0	cancer	NA
GSM6496096	1	0	cancer	NA
GSM6496097	1	0	cancer	NA
GSM6496098	1	0	cancer	NA
GSM6496099	1	0	cancer	NA
GSM6496100	1	0	cancer	NA
GSM6496101	1	0	cancer	NA
GSM6496102	1	0	cancer	NA
GSM6496103	1	0	cancer	NA
GSM6496104	1	0	cancer	NA
GSM6496105	1	0	cancer	NA
GSM6496106	1	0	cancer	NA
GSM6496107	1	0	cancer	NA
GSM6496108	1	0	cancer	NA
GSM6496109	1	0	cancer	NA
GSM6496110	1	0	cancer	NA
GSM6496111	1	0	cancer	NA
GSM6496112	1	0	cancer	NA
GSM6496113	1	0	cancer	NA
GSM6496114	1	0	cancer	NA
GSM6496115	1	0	cancer	NA
GSM6496116	1	0	cancer	NA
GSM6496117	1	0	cancer	NA
GSM6496118	1	0	cancer	NA
GSM6496119	1	0	cancer	NA
GSM6496120	1	0	cancer	NA
GSM6496121	1	0	cancer	NA
GSM6496122	1	0	cancer	NA
GSM6496123	1	0	cancer	NA
GSM6496124	1	0	cancer	NA
GSM6496125	1	0	cancer	NA
GSM6496126	1	0	cancer	NA
GSM6496127	1	0	cancer	NA
GSM6496128	1	0	cancer	NA
GSM6496129	1	0	cancer	NA
GSM6496130	1	0	cancer	NA
GSM6496131	1	0	cancer	NA
GSM6496132	1	0	cancer	NA
GSM6496133	1	0	cancer	NA
GSM6496134	1	0	cancer	NA
GSM6496135	1	0	cancer	NA
GSM6496136	1	0	cancer	NA
GSM6496137	1	0	cancer	NA
GSM6496138	1	0	cancer	NA
GSM6496139	1	0	cancer	NA
GSM6496140	1	0	cancer	NA
GSM6496141	1	0	cancer	NA
GSM6496142	1	0	cancer	NA
GSM6496143	1	0	cancer	NA
GSM6496144	1	0	cancer	NA
GSM6496145	1	0	cancer	NA
GSM6496146	1	0	cancer	NA
GSM6496147	1	0	cancer	NA
GSM6496148	1	0	cancer	NA
GSM6496149	1	0	cancer	NA
GSM6496150	1	0	cancer	NA
GSM6496151	1	0	cancer	NA
GSM6496152	1	0	cancer	NA
GSM6496153	1	0	cancer	NA
GSM6496154	1	0	cancer	NA
GSM6496155	1	0	cancer	NA
GSM6496156	1	0	cancer	NA
GSM6496157	1	0	cancer	NA
GSM6496158	1	0	cancer	NA
GSM6496159	1	0	cancer	NA
GSM6496160	1	0	cancer	NA
GSM6496161	0.74862616481439	0.25137383518561	cancer	NA
GSM6496162	1	0	cancer	NA
GSM6496163	1	0	cancer	NA
GSM6496164	1	0	cancer	NA
GSM6496165	1	0	cancer	NA
GSM6496166	1	0	cancer	NA
GSM6496167	1	0	cancer	NA
GSM6496168	1	0	cancer	NA
GSM6496169	0.74862616481439	0.25137383518561	cancer	NA
GSM6496170	1	0	cancer	NA
GSM6496171	1	0	cancer	NA
GSM6496172	1	0	cancer	NA
GSM6496173	1	0	cancer	NA
GSM6496174	0.74862616481439	0.25137383518561	cancer	NA
GSM6496175	1	0	cancer	NA
GSM6496176	1	0	cancer	NA
GSM6496177	0.74862616481439	0.25137383518561	cancer	NA
GSM6496178	1	0	cancer	NA
GSM6496179	1	0	cancer	NA
GSM6496180	0.74862616481439	0.25137383518561	cancer	NA
GSM6496181	0.74862616481439	0.25137383518561	cancer	NA
GSM6496182	1	0	cancer	NA
GSM6496183	1	0	cancer	NA
GSM6496184	1	0	cancer	NA
GSM6496185	0.74862616481439	0.25137383518561	cancer	NA
GSM6496186	1	0	cancer	NA
GSM6496187	1	0	cancer	NA
GSM6496188	1	0	cancer	NA
GSM6496189	1	0	cancer	NA
GSM6496190	1	0	cancer	NA
GSM6496191	1	0	cancer	NA
GSM6496192	1	0	cancer	NA
GSM6496193	1	0	cancer	NA
GSM6496194	1	0	cancer	NA
GSM6496195	1	0	cancer	NA
GSM6496196	1	0	cancer	NA
GSM6496197	1	0	cancer	NA
GSM6496198	1	0	cancer	NA
GSM6496199	1	0	cancer	NA
GSM6496200	1	0	cancer	NA
GSM6496201	1	0	cancer	NA
GSM6496202	1	0	cancer	NA
GSM6496203	1	0	cancer	NA
GSM6496204	1	0	cancer	NA
GSM6496205	1	0	cancer	NA
GSM6496206	1	0	cancer	NA
GSM6496207	0.74862616481439	0.25137383518561	cancer	NA
GSM6496208	1	0	cancer	NA
GSM6496209	0.74862616481439	0.25137383518561	cancer	NA
GSM6496210	0.74862616481439	0.25137383518561	cancer	NA
GSM6496211	1	0	cancer	NA
GSM6496212	0.74862616481439	0.25137383518561	cancer	NA
GSM6496213	1	0	cancer	NA
GSM6496214	1	0	cancer	NA
GSM6496215	1	0	cancer	NA
GSM6496216	1	0	cancer	NA
GSM6496217	1	0	cancer	NA
GSM6496218	0.746369609898556	0.253630390101444	cancer	NA
GSM6496219	1	0	cancer	NA
GSM6496220	1	0	cancer	NA
GSM6496221	1	0	cancer	NA
GSM6496222	1	0	cancer	NA
GSM6496223	1	0	cancer	NA
GSM6496224	0.74862616481439	0.25137383518561	cancer	NA
GSM6496225	1	0	cancer	NA
GSM6496226	1	0	cancer	NA
GSM6496227	1	0	cancer	NA
GSM6496228	1	0	cancer	NA
GSM6496229	1	0	cancer	NA
GSM6496230	1	0	cancer	NA
GSM6496231	0.74862616481439	0.25137383518561	cancer	NA
GSM6496232	1	0	cancer	NA
GSM6496233	1	0	cancer	NA
GSM6496234	1	0	cancer	NA
GSM6496235	1	0	cancer	NA
GSM6496236	1	0	cancer	NA
GSM6496237	0.746369609898556	0.253630390101444	cancer	NA
GSM6496238	1	0	cancer	NA
GSM6496239	1	0	cancer	NA
GSM6496240	1	0	cancer	NA
GSM6496241	1	0	cancer	NA
GSM6496242	1	0	cancer	NA
GSM6496243	1	0	cancer	NA
GSM6496244	1	0	cancer	NA
GSM6496245	1	0	cancer	NA
GSM6496246	0.746369609898556	0.253630390101444	cancer	NA
GSM6496247	1	0	cancer	NA
GSM6496248	1	0	cancer	NA
GSM6496249	0.746369609898556	0.253630390101444	cancer	NA
GSM6496250	1	0	cancer	NA
GSM6496251	1	0	cancer	NA
GSM6496252	1	0	cancer	NA
GSM6496253	0.74862616481439	0.25137383518561	cancer	NA
GSM6496254	1	0	cancer	NA
GSM6496255	1	0	cancer	NA
GSM6496256	1	0	cancer	NA
GSM6496257	1	0	cancer	NA
GSM6496258	1	0	cancer	NA
GSM6496259	1	0	cancer	NA
GSM6496260	0.74862616481439	0.25137383518561	cancer	NA
GSM6496261	1	0	cancer	NA
GSM6496262	1	0	cancer	NA
GSM6496263	1	0	cancer	NA
GSM6496264	1	0	cancer	NA
GSM6496265	1	0	cancer	NA
GSM6496266	1	0	cancer	NA
GSM6496267	1	0	cancer	NA
GSM6496268	1	0	cancer	NA
GSM6496269	1	0	cancer	NA
GSM6496270	1	0	cancer	NA
GSM6496271	1	0	cancer	NA
GSM6496272	1	0	cancer	NA
GSM6496273	1	0	cancer	NA
GSM6496274	1	0	cancer	NA
GSM6496275	1	0	cancer	NA
GSM6496276	0.752579071665384	0.247420928334617	cancer	NA
GSM6496277	1	0	cancer	NA
GSM6496278	1	0	cancer	NA
GSM6496279	1	0	cancer	NA
GSM6496280	1	0	cancer	NA
GSM6496281	1	0	cancer	NA
GSM6496282	1	0	cancer	NA
GSM6496283	1	0	cancer	NA
GSM6496284	1	0	cancer	NA
GSM6496285	1	0	cancer	NA
GSM6496286	1	0	cancer	NA
GSM6496287	1	0	cancer	NA
GSM6496288	1	0	cancer	NA
GSM6496289	1	0	cancer	NA
GSM6496290	1	0	cancer	NA
GSM6496291	1	0	cancer	NA
GSM6496292	1	0	cancer	NA
GSM6496293	1	0	cancer	NA
GSM6496294	1	0	cancer	NA
GSM6496295	1	0	cancer	NA
GSM6496296	0.752579071665384	0.247420928334617	cancer	NA
GSM6496297	1	0	cancer	NA
GSM6496298	0.74862616481439	0.25137383518561	cancer	NA
GSM6496299	1	0	cancer	NA
GSM6496300	1	0	cancer	NA
GSM6496301	1	0	cancer	NA
GSM6496302	1	0	cancer	NA
GSM6496303	1	0	cancer	NA
GSM6496304	1	0	cancer	NA
GSM6496305	1	0	cancer	NA
GSM6496306	1	0	cancer	NA
GSM6496307	1	0	cancer	NA
GSM6496308	1	0	cancer	NA
GSM6496309	1	0	cancer	NA
GSM6496310	1	0	cancer	NA
GSM6496311	1	0	cancer	NA
GSM6496312	1	0	cancer	NA
GSM6496313	1	0	cancer	NA
GSM6496314	1	0	cancer	NA
GSM6496315	1	0	cancer	NA
GSM6496316	1	0	cancer	NA
GSM6496317	1	0	cancer	NA
GSM6496318	0.74862616481439	0.25137383518561	cancer	NA
GSM6496319	1	0	cancer	NA
GSM6496320	1	0	cancer	NA
GSM6496321	1	0	cancer	NA
GSM6496322	1	0	cancer	NA
GSM6496323	1	0	cancer	NA
GSM6496324	1	0	cancer	NA
GSM6496325	1	0	cancer	NA
GSM6496326	1	0	cancer	NA
GSM6496327	1	0	cancer	NA
GSM6496328	1	0	cancer	NA
GSM6496329	1	0	cancer	NA
GSM6496330	1	0	cancer	NA
GSM6496331	1	0	cancer	NA
GSM6496332	1	0	cancer	NA
GSM6496333	1	0	cancer	NA
GSM6496334	1	0	cancer	NA
GSM6496335	1	0	cancer	NA
GSM6496336	1	0	cancer	NA
GSM6496337	1	0	cancer	NA
GSM6496338	1	0	cancer	NA
GSM6496339	1	0	cancer	NA
GSM6496340	1	0	cancer	NA
GSM6496341	1	0	cancer	NA
GSM6496342	1	0	cancer	NA
GSM6496343	1	0	cancer	NA
GSM6496344	1	0	cancer	NA
GSM6496345	1	0	cancer	NA
GSM6496346	1	0	cancer	NA
GSM6496347	1	0	cancer	NA
GSM6496348	1	0	cancer	NA
GSM6496349	1	0	cancer	NA
GSM6496350	1	0	cancer	NA
GSM6496351	1	0	cancer	NA
GSM6496352	1	0	cancer	NA
GSM6496353	1	0	cancer	NA
GSM6496354	1	0	cancer	NA
GSM6496355	1	0	cancer	NA
GSM6496356	1	0	cancer	NA
GSM6496357	1	0	cancer	NA
GSM6496358	1	0	cancer	NA
GSM6496359	1	0	cancer	NA
GSM6496360	1	0	cancer	NA
GSM6496361	1	0	cancer	NA
GSM6496362	1	0	cancer	NA
GSM6496363	1	0	cancer	NA
GSM6496364	1	0	cancer	NA
GSM6496365	1	0	cancer	NA
GSM6496366	1	0	cancer	NA
GSM6496367	1	0	cancer	NA
GSM6496368	1	0	cancer	NA
GSM6496369	1	0	cancer	NA
GSM6496370	1	0	cancer	NA
GSM6496371	1	0	cancer	NA
GSM6496372	1	0	cancer	NA
GSM6496373	1	0	cancer	NA
GSM6496374	1	0	cancer	NA
GSM6496375	1	0	cancer	NA
GSM6496376	1	0	cancer	NA
GSM6496377	1	0	cancer	NA
GSM6496378	1	0	cancer	NA
GSM6496379	1	0	cancer	NA
GSM6496380	1	0	cancer	NA
GSM6496381	1	0	cancer	NA
GSM6496382	1	0	cancer	NA
GSM6496383	1	0	cancer	NA
GSM6496384	1	0	cancer	NA
GSM6496385	1	0	cancer	NA
GSM6496386	1	0	cancer	NA
GSM6496387	1	0	cancer	NA
GSM6496388	1	0	cancer	NA
GSM6496389	1	0	cancer	NA
GSM6496390	1	0	cancer	NA
GSM6496391	1	0	cancer	NA
GSM6496392	1	0	cancer	NA
GSM6496393	1	0	cancer	NA
GSM6496394	1	0	cancer	NA
GSM6496395	1	0	cancer	NA
GSM6496396	1	0	cancer	NA
GSM6496397	1	0	cancer	NA
GSM6496398	1	0	cancer	NA
GSM6496399	1	0	cancer	NA
GSM6496400	1	0	cancer	NA
GSM6496401	1	0	cancer	NA
GSM6496402	1	0	cancer	NA
GSM6496403	1	0	cancer	NA
GSM6496404	1	0	cancer	NA
GSM6496405	1	0	cancer	NA
GSM6496406	1	0	cancer	NA
GSM6496407	1	0	cancer	NA
GSM6496408	1	0	cancer	NA
GSM6496409	1	0	cancer	NA
GSM6496410	1	0	cancer	NA
GSM6496411	0.746369609898556	0.253630390101444	cancer	NA
GSM6496412	1	0	cancer	NA
GSM6496413	1	0	cancer	NA
GSM6496414	1	0	cancer	NA
GSM6496415	1	0	cancer	NA
GSM6496416	1	0	cancer	NA
GSM6496417	1	0	cancer	NA
GSM6496418	1	0	cancer	NA
GSM6496419	1	0	cancer	NA
GSM6496420	1	0	cancer	NA
GSM6496421	1	0	cancer	NA
GSM6496422	1	0	cancer	NA
GSM6496423	1	0	cancer	NA
GSM6496424	1	0	cancer	NA
GSM6496425	1	0	cancer	NA
GSM6496426	1	0	cancer	NA
GSM6496427	0.746369609898556	0.253630390101444	cancer	NA
GSM6496428	1	0	cancer	NA
GSM6496429	1	0	cancer	NA
GSM6496430	0.746369609898556	0.253630390101444	cancer	NA
GSM6496431	1	0	cancer	NA
GSM6496432	1	0	cancer	NA
GSM6496433	1	0	cancer	NA
GSM6496434	1	0	cancer	NA
GSM6496435	1	0	cancer	NA
GSM6496436	1	0	cancer	NA
GSM6496437	1	0	cancer	NA
GSM6496438	1	0	cancer	NA
GSM6496439	1	0	cancer	NA
GSM6496440	1	0	cancer	NA
GSM6496441	1	0	cancer	NA
GSM6496442	1	0	cancer	NA
GSM6496443	1	0	cancer	NA
GSM6496444	1	0	cancer	NA
GSM6496445	1	0	cancer	NA
GSM6496446	1	0	cancer	NA
GSM6496447	1	0	cancer	NA
GSM6496448	1	0	cancer	NA
GSM6496449	1	0	cancer	NA
GSM6496450	1	0	cancer	NA
GSM6496451	1	0	cancer	NA
GSM6496452	1	0	cancer	NA
GSM6496453	1	0	cancer	NA
GSM6496454	1	0	cancer	NA
GSM6496455	1	0	cancer	NA
GSM6496456	1	0	cancer	NA
GSM6496457	1	0	cancer	NA
GSM6496458	1	0	cancer	NA
GSM6496459	1	0	cancer	NA
GSM6496460	1	0	cancer	NA
GSM6496461	1	0	cancer	NA
GSM6496462	1	0	cancer	NA
GSM6496463	1	0	cancer	NA
GSM6496464	1	0	cancer	NA
GSM6496465	1	0	cancer	NA
GSM6496466	1	0	cancer	NA
GSM6496467	1	0	cancer	NA
GSM6496468	1	0	cancer	NA
GSM6496469	1	0	cancer	NA
GSM6496470	1	0	cancer	NA
GSM6496471	1	0	cancer	NA
GSM6496472	0.74862616481439	0.25137383518561	cancer	NA
GSM6496473	1	0	cancer	NA
GSM6496474	1	0	cancer	NA
GSM6496475	1	0	cancer	NA
GSM6496476	1	0	cancer	NA
GSM6496477	1	0	cancer	NA
GSM6496478	1	0	cancer	NA
GSM6496479	1	0	cancer	NA
GSM6496480	1	0	cancer	NA
GSM6496481	1	0	cancer	NA
GSM6496482	1	0	cancer	NA
GSM6496483	1	0	cancer	NA
GSM6496484	1	0	cancer	NA
GSM6496485	1	0	cancer	NA
GSM6496486	1	0	cancer	NA
GSM6496487	1	0	cancer	NA
GSM6496488	1	0	cancer	NA
GSM6496489	1	0	cancer	NA
GSM6496490	1	0	cancer	NA
GSM6496491	1	0	cancer	NA
GSM6496492	1	0	cancer	NA
GSM6496493	1	0	cancer	NA
GSM6496494	1	0	cancer	NA
GSM6496495	1	0	cancer	NA
GSM6496496	1	0	cancer	NA
GSM6496497	1	0	cancer	NA
GSM6496498	1	0	cancer	NA
GSM6496499	1	0	cancer	NA
GSM6496500	1	0	cancer	NA
GSM6496501	1	0	cancer	NA
GSM6496502	1	0	cancer	NA
GSM6496503	1	0	cancer	NA
GSM6496504	1	0	cancer	NA
GSM6496505	1	0	cancer	NA
GSM6496506	1	0	cancer	NA
GSM6496507	1	0	cancer	NA
GSM6496508	1	0	cancer	NA
GSM6496509	1	0	cancer	NA
GSM6496510	1	0	cancer	NA
GSM6496511	1	0	cancer	NA
GSM6496512	1	0	cancer	NA
GSM6496513	1	0	cancer	NA
GSM6496514	1	0	cancer	NA
GSM6496515	1	0	cancer	NA
GSM6496516	1	0	cancer	NA
GSM6496517	1	0	cancer	NA
GSM6496518	1	0	cancer	NA
GSM6496519	1	0	cancer	NA
GSM6496520	1	0	cancer	NA
GSM6496521	1	0	cancer	NA
GSM6496522	1	0	cancer	NA
GSM6496523	1	0	cancer	NA
GSM6496524	1	0	cancer	NA
GSM6496525	1	0	cancer	NA
GSM6496526	1	0	cancer	NA
GSM6496527	1	0	cancer	NA
GSM6496528	1	0	cancer	NA
GSM6496529	1	0	cancer	NA
GSM6496530	1	0	cancer	NA
GSM6496531	1	0	cancer	NA
GSM6496532	1	0	cancer	NA
GSM6496533	1	0	cancer	NA
GSM6496534	1	0	cancer	NA
GSM6496535	1	0	cancer	NA
GSM6496536	1	0	cancer	NA
GSM6496537	1	0	cancer	NA
GSM6496538	1	0	cancer	NA
GSM6496539	1	0	cancer	NA
GSM6496540	1	0	cancer	NA
GSM6496541	1	0	cancer	NA
GSM6496542	1	0	cancer	NA
GSM6496543	1	0	cancer	NA
GSM6496544	1	0	cancer	NA
GSM6496545	1	0	cancer	NA
GSM6496546	1	0	cancer	NA
GSM6496547	1	0	cancer	NA
GSM6496548	1	0	cancer	NA
GSM6496549	1	0	cancer	NA
GSM6496550	1	0	cancer	NA
GSM6496551	1	0	cancer	NA
GSM6496552	1	0	cancer	NA
GSM6496553	1	0	cancer	NA
GSM6496554	1	0	cancer	NA
GSM6496555	1	0	cancer	NA
GSM6496556	1	0	cancer	NA
GSM6496557	1	0	cancer	NA
GSM6496558	1	0	cancer	NA
GSM6496559	1	0	cancer	NA
GSM6496560	1	0	cancer	NA
GSM6496561	1	0	cancer	NA
GSM6496562	1	0	cancer	NA
GSM6496563	1	0	cancer	NA
GSM6496564	1	0	cancer	NA
GSM6496565	1	0	cancer	NA
GSM6496566	1	0	cancer	NA
GSM6496567	1	0	cancer	NA
GSM6496568	1	0	cancer	NA
GSM6496569	1	0	cancer	NA
GSM6496570	1	0	cancer	NA
GSM6496571	1	0	cancer	NA
GSM6496572	1	0	cancer	NA
GSM6496573	1	0	cancer	NA
GSM6496574	1	0	cancer	NA
GSM6496575	1	0	cancer	NA
GSM6496576	1	0	cancer	NA
GSM6496577	1	0	cancer	NA
GSM6496578	1	0	cancer	NA
GSM6496579	1	0	cancer	NA
GSM6496580	1	0	cancer	NA
GSM6496581	1	0	cancer	NA
GSM6496582	1	0	cancer	NA
GSM6496583	1	0	cancer	NA
GSM6496584	1	0	cancer	NA
GSM6496585	1	0	cancer	NA
GSM6496586	1	0	cancer	NA
GSM6496587	0.74862616481439	0.25137383518561	cancer	NA
GSM6496588	1	0	cancer	NA
GSM6496589	1	0	cancer	NA
GSM6496590	1	0	cancer	NA
GSM6496591	1	0	cancer	NA
GSM6496592	1	0	cancer	NA
GSM6496593	1	0	cancer	NA
GSM6496594	1	0	cancer	NA
GSM6496595	1	0	cancer	NA
GSM6496596	1	0	cancer	NA
GSM6496597	0.74862616481439	0.25137383518561	cancer	NA
GSM6496598	1	0	cancer	NA
GSM6496599	1	0	cancer	NA
GSM6496600	1	0	cancer	NA
GSM6496601	1	0	cancer	NA
GSM6496602	1	0	cancer	NA
GSM6496603	1	0	cancer	NA
GSM6496604	1	0	cancer	NA
GSM6496605	1	0	cancer	NA
GSM6496606	1	0	cancer	NA
GSM6496607	1	0	cancer	NA
GSM6496608	1	0	cancer	NA
GSM6496609	1	0	cancer	NA
GSM6496610	1	0	cancer	NA
GSM6496611	1	0	cancer	NA
GSM6496612	1	0	cancer	NA
GSM6496613	1	0	cancer	NA
GSM6496614	1	0	cancer	NA
GSM6496615	0.74862616481439	0.25137383518561	cancer	NA
GSM6496616	1	0	cancer	NA
GSM6496617	1	0	cancer	NA
GSM6496618	1	0	cancer	NA
GSM6496619	1	0	cancer	NA
GSM6496620	1	0	cancer	NA
GSM6496621	1	0	cancer	NA
GSM6496622	1	0	cancer	NA
GSM6496623	1	0	cancer	NA
GSM6496624	1	0	cancer	NA
GSM6496625	1	0	cancer	NA
GSM6496626	1	0	cancer	NA
GSM6496627	1	0	cancer	NA
GSM6496628	1	0	cancer	NA
GSM6496629	1	0	cancer	NA
GSM6496630	1	0	cancer	NA
GSM6496631	1	0	cancer	NA
GSM6496632	1	0	cancer	NA
GSM6496633	1	0	cancer	NA
GSM6496634	1	0	cancer	NA
GSM6496635	1	0	cancer	NA
GSM6496636	1	0	cancer	NA
GSM6496637	1	0	cancer	NA
GSM6496638	1	0	cancer	NA
GSM6496639	1	0	cancer	NA
GSM6496640	1	0	cancer	NA
GSM6496641	1	0	cancer	NA
GSM6496642	1	0	cancer	NA
GSM6496643	1	0	cancer	NA
GSM6496644	1	0	cancer	NA
GSM6496645	1	0	cancer	NA
GSM6496646	1	0	cancer	NA
GSM6496647	1	0	cancer	NA
GSM6496648	1	0	cancer	NA
GSM6496649	1	0	cancer	NA
GSM6496650	1	0	cancer	NA
GSM6496651	1	0	cancer	NA
GSM6496652	1	0	cancer	NA
GSM6496653	1	0	cancer	NA
GSM6496654	1	0	cancer	NA
GSM6496655	1	0	cancer	NA
GSM6496656	1	0	cancer	NA
GSM6496657	1	0	cancer	NA
GSM6496658	1	0	cancer	NA
GSM6496659	1	0	cancer	NA
GSM6496660	1	0	cancer	NA
GSM6496661	1	0	cancer	NA
GSM6496662	1	0	cancer	NA
GSM6496663	1	0	cancer	NA
GSM6496664	1	0	cancer	NA
GSM6496665	1	0	cancer	NA
GSM6496666	1	0	cancer	NA
GSM6496667	1	0	cancer	NA
GSM6496668	1	0	cancer	NA
GSM6496669	1	0	cancer	NA
GSM6496670	1	0	cancer	NA
GSM6496671	1	0	cancer	NA
GSM6496672	1	0	cancer	NA
GSM6496673	1	0	cancer	NA
GSM6496674	1	0	cancer	NA
GSM6496675	1	0	cancer	NA
GSM6496676	1	0	cancer	NA
GSM6496677	1	0	cancer	NA
GSM6496678	1	0	cancer	NA
GSM6496679	1	0	cancer	NA
GSM6496680	1	0	cancer	NA
GSM6496681	1	0	cancer	NA
GSM6496682	1	0	cancer	NA
GSM6496683	1	0	cancer	NA
GSM6496684	1	0	cancer	NA
GSM6496685	1	0	cancer	NA
GSM6496686	1	0	cancer	NA
GSM6496687	1	0	cancer	NA
GSM6496688	1	0	cancer	NA
GSM6496689	1	0	cancer	NA
GSM6496690	1	0	cancer	NA
GSM6496691	1	0	cancer	NA
GSM6496692	1	0	cancer	NA
GSM6496693	1	0	cancer	NA
GSM6496694	1	0	cancer	NA
GSM6496695	1	0	cancer	NA
GSM6496696	1	0	cancer	NA
GSM6496697	1	0	cancer	NA
GSM6496698	1	0	cancer	NA
GSM6496699	1	0	cancer	NA
GSM6496700	1	0	cancer	NA
GSM6496701	1	0	cancer	NA
GSM6496702	1	0	cancer	NA
GSM6496703	1	0	cancer	NA
GSM6496704	1	0	cancer	NA
GSM6496705	1	0	cancer	NA
GSM6496706	1	0	cancer	NA
GSM6496707	1	0	cancer	NA
GSM6496708	1	0	cancer	NA
GSM6496709	1	0	cancer	NA
GSM6496710	1	0	cancer	NA
GSM6496711	1	0	cancer	NA
GSM6496712	1	0	cancer	NA
GSM6496713	1	0	cancer	NA
GSM6496714	1	0	cancer	NA
GSM6496715	1	0	cancer	NA
GSM6496716	1	0	cancer	NA
GSM6496717	1	0	cancer	NA
GSM6496718	1	0	cancer	NA
GSM6496719	1	0	cancer	NA
GSM6496720	1	0	cancer	NA
GSM6496721	1	0	cancer	NA
GSM6496722	1	0	cancer	NA
GSM6496723	1	0	cancer	NA
GSM6496724	1	0	cancer	NA
GSM6496725	1	0	cancer	NA
GSM6496726	1	0	cancer	NA
GSM6496727	1	0	cancer	NA
GSM6496728	1	0	cancer	NA
GSM6496729	1	0	cancer	NA
GSM6496730	1	0	cancer	NA
GSM6496731	1	0	cancer	NA
GSM6496732	1	0	cancer	NA
GSM6496733	1	0	cancer	NA
GSM6496734	1	0	cancer	NA
GSM6496735	1	0	cancer	NA
GSM6496736	1	0	cancer	NA
GSM6496737	1	0	cancer	NA
GSM6496738	1	0	cancer	NA
GSM6496739	1	0	cancer	NA
GSM6496740	1	0	cancer	NA
GSM6496741	1	0	cancer	NA
GSM6496742	1	0	cancer	NA
GSM6496743	1	0	cancer	NA
GSM6496744	1	0	cancer	NA
GSM6496745	1	0	cancer	NA
GSM6496746	1	0	cancer	NA
GSM6496747	1	0	cancer	NA
GSM6496748	1	0	cancer	NA
GSM6496749	1	0	cancer	NA
GSM6496750	1	0	cancer	NA
GSM6496751	1	0	cancer	NA
GSM6496752	1	0	cancer	NA
GSM6496753	1	0	cancer	NA
GSM6496754	1	0	cancer	NA
GSM6496755	1	0	cancer	NA
GSM6496756	1	0	cancer	NA
GSM6496757	1	0	cancer	NA
GSM6496758	1	0	cancer	NA
GSM6496759	1	0	cancer	NA
GSM6496760	1	0	cancer	NA
GSM6496761	1	0	cancer	NA
GSM6496762	1	0	cancer	NA
GSM6496763	1	0	cancer	NA
GSM6496764	1	0	cancer	NA
GSM6496765	0.74862616481439	0.25137383518561	cancer	NA
GSM6496766	1	0	cancer	NA
GSM6496767	0.74862616481439	0.25137383518561	cancer	NA
GSM6496768	1	0	cancer	NA
GSM6496769	1	0	cancer	NA
GSM6496770	1	0	cancer	NA
GSM6496771	0.74862616481439	0.25137383518561	cancer	NA
GSM6496772	0.74862616481439	0.25137383518561	cancer	NA
GSM6496773	1	0	cancer	NA
GSM6496774	1	0	cancer	NA
GSM6496775	1	0	cancer	NA
GSM6496776	1	0	cancer	NA
GSM6496777	1	0	cancer	NA
GSM6496778	1	0	cancer	NA
GSM6496779	1	0	cancer	NA
GSM6496780	1	0	cancer	NA
GSM6496781	1	0	cancer	NA
GSM6496782	1	0	cancer	NA
GSM6496783	1	0	cancer	NA
GSM6496784	1	0	cancer	NA
GSM6496785	1	0	cancer	NA
GSM6496786	1	0	cancer	NA
GSM6496787	1	0	cancer	NA
GSM6496788	1	0	cancer	NA
GSM6496789	1	0	cancer	NA
GSM6496790	1	0	cancer	NA
GSM6496791	1	0	cancer	NA
GSM6496792	1	0	cancer	NA
GSM6496793	1	0	cancer	NA
GSM6496794	1	0	cancer	NA
GSM6496795	1	0	cancer	NA
GSM6496796	1	0	cancer	NA
GSM6496797	1	0	cancer	NA
GSM6496798	1	0	cancer	NA
GSM6496799	1	0	cancer	NA
GSM6496800	1	0	cancer	NA
GSM6496801	0.752425153621671	0.247574846378329	cancer	NA
GSM6496802	1	0	cancer	NA
GSM6496803	1	0	cancer	NA
GSM6496804	1	0	cancer	NA
GSM6496805	1	0	cancer	NA
GSM6496806	1	0	cancer	NA
GSM6496807	1	0	cancer	NA
GSM6496808	0.752425153621671	0.247574846378329	cancer	NA
GSM6496809	1	0	cancer	NA
GSM6496810	1	0	cancer	NA
GSM6496811	1	0	cancer	NA
GSM6496812	1	0	cancer	NA
GSM6496813	1	0	cancer	NA
GSM6496814	1	0	cancer	NA
GSM6496815	1	0	cancer	NA
GSM6496816	1	0	cancer	NA
GSM6496817	1	0	cancer	NA
GSM6496818	1	0	cancer	NA
GSM6496819	1	0	cancer	NA
GSM6496820	1	0	cancer	NA
GSM6496821	1	0	cancer	NA
GSM6496822	1	0	cancer	NA
GSM6496823	1	0	cancer	NA
GSM6496824	0.74862616481439	0.25137383518561	cancer	NA
GSM6496825	1	0	cancer	NA
GSM6496826	1	0	cancer	NA
GSM6496827	1	0	cancer	NA
GSM6496828	1	0	cancer	NA
GSM6496829	1	0	cancer	NA
GSM6496830	1	0	cancer	NA
GSM6496831	1	0	cancer	NA
GSM6496832	1	0	cancer	NA
GSM6496833	1	0	cancer	NA
GSM6496834	1	0	cancer	NA
GSM6496835	1	0	cancer	NA
GSM6496836	1	0	cancer	NA
GSM6496837	1	0	cancer	NA
GSM6496838	0.752425153621671	0.247574846378329	cancer	NA
GSM6496839	1	0	cancer	NA
GSM6496840	1	0	cancer	NA
GSM6496841	1	0	cancer	NA
GSM6496842	1	0	cancer	NA
GSM6496843	1	0	cancer	NA
GSM6496844	1	0	cancer	NA
GSM6496845	1	0	cancer	NA
GSM6496846	1	0	cancer	NA
GSM6496847	1	0	cancer	NA
GSM6496848	1	0	cancer	NA
GSM6496849	1	0	cancer	NA
GSM6496850	1	0	cancer	NA
GSM6496851	1	0	cancer	NA
GSM6496852	1	0	cancer	NA
GSM6496853	1	0	cancer	NA
GSM6496854	1	0	cancer	NA
GSM6496855	1	0	cancer	NA
GSM6496856	1	0	cancer	NA
GSM6496857	1	0	cancer	NA
GSM6496858	1	0	cancer	NA
GSM6496859	1	0	cancer	NA
GSM6496860	1	0	cancer	NA
GSM6496861	1	0	cancer	NA
GSM6496862	1	0	cancer	NA
GSM6496863	1	0	cancer	NA
GSM6496864	0.74862616481439	0.25137383518561	cancer	NA
GSM6496865	1	0	cancer	NA
GSM6496866	1	0	cancer	NA
GSM6496867	1	0	cancer	NA
GSM6496868	1	0	cancer	NA
GSM6496869	1	0	cancer	NA
GSM6496870	1	0	cancer	NA
GSM6496871	1	0	cancer	NA
GSM6496872	1	0	cancer	NA
GSM6496873	1	0	cancer	NA
GSM6496874	1	0	cancer	NA
GSM6496875	1	0	cancer	NA
GSM6496876	1	0	cancer	NA
GSM6496877	1	0	cancer	NA
GSM6496878	1	0	cancer	NA
GSM6496879	0.752425153621671	0.247574846378329	cancer	NA
GSM6496880	1	0	cancer	NA
GSM6496881	1	0	cancer	NA
GSM6496882	1	0	cancer	NA
GSM6496883	1	0	cancer	NA
GSM6496884	1	0	cancer	NA
GSM6496885	1	0	cancer	NA
GSM6496886	1	0	cancer	NA
GSM6496887	1	0	cancer	NA
GSM6496888	1	0	cancer	NA
GSM6496889	1	0	cancer	NA
GSM6496890	1	0	cancer	NA
GSM6496891	1	0	cancer	NA
GSM6496892	1	0	cancer	NA
GSM6496893	1	0	cancer	NA
GSM6496894	1	0	cancer	NA
GSM6496895	1	0	cancer	NA
GSM6496896	1	0	cancer	NA
GSM6496897	1	0	cancer	NA
GSM6496898	1	0	cancer	NA
GSM6496899	1	0	cancer	NA
GSM6496900	1	0	cancer	NA
GSM6496901	1	0	cancer	NA
GSM6496902	1	0	cancer	NA
GSM6496903	1	0	cancer	NA
GSM6496904	1	0	cancer	NA
GSM6496905	1	0	cancer	NA
GSM6496906	1	0	cancer	NA
GSM6496907	1	0	cancer	NA
GSM6496908	1	0	cancer	NA
GSM6496909	1	0	cancer	NA
GSM6496910	1	0	cancer	NA
GSM6496911	1	0	cancer	NA
GSM6496912	1	0	cancer	NA
GSM6496913	1	0	cancer	NA
GSM6496914	1	0	cancer	NA
GSM6496915	1	0	cancer	NA
GSM6496916	1	0	cancer	NA
GSM6496917	1	0	cancer	NA
GSM6496918	1	0	cancer	NA
GSM6496919	1	0	cancer	NA
GSM6496920	1	0	cancer	NA
GSM6496921	1	0	cancer	NA
GSM6496922	1	0	cancer	NA
GSM6496923	1	0	cancer	NA
GSM6496924	1	0	cancer	NA
GSM6496925	0.74862616481439	0.25137383518561	cancer	NA
GSM6496926	1	0	cancer	NA
GSM6496927	1	0	cancer	NA
GSM6496928	1	0	cancer	NA
GSM6496929	1	0	cancer	NA
GSM6496930	1	0	cancer	NA
GSM6496931	1	0	cancer	NA
GSM6496932	1	0	cancer	NA
GSM6496933	1	0	cancer	NA
GSM6496934	0.752425153621671	0.247574846378329	cancer	NA
GSM6496935	1	0	cancer	NA
GSM6496936	1	0	cancer	NA
GSM6496937	1	0	cancer	NA
GSM6496938	1	0	cancer	NA
GSM6496939	1	0	cancer	NA
GSM6496940	1	0	cancer	NA
GSM6496941	1	0	cancer	NA
GSM6496942	1	0	cancer	NA
GSM6496943	0.752425153621671	0.247574846378329	cancer	NA
GSM6496944	1	0	cancer	NA
GSM6496945	1	0	cancer	NA
GSM6496946	1	0	cancer	NA
GSM6496947	1	0	cancer	NA
GSM6496948	1	0	cancer	NA
GSM6496949	1	0	cancer	NA
GSM6496950	1	0	cancer	NA
GSM6496951	1	0	cancer	NA
GSM6496952	1	0	cancer	NA
GSM6496953	1	0	cancer	NA
GSM6496954	1	0	cancer	NA
GSM6496955	1	0	cancer	NA
GSM6496956	0.752425153621671	0.247574846378329	cancer	NA
GSM6496957	1	0	cancer	NA
GSM6496958	1	0	cancer	NA
GSM6496959	1	0	cancer	NA
GSM6496960	1	0	cancer	NA
GSM6496961	0.752425153621671	0.247574846378329	cancer	NA
GSM6496962	1	0	cancer	NA
GSM6496963	1	0	cancer	NA
GSM6496964	0.752425153621671	0.247574846378329	cancer	NA
GSM6496965	1	0	cancer	NA
GSM6496966	1	0	cancer	NA
GSM6496967	1	0	cancer	NA
GSM6496968	1	0	cancer	NA
GSM6496969	1	0	cancer	NA
GSM6496970	1	0	cancer	NA
GSM6496971	1	0	cancer	NA
GSM6496972	1	0	cancer	NA
GSM6496973	1	0	cancer	NA
GSM6496974	1	0	cancer	NA
GSM6496975	1	0	cancer	NA
GSM6496976	1	0	cancer	NA
GSM6496977	1	0	cancer	NA
GSM6496978	1	0	cancer	NA
GSM6496979	1	0	cancer	NA
GSM6496980	0.74862616481439	0.25137383518561	cancer	NA
GSM6496981	1	0	cancer	NA
GSM6496982	1	0	cancer	NA
GSM6496983	1	0	cancer	NA
GSM6496984	1	0	cancer	NA
GSM6496985	1	0	cancer	NA
GSM6496986	1	0	cancer	NA
GSM6496987	0.752425153621671	0.247574846378329	cancer	NA
GSM6496988	1	0	cancer	NA
GSM6496989	1	0	cancer	NA
GSM6496990	0.752425153621671	0.247574846378329	cancer	NA
GSM6496991	1	0	cancer	NA
GSM6496992	1	0	cancer	NA
GSM6496993	1	0	cancer	NA
GSM6496994	1	0	cancer	NA
GSM6496995	1	0	cancer	NA
GSM6496996	1	0	cancer	NA
GSM6496997	1	0	cancer	NA
GSM6496998	1	0	cancer	NA
GSM6496999	1	0	cancer	NA
GSM6497000	1	0	cancer	NA
GSM6497001	1	0	cancer	NA
GSM6497002	1	0	cancer	NA
GSM6497003	0.498794763520227	0.501205236479773	non_cancer	NA
GSM6497004	1	0	cancer	NA
GSM6497005	1	0	cancer	NA
GSM6497006	1	0	cancer	NA
GSM6497007	1	0	cancer	NA
GSM6497008	1	0	cancer	NA
GSM6497009	1	0	cancer	NA
GSM6497010	0.752425153621671	0.247574846378329	cancer	NA
GSM6497011	1	0	cancer	NA
GSM6497012	1	0	cancer	NA
GSM6497013	1	0	cancer	NA
GSM6497014	1	0	cancer	NA
GSM6497015	1	0	cancer	NA
GSM6497016	1	0	cancer	NA
GSM6497017	1	0	cancer	NA
GSM6497018	1	0	cancer	NA
GSM6497019	1	0	cancer	NA
GSM6497020	1	0	cancer	NA
GSM6497021	1	0	cancer	NA
GSM6497022	1	0	cancer	NA
GSM6497023	1	0	cancer	NA
GSM6497024	1	0	cancer	NA
GSM6497025	1	0	cancer	NA
GSM6497026	1	0	cancer	NA
GSM6497027	1	0	cancer	NA
GSM6497028	1	0	cancer	NA
GSM6497029	1	0	cancer	NA
GSM6497030	1	0	cancer	NA
GSM6497031	1	0	cancer	NA
GSM6497032	1	0	cancer	NA
GSM6497033	1	0	cancer	NA
GSM6497034	1	0	cancer	NA
GSM6497035	1	0	cancer	NA
GSM6497036	1	0	cancer	NA
GSM6497037	1	0	cancer	NA
GSM6497038	1	0	cancer	NA
GSM6497039	1	0	cancer	NA
GSM6497040	0.752579071665384	0.247420928334617	cancer	NA
GSM6497041	1	0	cancer	NA
GSM6497042	1	0	cancer	NA
GSM6497043	1	0	cancer	NA
GSM6497044	1	0	cancer	NA
GSM6497045	1	0	cancer	NA
GSM6497046	1	0	cancer	NA
GSM6497047	1	0	cancer	NA
GSM6497048	1	0	cancer	NA
GSM6497049	1	0	cancer	NA
GSM6497050	1	0	cancer	NA
GSM6497051	1	0	cancer	NA
GSM6497052	1	0	cancer	NA
GSM6497053	1	0	cancer	NA
GSM6497054	1	0	cancer	NA
GSM6497055	0.752425153621671	0.247574846378329	cancer	NA
GSM6497056	1	0	cancer	NA
GSM6497057	1	0	cancer	NA
GSM6497058	1	0	cancer	NA
GSM6497059	1	0	cancer	NA
GSM6497060	1	0	cancer	NA
GSM6497061	1	0	cancer	NA
GSM6497062	1	0	cancer	NA
GSM6497063	1	0	cancer	NA
GSM6497064	1	0	cancer	NA
GSM6497065	1	0	cancer	NA
GSM6497066	1	0	cancer	NA
GSM6497067	1	0	cancer	NA
GSM6497068	1	0	cancer	NA
GSM6497069	1	0	cancer	NA
GSM6497070	1	0	cancer	NA
GSM6497071	1	0	cancer	NA
GSM6497072	1	0	cancer	NA
GSM6497073	1	0	cancer	NA
GSM6497074	1	0	cancer	NA
GSM6497075	1	0	cancer	NA
GSM6497076	1	0	cancer	NA
GSM6497077	1	0	cancer	NA
GSM6497078	1	0	cancer	NA
GSM6497079	1	0	cancer	NA
GSM6497080	1	0	cancer	NA
GSM6497081	0.501205236479773	0.498794763520227	cancer	NA
GSM6497082	1	0	cancer	NA
GSM6497083	1	0	cancer	NA
GSM6497084	1	0	cancer	NA
GSM6497085	1	0	cancer	NA
GSM6497086	1	0	cancer	NA
GSM6497087	1	0	cancer	NA
GSM6497088	1	0	cancer	NA
GSM6497089	1	0	cancer	NA
GSM6497090	1	0	cancer	NA
GSM6497091	1	0	cancer	NA
GSM6497092	1	0	cancer	NA
GSM6497093	1	0	cancer	NA
GSM6497094	1	0	cancer	NA
GSM6497095	1	0	cancer	NA
GSM6497096	1	0	cancer	NA
GSM6497097	1	0	cancer	NA
GSM6497098	1	0	cancer	NA
GSM6497099	1	0	cancer	NA
GSM6497100	1	0	cancer	NA
GSM6497101	1	0	cancer	NA
GSM6497102	1	0	cancer	NA
GSM6497103	1	0	cancer	NA
GSM6497104	1	0	cancer	NA
GSM6497105	0.74862616481439	0.25137383518561	cancer	NA
GSM6497106	1	0	cancer	NA
GSM6497107	1	0	cancer	NA
GSM6497108	1	0	cancer	NA
GSM6497109	1	0	cancer	NA
GSM6497110	1	0	cancer	NA
GSM6497111	1	0	cancer	NA
GSM6497112	1	0	cancer	NA
GSM6497113	1	0	cancer	NA
GSM6497114	1	0	cancer	NA
GSM6497115	1	0	cancer	NA
GSM6497116	1	0	cancer	NA
GSM6497117	1	0	cancer	NA
GSM6497118	1	0	cancer	NA
GSM6497119	1	0	cancer	NA
GSM6497120	1	0	cancer	NA
GSM6497121	1	0	cancer	NA
GSM6497122	1	0	cancer	NA
GSM6497123	1	0	cancer	NA
GSM6497124	1	0	cancer	NA
GSM6497125	1	0	cancer	NA
GSM6497126	1	0	cancer	NA
GSM6497127	1	0	cancer	NA
GSM6497128	1	0	cancer	NA
GSM6497129	1	0	cancer	NA
GSM6497130	1	0	cancer	NA
GSM6497131	1	0	cancer	NA
GSM6497132	1	0	cancer	NA
GSM6497133	1	0	cancer	NA
GSM6497134	1	0	cancer	NA
GSM6497135	1	0	cancer	NA
GSM6497136	1	0	cancer	NA
GSM6497137	1	0	cancer	NA
GSM6497138	1	0	cancer	NA
GSM6497139	1	0	cancer	NA
GSM6497140	1	0	cancer	NA
GSM6497141	1	0	cancer	NA
GSM6497142	1	0	cancer	NA
GSM6497143	1	0	cancer	NA
GSM6497144	1	0	cancer	NA
GSM6497145	1	0	cancer	NA
GSM6497146	0.752579071665384	0.247420928334617	cancer	NA
GSM6497147	1	0	cancer	NA
GSM6497148	1	0	cancer	NA
GSM6497149	1	0	cancer	NA
GSM6497150	1	0	cancer	NA
GSM6497151	1	0	cancer	NA
GSM6497152	1	0	cancer	NA
GSM6497153	1	0	cancer	NA
GSM6497154	1	0	cancer	NA
GSM6497155	1	0	cancer	NA
GSM6497156	1	0	cancer	NA
GSM6497157	0.501205236479773	0.498794763520227	cancer	NA
GSM6497158	1	0	cancer	NA
GSM6497159	1	0	cancer	NA
GSM6497160	1	0	cancer	NA
GSM6497161	1	0	cancer	NA
GSM6497162	1	0	cancer	NA
GSM6497163	1	0	cancer	NA
GSM6497164	1	0	cancer	NA
GSM6497165	1	0	cancer	NA
GSM6497166	1	0	cancer	NA
GSM6497167	1	0	cancer	NA
GSM6497168	1	0	cancer	NA
GSM6497169	1	0	cancer	NA
GSM6497170	1	0	cancer	NA
GSM6497171	1	0	cancer	NA
GSM6497172	1	0	cancer	NA
GSM6497173	1	0	cancer	NA
GSM6497174	1	0	cancer	NA
GSM6497175	1	0	cancer	NA
GSM6497176	0.752425153621671	0.247574846378329	cancer	NA
GSM6497177	1	0	cancer	NA
GSM6497178	1	0	cancer	NA
GSM6497179	0.74862616481439	0.25137383518561	cancer	NA
GSM6497180	0.752425153621671	0.247574846378329	cancer	NA
GSM6497181	1	0	cancer	NA
GSM6497182	1	0	cancer	NA
GSM6497183	1	0	cancer	NA
GSM6497184	1	0	cancer	NA
GSM6497185	1	0	cancer	NA
GSM6497186	1	0	cancer	NA
GSM6497187	1	0	cancer	NA
GSM6497188	1	0	cancer	NA
GSM6497189	1	0	cancer	NA
GSM6497190	1	0	cancer	NA
GSM6497191	1	0	cancer	NA
GSM6497192	1	0	cancer	NA
GSM6497193	1	0	cancer	NA
GSM6497194	0.74862616481439	0.25137383518561	cancer	NA
GSM6497195	1	0	cancer	NA
GSM6497196	1	0	cancer	NA
GSM6497197	1	0	cancer	NA
GSM6497198	0.501205236479773	0.498794763520227	cancer	NA
GSM6497199	1	0	cancer	NA
GSM6497200	1	0	cancer	NA
GSM6497201	1	0	cancer	NA
GSM6497202	1	0	cancer	NA
GSM6497203	1	0	cancer	NA
GSM6497204	0.74862616481439	0.25137383518561	cancer	NA
GSM6497205	1	0	cancer	NA
GSM6497206	1	0	cancer	NA
GSM6497207	1	0	cancer	NA
GSM6497208	1	0	cancer	NA
GSM6497209	1	0	cancer	NA
GSM6497210	1	0	cancer	NA
GSM6497211	1	0	cancer	NA
GSM6497212	1	0	cancer	NA
GSM6497213	1	0	cancer	NA
GSM6497214	1	0	cancer	NA
GSM6497215	0.752425153621671	0.247574846378329	cancer	NA
GSM6497216	1	0	cancer	NA
GSM6497217	1	0	cancer	NA
GSM6497218	1	0	cancer	NA
GSM6497219	1	0	cancer	NA
GSM6497220	1	0	cancer	NA
GSM6497221	1	0	cancer	NA
GSM6497222	1	0	cancer	NA
GSM6497223	1	0	cancer	NA
GSM6497224	1	0	cancer	NA
GSM6497225	0.752579071665384	0.247420928334617	cancer	NA
GSM6497226	1	0	cancer	NA
GSM6497227	1	0	cancer	NA
GSM6497228	1	0	cancer	NA
GSM6497229	1	0	cancer	NA
GSM6497230	1	0	cancer	NA
GSM6497231	1	0	cancer	NA
GSM6497232	1	0	cancer	NA
GSM6497233	1	0	cancer	NA
GSM6497234	1	0	cancer	NA
GSM6497235	1	0	cancer	NA
GSM6497236	1	0	cancer	NA
GSM6497237	1	0	cancer	NA
GSM6497238	1	0	cancer	NA
GSM6497239	1	0	cancer	NA
GSM6497240	1	0	cancer	NA
GSM6497241	1	0	cancer	NA
GSM6497242	1	0	cancer	NA
GSM6497243	1	0	cancer	NA
GSM6497244	0.74862616481439	0.25137383518561	cancer	NA
GSM6497245	1	0	cancer	NA
GSM6497246	1	0	cancer	NA
GSM6497247	1	0	cancer	NA
GSM6497248	1	0	cancer	NA
GSM6497249	1	0	cancer	NA
GSM6497250	1	0	cancer	NA
GSM6497251	1	0	cancer	NA
GSM6497252	1	0	cancer	NA
GSM6497253	1	0	cancer	NA
GSM6497254	1	0	cancer	NA
GSM6497255	1	0	cancer	NA
GSM6497256	1	0	cancer	NA
GSM6497257	1	0	cancer	NA
GSM6497258	1	0	cancer	NA
GSM6497259	1	0	cancer	NA
GSM6497260	1	0	cancer	NA
GSM6497261	1	0	cancer	NA
GSM6497262	1	0	cancer	NA
GSM6497263	1	0	cancer	NA
GSM6497264	1	0	cancer	NA
GSM6497265	1	0	cancer	NA
GSM6497266	1	0	cancer	NA
GSM6497267	1	0	cancer	NA
GSM6497268	1	0	cancer	NA
GSM6497269	1	0	cancer	NA
GSM6497270	1	0	cancer	NA
GSM6497271	1	0	cancer	NA
GSM6497272	1	0	cancer	NA
GSM6497273	1	0	cancer	NA
GSM6497274	1	0	cancer	NA
GSM6497275	1	0	cancer	NA
GSM6497276	1	0	cancer	NA
GSM6497277	1	0	cancer	NA
GSM6497278	1	0	cancer	NA
GSM6497279	1	0	cancer	NA
GSM6497280	1	0	cancer	NA
GSM6497281	1	0	cancer	NA
GSM6497282	1	0	cancer	NA
GSM6497283	1	0	cancer	NA
GSM6497284	1	0	cancer	NA
GSM6497285	1	0	cancer	NA
GSM6497286	1	0	cancer	NA
GSM6497287	1	0	cancer	NA
GSM6497288	1	0	cancer	NA
GSM6497289	1	0	cancer	NA
GSM6497290	1	0	cancer	NA
GSM6497291	1	0	cancer	NA
GSM6497292	1	0	cancer	NA
GSM6497293	1	0	cancer	NA
GSM6497294	1	0	cancer	NA
GSM6497295	1	0	cancer	NA
GSM6497296	1	0	cancer	NA
GSM6497297	1	0	cancer	NA
GSM6497298	1	0	cancer	NA
GSM6497299	0.752425153621671	0.247574846378329	cancer	NA
GSM6497300	1	0	cancer	NA
GSM6497301	1	0	cancer	NA
GSM6497302	1	0	cancer	NA
GSM6497303	1	0	cancer	NA
GSM6497304	1	0	cancer	NA
GSM6497305	1	0	cancer	NA
GSM6497306	1	0	cancer	NA
GSM6497307	1	0	cancer	NA
GSM6497308	1	0	cancer	NA
GSM6497309	1	0	cancer	NA
GSM6497310	1	0	cancer	NA
GSM6497311	1	0	cancer	NA
GSM6497312	1	0	cancer	NA
GSM6497313	1	0	cancer	NA
GSM6497314	1	0	cancer	NA
GSM6497315	1	0	cancer	NA
GSM6497316	1	0	cancer	NA
GSM6497317	1	0	cancer	NA
GSM6497318	1	0	cancer	NA
GSM6497319	1	0	cancer	NA
GSM6497320	1	0	cancer	NA
GSM6497321	1	0	cancer	NA
GSM6497322	1	0	cancer	NA
GSM6497323	1	0	cancer	NA
GSM6497324	1	0	cancer	NA
GSM6497325	1	0	cancer	NA
GSM6497326	1	0	cancer	NA
GSM6497327	1	0	cancer	NA
GSM6497328	1	0	cancer	NA
GSM6497329	1	0	cancer	NA
GSM6497330	0.752425153621671	0.247574846378329	cancer	NA
GSM6497331	1	0	cancer	NA
GSM6497332	1	0	cancer	NA
GSM6497333	1	0	cancer	NA
GSM6497334	1	0	cancer	NA
GSM6497335	1	0	cancer	NA
GSM6497336	1	0	cancer	NA
GSM6497337	1	0	cancer	NA
GSM6497338	1	0	cancer	NA
GSM6497339	1	0	cancer	NA
GSM6497340	1	0	cancer	NA
GSM6497341	1	0	cancer	NA
GSM6497342	1	0	cancer	NA
GSM6497343	1	0	cancer	NA
GSM6497344	1	0	cancer	NA
GSM6497345	1	0	cancer	NA
GSM6497346	0.752425153621671	0.247574846378329	cancer	NA
GSM6497347	0.752425153621671	0.247574846378329	cancer	NA
GSM6497348	0.752425153621671	0.247574846378329	cancer	NA
GSM6497349	0.752425153621671	0.247574846378329	cancer	NA
GSM6497350	1	0	cancer	NA
GSM6497351	1	0	cancer	NA
GSM6497352	1	0	cancer	NA
GSM6497353	1	0	cancer	NA
GSM6497354	0.752425153621671	0.247574846378329	cancer	NA
GSM6497355	1	0	cancer	NA
GSM6497356	1	0	cancer	NA
GSM6497357	1	0	cancer	NA
GSM6497358	1	0	cancer	NA
GSM6497359	0.752425153621671	0.247574846378329	cancer	NA
GSM6497360	0.752425153621671	0.247574846378329	cancer	NA
GSM6497361	1	0	cancer	NA
GSM6497362	0.498794763520227	0.501205236479773	non_cancer	NA
GSM6497363	1	0	cancer	NA
GSM6497364	1	0	cancer	NA
GSM6497365	1	0	cancer	NA
GSM6497366	0.752425153621671	0.247574846378329	cancer	NA
GSM6497367	1	0	cancer	NA
GSM6497368	0.752425153621671	0.247574846378329	cancer	NA
GSM6497369	1	0	cancer	NA
GSM6497370	1	0	cancer	NA
GSM6497371	1	0	cancer	NA
GSM6497372	1	0	cancer	NA
GSM6497373	1	0	cancer	NA
GSM6497374	1	0	cancer	NA
GSM6497375	1	0	cancer	NA
GSM6497376	1	0	cancer	NA
GSM6497377	1	0	cancer	NA
GSM6497378	1	0	cancer	NA
GSM6497379	1	0	cancer	NA
GSM6497380	1	0	cancer	NA
GSM6497381	1	0	cancer	NA
GSM6497382	1	0	cancer	NA
GSM6497383	1	0	cancer	NA
GSM6497384	1	0	cancer	NA
GSM6497385	1	0	cancer	NA
GSM6497386	1	0	cancer	NA
GSM6497387	1	0	cancer	NA
GSM6497388	1	0	cancer	NA
GSM6497389	0	1	non_cancer	NA
GSM6497390	0	1	non_cancer	NA
GSM6497391	0	1	non_cancer	NA
GSM6497392	0	1	non_cancer	NA
GSM6497393	0	1	non_cancer	NA
GSM6497394	0	1	non_cancer	NA
GSM6497395	0	1	non_cancer	NA
GSM6497396	0	1	non_cancer	NA
GSM6497397	0	1	non_cancer	NA
GSM6497398	0	1	non_cancer	NA
GSM6497399	0	1	non_cancer	NA
GSM6497400	0	1	non_cancer	NA
GSM6497401	0	1	non_cancer	NA
GSM6497402	0	1	non_cancer	NA
GSM6497403	0	1	non_cancer	NA
GSM6497404	0	1	non_cancer	NA
GSM6497405	0	1	non_cancer	NA
GSM6497406	0	1	non_cancer	NA
GSM6497407	0	1	non_cancer	NA
GSM6497408	0	1	non_cancer	NA
GSM6497409	0	1	non_cancer	NA
GSM6497410	0	1	non_cancer	NA
GSM6497411	0	1	non_cancer	NA
GSM6497412	0	1	non_cancer	NA
GSM6497413	0	1	non_cancer	NA
GSM6497414	0	1	non_cancer	NA
GSM6497415	0	1	non_cancer	NA
GSM6497416	0	1	non_cancer	NA
GSM6497417	0	1	non_cancer	NA
GSM6497418	0.247574846378329	0.752425153621671	non_cancer	NA
GSM6497419	0	1	non_cancer	NA
GSM6497420	0	1	non_cancer	NA
GSM6497421	0	1	non_cancer	NA
GSM6497422	0	1	non_cancer	NA
GSM6497423	0	1	non_cancer	NA
GSM6497424	0	1	non_cancer	NA
GSM6497425	0	1	non_cancer	NA
GSM6497426	0	1	non_cancer	NA
GSM6497427	0	1	non_cancer	NA
GSM6497428	0	1	non_cancer	NA
GSM6497429	0	1	non_cancer	NA
GSM6497430	0	1	non_cancer	NA
GSM6497431	0	1	non_cancer	NA
GSM6497432	0	1	non_cancer	NA
GSM6497433	0	1	non_cancer	NA
GSM6497434	0	1	non_cancer	NA
GSM6497435	0	1	non_cancer	NA
GSM6497436	0	1	non_cancer	NA
GSM6497437	0	1	non_cancer	NA
GSM6497438	0	1	non_cancer	NA
GSM6497439	0	1	non_cancer	NA
GSM6497440	0	1	non_cancer	NA
GSM6497441	0	1	non_cancer	NA
GSM6497442	0	1	non_cancer	NA
GSM6497443	0	1	non_cancer	NA
GSM6497444	0	1	non_cancer	NA
GSM6497445	0	1	non_cancer	NA
GSM6497446	0	1	non_cancer	NA
GSM6497447	0	1	non_cancer	NA
GSM6497448	0	1	non_cancer	NA
GSM6497449	0	1	non_cancer	NA
GSM6497450	0	1	non_cancer	NA
GSM6497451	0	1	non_cancer	NA
GSM6497452	0	1	non_cancer	NA
GSM6497453	0	1	non_cancer	NA
GSM6497454	0	1	non_cancer	NA
GSM6497455	0	1	non_cancer	NA
GSM6497456	0	1	non_cancer	NA
GSM6497457	0	1	non_cancer	NA
GSM6497458	0	1	non_cancer	NA
GSM6497459	0	1	non_cancer	NA
GSM6497460	0	1	non_cancer	NA
GSM6497461	0	1	non_cancer	NA
GSM6497462	0	1	non_cancer	NA
GSM6497463	0	1	non_cancer	NA
GSM6497464	0	1	non_cancer	NA
GSM6497465	0	1	non_cancer	NA
GSM6497466	0	1	non_cancer	NA
GSM6497467	0	1	non_cancer	NA
GSM6497468	0	1	non_cancer	NA
GSM6497469	0	1	non_cancer	NA
GSM6497470	0	1	non_cancer	NA
GSM6497471	0	1	non_cancer	NA
GSM6497472	0	1	non_cancer	NA
GSM6497473	0	1	non_cancer	NA
GSM6497474	0	1	non_cancer	NA
GSM6497475	0	1	non_cancer	NA
GSM6497476	0	1	non_cancer	NA
GSM6497477	0	1	non_cancer	NA
GSM6497478	0	1	non_cancer	NA
GSM6497479	0	1	non_cancer	NA
GSM6497480	0	1	non_cancer	NA
GSM6497481	0	1	non_cancer	NA
GSM6497482	0	1	non_cancer	NA
GSM6497483	0	1	non_cancer	NA
GSM6497484	0	1	non_cancer	NA
GSM6497485	0	1	non_cancer	NA
GSM6497486	0	1	non_cancer	NA
GSM6497487	0	1	non_cancer	NA
GSM6497488	0	1	non_cancer	NA
GSM6497489	0	1	non_cancer	NA
GSM6497490	0	1	non_cancer	NA
GSM6497491	0	1	non_cancer	NA
GSM6497492	0	1	non_cancer	NA
GSM6497493	0	1	non_cancer	NA
GSM6497494	0	1	non_cancer	NA
GSM6497495	0	1	non_cancer	NA
GSM6497496	0	1	non_cancer	NA
GSM6497497	0	1	non_cancer	NA
GSM6497498	0	1	non_cancer	NA
GSM6497499	0	1	non_cancer	NA
GSM6497500	0	1	non_cancer	NA
GSM6497501	0	1	non_cancer	NA
GSM6497502	0	1	non_cancer	NA
GSM6497503	0	1	non_cancer	NA
GSM6497504	0	1	non_cancer	NA
GSM6497505	0	1	non_cancer	NA
GSM6497506	0	1	non_cancer	NA
GSM6497507	0	1	non_cancer	NA
GSM6497508	0	1	non_cancer	NA
GSM6497509	0	1	non_cancer	NA
GSM6497510	0	1	non_cancer	NA
GSM6497511	0	1	non_cancer	NA
GSM6497512	0	1	non_cancer	NA
GSM6497513	0	1	non_cancer	NA
GSM6497514	0	1	non_cancer	NA
GSM6497515	0	1	non_cancer	NA
GSM6497516	0	1	non_cancer	NA
GSM6497517	0	1	non_cancer	NA
GSM6497518	0	1	non_cancer	NA
GSM6497519	0	1	non_cancer	NA
GSM6497520	0	1	non_cancer	NA
GSM6497521	0	1	non_cancer	NA
GSM6497522	0	1	non_cancer	NA
GSM6497523	0	1	non_cancer	NA
GSM6497524	0	1	non_cancer	NA
GSM6497525	0	1	non_cancer	NA
GSM6497526	0	1	non_cancer	NA
GSM6497527	0	1	non_cancer	NA
GSM6497528	0	1	non_cancer	NA
GSM6497529	0	1	non_cancer	NA
GSM6497530	0	1	non_cancer	NA
GSM6497531	0	1	non_cancer	NA
GSM6497532	0	1	non_cancer	NA
GSM6497533	0	1	non_cancer	NA
GSM6497534	0	1	non_cancer	NA
GSM6497535	0	1	non_cancer	NA
GSM6497536	0	1	non_cancer	NA
GSM6497537	0	1	non_cancer	NA
GSM6497538	0	1	non_cancer	NA
GSM6497539	0	1	non_cancer	NA
GSM6497540	0	1	non_cancer	NA
GSM6497541	0	1	non_cancer	NA
GSM6497542	0	1	non_cancer	NA
GSM6497543	0	1	non_cancer	NA
GSM6497544	0	1	non_cancer	NA
GSM6497545	0	1	non_cancer	NA
GSM6497546	0	1	non_cancer	NA
GSM6497547	0	1	non_cancer	NA
GSM6497548	0	1	non_cancer	NA
GSM6497549	0	1	non_cancer	NA
GSM6497550	0	1	non_cancer	NA
GSM6497551	0	1	non_cancer	NA
GSM6497552	0	1	non_cancer	NA
GSM6497553	0	1	non_cancer	NA
GSM6497554	0	1	non_cancer	NA
GSM6497555	0	1	non_cancer	NA
GSM6497556	0	1	non_cancer	NA
GSM6497557	0	1	non_cancer	NA
GSM6497558	0	1	non_cancer	NA
GSM6497559	0	1	non_cancer	NA
GSM6497560	0	1	non_cancer	NA
GSM6497561	0	1	non_cancer	NA
GSM6497562	0	1	non_cancer	NA
GSM6497563	0	1	non_cancer	NA
GSM6497564	0	1	non_cancer	NA
GSM6497565	0	1	non_cancer	NA
GSM6497566	0	1	non_cancer	NA
GSM6497567	0	1	non_cancer	NA
GSM6497568	0	1	non_cancer	NA
GSM6497569	0.247420928334617	0.752579071665384	non_cancer	NA
GSM6497570	0	1	non_cancer	NA
GSM6497571	0	1	non_cancer	NA
GSM6497572	0	1	non_cancer	NA
GSM6497573	0	1	non_cancer	NA
GSM6497574	0	1	non_cancer	NA
GSM6497575	0	1	non_cancer	NA
GSM6497576	0	1	non_cancer	NA
GSM6497577	0	1	non_cancer	NA
GSM6497578	0	1	non_cancer	NA
GSM6497579	0	1	non_cancer	NA
GSM6497580	0	1	non_cancer	NA
GSM6497581	0	1	non_cancer	NA
GSM6497582	0	1	non_cancer	NA
GSM6497583	0	1	non_cancer	NA
GSM6497584	0	1	non_cancer	NA
GSM6497585	0	1	non_cancer	NA
GSM6497586	0	1	non_cancer	NA
GSM6497587	0	1	non_cancer	NA
GSM6497588	0	1	non_cancer	NA
GSM6497589	0.247574846378329	0.752425153621671	non_cancer	NA
GSM6497590	0	1	non_cancer	NA
GSM6497591	0	1	non_cancer	NA
GSM6497592	0	1	non_cancer	NA
GSM6497593	0	1	non_cancer	NA
GSM6497594	0	1	non_cancer	NA
GSM6497595	0	1	non_cancer	NA
GSM6497596	0	1	non_cancer	NA
GSM6497597	0	1	non_cancer	NA
GSM6497598	0	1	non_cancer	NA
GSM6497599	0	1	non_cancer	NA
GSM6497600	0	1	non_cancer	NA
GSM6497601	0.247420928334617	0.752579071665384	non_cancer	NA
GSM6497602	0	1	non_cancer	NA
GSM6497603	0.247420928334617	0.752579071665384	non_cancer	NA
GSM6497604	0	1	non_cancer	NA
GSM6497605	0	1	non_cancer	NA
GSM6497606	0	1	non_cancer	NA
GSM6497607	0	1	non_cancer	NA
GSM6497608	0	1	non_cancer	NA
GSM6497609	0	1	non_cancer	NA
GSM6497610	0.247420928334617	0.752579071665384	non_cancer	NA
GSM6497611	0	1	non_cancer	NA
GSM6497612	0	1	non_cancer	NA
GSM6497613	0	1	non_cancer	NA
GSM6497614	0	1	non_cancer	NA
GSM6497615	0	1	non_cancer	NA
GSM6497616	0	1	non_cancer	NA
GSM6497617	0	1	non_cancer	NA
GSM6497618	0	1	non_cancer	NA
GSM6497619	0	1	non_cancer	NA
GSM6497620	0	1	non_cancer	NA
GSM6497621	0	1	non_cancer	NA
GSM6497622	0	1	non_cancer	NA
GSM6497623	0	1	non_cancer	NA
GSM6497624	0	1	non_cancer	NA
GSM6497625	0	1	non_cancer	NA
GSM6497626	0	1	non_cancer	NA
GSM6497627	0	1	non_cancer	NA
GSM6497628	0	1	non_cancer	NA
GSM6497629	0	1	non_cancer	NA
GSM6497630	0	1	non_cancer	NA
GSM6497631	0	1	non_cancer	NA
GSM6497632	0	1	non_cancer	NA
GSM6497633	0	1	non_cancer	NA
GSM6497634	0	1	non_cancer	NA
GSM6497635	0	1	non_cancer	NA
GSM6497636	0	1	non_cancer	NA
GSM6497637	0	1	non_cancer	NA
GSM6497638	0	1	non_cancer	NA
GSM6497639	0	1	non_cancer	NA
GSM6497640	0	1	non_cancer	NA
GSM6497641	0	1	non_cancer	NA
GSM6497642	0	1	non_cancer	NA
GSM6497643	0	1	non_cancer	NA
GSM6497644	0	1	non_cancer	NA
GSM6497645	0	1	non_cancer	NA
GSM6497646	0	1	non_cancer	NA
GSM6497647	0	1	non_cancer	NA
GSM6497648	0	1	non_cancer	NA
GSM6497649	0	1	non_cancer	NA
GSM6497650	0	1	non_cancer	NA
GSM6497651	0	1	non_cancer	NA
GSM6497652	0	1	non_cancer	NA
GSM6497653	0	1	non_cancer	NA
GSM6497654	0	1	non_cancer	NA
GSM6497655	0	1	non_cancer	NA
GSM6497656	0	1	non_cancer	NA
GSM6497657	0	1	non_cancer	NA
GSM6497658	0	1	non_cancer	NA
GSM6497659	0	1	non_cancer	NA
GSM6497660	0	1	non_cancer	NA
GSM6497661	0	1	non_cancer	NA
GSM6497662	0	1	non_cancer	NA
GSM6497663	0	1	non_cancer	NA
GSM6497664	0	1	non_cancer	NA
GSM6497665	0	1	non_cancer	NA
GSM6497666	0	1	non_cancer	NA
GSM6497667	0	1	non_cancer	NA
GSM6497668	0	1	non_cancer	NA
GSM6497669	0	1	non_cancer	NA
GSM6497670	0	1	non_cancer	NA
GSM6497671	0	1	non_cancer	NA
GSM6497672	0	1	non_cancer	NA
GSM6497673	0	1	non_cancer	NA
GSM6497674	0	1	non_cancer	NA
GSM6497675	0	1	non_cancer	NA
GSM6497676	0	1	non_cancer	NA
GSM6497677	0	1	non_cancer	NA
GSM6497678	0	1	non_cancer	NA
GSM6497679	0	1	non_cancer	NA
GSM6497680	0	1	non_cancer	NA
GSM6497681	0	1	non_cancer	NA
GSM6497682	0	1	non_cancer	NA
GSM6497683	0	1	non_cancer	NA
GSM6497684	0	1	non_cancer	NA
GSM6497685	0	1	non_cancer	NA
GSM6497686	0	1	non_cancer	NA
GSM6497687	0	1	non_cancer	NA
GSM6497688	0	1	non_cancer	NA
GSM6497689	0	1	non_cancer	NA
GSM6497690	0	1	non_cancer	NA
GSM6497691	0	1	non_cancer	NA
GSM6497692	0	1	non_cancer	NA
GSM6497693	0	1	non_cancer	NA
GSM6497694	0	1	non_cancer	NA
GSM6497695	0	1	non_cancer	NA
GSM6497696	0	1	non_cancer	NA
GSM6497697	0	1	non_cancer	NA
GSM6497698	0	1	non_cancer	NA
GSM6497699	0	1	non_cancer	NA
GSM6497700	0	1	non_cancer	NA
GSM6497701	0	1	non_cancer	NA
GSM6497702	0	1	non_cancer	NA
GSM6497703	0	1	non_cancer	NA
GSM6497704	0	1	non_cancer	NA
GSM6497705	0	1	non_cancer	NA
GSM6497706	0	1	non_cancer	NA
GSM6497707	0	1	non_cancer	NA
GSM6497708	0	1	non_cancer	NA
GSM6497709	0	1	non_cancer	NA
GSM6497710	0	1	non_cancer	NA
GSM6497711	0	1	non_cancer	NA
GSM6497712	0	1	non_cancer	NA
GSM6497713	0.247420928334617	0.752579071665384	non_cancer	NA
GSM6497714	0	1	non_cancer	NA
GSM6497715	0	1	non_cancer	NA
GSM6497716	0	1	non_cancer	NA
GSM6497717	0	1	non_cancer	NA
GSM6497718	0	1	non_cancer	NA
GSM6497719	0	1	non_cancer	NA
GSM6497720	0	1	non_cancer	NA
GSM6497721	0	1	non_cancer	NA
GSM6497722	0	1	non_cancer	NA
GSM6497723	0	1	non_cancer	NA
GSM6497724	0	1	non_cancer	NA
GSM6497725	0	1	non_cancer	NA
GSM6497726	0	1	non_cancer	NA
GSM6497727	0	1	non_cancer	NA
GSM6497728	0	1	non_cancer	NA
GSM6497729	0	1	non_cancer	NA
GSM6497730	0	1	non_cancer	NA
GSM6497731	0	1	non_cancer	NA
GSM6497732	0	1	non_cancer	NA
GSM6497733	0	1	non_cancer	NA
GSM6497734	0	1	non_cancer	NA
GSM6497735	0	1	non_cancer	NA
GSM6497736	0	1	non_cancer	NA
GSM6497737	0	1	non_cancer	NA
GSM6497738	0	1	non_cancer	NA
GSM6497739	0	1	non_cancer	NA
GSM6497740	0	1	non_cancer	NA
GSM6497741	0	1	non_cancer	NA
GSM6497742	0	1	non_cancer	NA
GSM6497743	0	1	non_cancer	NA
GSM6497744	0	1	non_cancer	NA
GSM6497745	0	1	non_cancer	NA
GSM6497746	0	1	non_cancer	NA
GSM6497747	0	1	non_cancer	NA
GSM6497748	0	1	non_cancer	NA
GSM6497749	0	1	non_cancer	NA
GSM6497750	0	1	non_cancer	NA
GSM6497751	0	1	non_cancer	NA
GSM6497752	0	1	non_cancer	NA
GSM6497753	0.247420928334617	0.752579071665384	non_cancer	NA
GSM6497754	0	1	non_cancer	NA
GSM6497755	0	1	non_cancer	NA
GSM6497756	0	1	non_cancer	NA
GSM6497757	0	1	non_cancer	NA
GSM6497758	0	1	non_cancer	NA
GSM6497759	0	1	non_cancer	NA
GSM6497760	0	1	non_cancer	NA
GSM6497761	0	1	non_cancer	NA
GSM6497762	0	1	non_cancer	NA
GSM6497763	0	1	non_cancer	NA
GSM6497764	0	1	non_cancer	NA
GSM6497765	0	1	non_cancer	NA
GSM6497766	0	1	non_cancer	NA
GSM6497767	0	1	non_cancer	NA
GSM6497768	0	1	non_cancer	NA
GSM6497769	0	1	non_cancer	NA
GSM6497770	0	1	non_cancer	NA
GSM6497771	0	1	non_cancer	NA
GSM6497772	0	1	non_cancer	NA
GSM6497773	0	1	non_cancer	NA
GSM6497774	0	1	non_cancer	NA
GSM6497775	0	1	non_cancer	NA
GSM6497776	0	1	non_cancer	NA
GSM6497777	0	1	non_cancer	NA
GSM6497778	0	1	non_cancer	NA
GSM6497779	0	1	non_cancer	NA
GSM6497780	0	1	non_cancer	NA
GSM6497781	0	1	non_cancer	NA
GSM6497782	0	1	non_cancer	NA
GSM6497783	0	1	non_cancer	NA
GSM6497784	0	1	non_cancer	NA
GSM6497785	0	1	non_cancer	NA
GSM6497786	0	1	non_cancer	NA
GSM6497787	0	1	non_cancer	NA
GSM6497788	0	1	non_cancer	NA
GSM6497789	0	1	non_cancer	NA
GSM6497790	0	1	non_cancer	NA
GSM6497791	0	1	non_cancer	NA
GSM6497792	0	1	non_cancer	NA
GSM6497793	0	1	non_cancer	NA
GSM6497794	0	1	non_cancer	NA
GSM6497795	0	1	non_cancer	NA
GSM6497796	0	1	non_cancer	NA
GSM6497797	0	1	non_cancer	NA
GSM6497798	0	1	non_cancer	NA
GSM6497799	0	1	non_cancer	NA
GSM6497800	0	1	non_cancer	NA
GSM6497801	0	1	non_cancer	NA
GSM6497802	0	1	non_cancer	NA
GSM6497803	0	1	non_cancer	NA
GSM6497804	0	1	non_cancer	NA
GSM6497805	0	1	non_cancer	NA
GSM6497806	0	1	non_cancer	NA
GSM6497807	0	1	non_cancer	NA
GSM6497808	0	1	non_cancer	NA
GSM6497809	0	1	non_cancer	NA
GSM6497810	0	1	non_cancer	NA
GSM6497811	0	1	non_cancer	NA
GSM6497812	0.247574846378329	0.752425153621671	non_cancer	NA
GSM6497813	0	1	non_cancer	NA
GSM6497814	0	1	non_cancer	NA
GSM6497815	0	1	non_cancer	NA
GSM6497816	0	1	non_cancer	NA
GSM6497817	0	1	non_cancer	NA
GSM6497818	0	1	non_cancer	NA
GSM6497819	0	1	non_cancer	NA
GSM6497820	0	1	non_cancer	NA
GSM6497821	0	1	non_cancer	NA
GSM6497822	0	1	non_cancer	NA
GSM6497823	0	1	non_cancer	NA
GSM6497824	0	1	non_cancer	NA
GSM6497825	0	1	non_cancer	NA
GSM6497826	0	1	non_cancer	NA
GSM6497827	0	1	non_cancer	NA
GSM6497828	0	1	non_cancer	NA
GSM6497829	0	1	non_cancer	NA
GSM6497830	0	1	non_cancer	NA
GSM6497831	0	1	non_cancer	NA
GSM6497832	0	1	non_cancer	NA
GSM6497833	0	1	non_cancer	NA
GSM6497834	0	1	non_cancer	NA
GSM6497835	0	1	non_cancer	NA
GSM6497836	0	1	non_cancer	NA
GSM6497837	0	1	non_cancer	NA
GSM6497838	0	1	non_cancer	NA
GSM6497839	0	1	non_cancer	NA
GSM6497840	0	1	non_cancer	NA
GSM6497841	0	1	non_cancer	NA
GSM6497842	0	1	non_cancer	NA
GSM6497843	0	1	non_cancer	NA
GSM6497844	0	1	non_cancer	NA
GSM6497845	0	1	non_cancer	NA
GSM6497846	0	1	non_cancer	NA
GSM6497847	0	1	non_cancer	NA
GSM6497848	0	1	non_cancer	NA
GSM6497849	0	1	non_cancer	NA
GSM6497850	0	1	non_cancer	NA
GSM6497851	0	1	non_cancer	NA
GSM6497852	0	1	non_cancer	NA
GSM6497853	0	1	non_cancer	NA
GSM6497854	0	1	non_cancer	NA
GSM6497855	0	1	non_cancer	NA
GSM6497856	0	1	non_cancer	NA
GSM6497857	0	1	non_cancer	NA
GSM6497858	0	1	non_cancer	NA
GSM6497859	0	1	non_cancer	NA
GSM6497860	0	1	non_cancer	NA
GSM6497861	0	1	non_cancer	NA
GSM6497862	0	1	non_cancer	NA
GSM6497863	0	1	non_cancer	NA
GSM6497864	0	1	non_cancer	NA
GSM6497865	0	1	non_cancer	NA
GSM6497866	0	1	non_cancer	NA
GSM6497867	0	1	non_cancer	NA
GSM6497868	0	1	non_cancer	NA
GSM6497869	0	1	non_cancer	NA
GSM6497870	0	1	non_cancer	NA
GSM6497871	0	1	non_cancer	NA
GSM6497872	0	1	non_cancer	NA
GSM6497873	0	1	non_cancer	NA
GSM6497874	0	1	non_cancer	NA
GSM6497875	0	1	non_cancer	NA
GSM6497876	0	1	non_cancer	NA
GSM6497877	0	1	non_cancer	NA
GSM6497878	0	1	non_cancer	NA
GSM6497879	0	1	non_cancer	NA
GSM6497880	0	1	non_cancer	NA
GSM6497881	0	1	non_cancer	NA
GSM6497882	0	1	non_cancer	NA
GSM6497883	0	1	non_cancer	NA
GSM6497884	0	1	non_cancer	NA
GSM6497885	0.253630390101444	0.746369609898556	non_cancer	NA
GSM6497886	0	1	non_cancer	NA
GSM6497887	0	1	non_cancer	NA
GSM6497888	0	1	non_cancer	NA
GSM6497889	0	1	non_cancer	NA
GSM6497890	0	1	non_cancer	NA
GSM6497891	0	1	non_cancer	NA
GSM6497892	0	1	non_cancer	NA
GSM6497893	0	1	non_cancer	NA
GSM6497894	0	1	non_cancer	NA
GSM6497895	0	1	non_cancer	NA
GSM6497896	0	1	non_cancer	NA
GSM6497897	0	1	non_cancer	NA
GSM6497898	0	1	non_cancer	NA
GSM6497899	0	1	non_cancer	NA
GSM6497900	0	1	non_cancer	NA
GSM6497901	0	1	non_cancer	NA
GSM6497902	0	1	non_cancer	NA
GSM6497903	0	1	non_cancer	NA
GSM6497904	0	1	non_cancer	NA
GSM6497905	0	1	non_cancer	NA
GSM6497906	0	1	non_cancer	NA
GSM6497907	0	1	non_cancer	NA
GSM6497908	0	1	non_cancer	NA
GSM6497909	0	1	non_cancer	NA
GSM6497910	0	1	non_cancer	NA
GSM6497911	0	1	non_cancer	NA
GSM6497912	0	1	non_cancer	NA
GSM6497913	0	1	non_cancer	NA
GSM6497914	0	1	non_cancer	NA
GSM6497915	0	1	non_cancer	NA
GSM6497916	0	1	non_cancer	NA
GSM6497917	0	1	non_cancer	NA
GSM6497918	0	1	non_cancer	NA
GSM6497919	0	1	non_cancer	NA
GSM6497920	0	1	non_cancer	NA
GSM6497921	0.247574846378329	0.752425153621671	non_cancer	NA
GSM6497922	0	1	non_cancer	NA
GSM6497923	0	1	non_cancer	NA
GSM6497924	0	1	non_cancer	NA
GSM6497925	0	1	non_cancer	NA
GSM6497926	0	1	non_cancer	NA
GSM6497927	0	1	non_cancer	NA
GSM6497928	0	1	non_cancer	NA
GSM6497929	0	1	non_cancer	NA
GSM6497930	0	1	non_cancer	NA
GSM6497931	0	1	non_cancer	NA
GSM6497932	0	1	non_cancer	NA
GSM6497933	0	1	non_cancer	NA
GSM6497934	0	1	non_cancer	NA
GSM6497935	0	1	non_cancer	NA
GSM6497936	0	1	non_cancer	NA
GSM6497937	0	1	non_cancer	NA
GSM6497938	0	1	non_cancer	NA
GSM6497939	0	1	non_cancer	NA
GSM6497940	0	1	non_cancer	NA
GSM6497941	0	1	non_cancer	NA
GSM6497942	0	1	non_cancer	NA
GSM6497943	0	1	non_cancer	NA
GSM6497944	0	1	non_cancer	NA
GSM6497945	0	1	non_cancer	NA
GSM6497946	0	1	non_cancer	NA
GSM6497947	0	1	non_cancer	NA
GSM6497948	0	1	non_cancer	NA
GSM6497949	0	1	non_cancer	NA
GSM6497950	0	1	non_cancer	NA
GSM6497951	0	1	non_cancer	NA
GSM6497952	0	1	non_cancer	NA
GSM6497953	0	1	non_cancer	NA
GSM6497954	0	1	non_cancer	NA
GSM6497955	0	1	non_cancer	NA
GSM6497956	0	1	non_cancer	NA
GSM6497957	0.501205236479773	0.498794763520227	cancer	NA
GSM6497958	0	1	non_cancer	NA
GSM6497959	0	1	non_cancer	NA
GSM6497960	0	1	non_cancer	NA
GSM6497961	0	1	non_cancer	NA
GSM6497962	0	1	non_cancer	NA
GSM6497963	0	1	non_cancer	NA
GSM6497964	0	1	non_cancer	NA
GSM6497965	0	1	non_cancer	NA
GSM6497966	0	1	non_cancer	NA
GSM6497967	0	1	non_cancer	NA
GSM6497968	0	1	non_cancer	NA
GSM6497969	0	1	non_cancer	NA
GSM6497970	0	1	non_cancer	NA
GSM6497971	0	1	non_cancer	NA
GSM6497972	0	1	non_cancer	NA
GSM6497973	0	1	non_cancer	NA
GSM6497974	0	1	non_cancer	NA
GSM6497975	0	1	non_cancer	NA
GSM6497976	0	1	non_cancer	NA
GSM6497977	0	1	non_cancer	NA
GSM6497978	0	1	non_cancer	NA
GSM6497979	0	1	non_cancer	NA
GSM6497980	0	1	non_cancer	NA
GSM6497981	0	1	non_cancer	NA
GSM6497982	0	1	non_cancer	NA
GSM6497983	0	1	non_cancer	NA
GSM6497984	0.247420928334617	0.752579071665384	non_cancer	NA
GSM6497985	0	1	non_cancer	NA
GSM6497986	0	1	non_cancer	NA
GSM6497987	0	1	non_cancer	NA
GSM6497988	0	1	non_cancer	NA
GSM6497989	0	1	non_cancer	NA
GSM6497990	0	1	non_cancer	NA
GSM6497991	0	1	non_cancer	NA
GSM6497992	0	1	non_cancer	NA
GSM6497993	0	1	non_cancer	NA
GSM6497994	0	1	non_cancer	NA
GSM6497995	0	1	non_cancer	NA
GSM6497996	0	1	non_cancer	NA
GSM6497997	0	1	non_cancer	NA
GSM6497998	0	1	non_cancer	NA
GSM6497999	0	1	non_cancer	NA
GSM6498000	0	1	non_cancer	NA
GSM6498001	0	1	non_cancer	NA
GSM6498002	0.501205236479773	0.498794763520227	cancer	NA
GSM6498003	0	1	non_cancer	NA
GSM6498004	0.253630390101444	0.746369609898556	non_cancer	NA
GSM6498005	0	1	non_cancer	NA
GSM6498006	0	1	non_cancer	NA
GSM6498007	0	1	non_cancer	NA
GSM6498008	0	1	non_cancer	NA
GSM6498009	0	1	non_cancer	NA
GSM6498010	0.501205236479773	0.498794763520227	cancer	NA
GSM6498011	0	1	non_cancer	NA
GSM6498012	0	1	non_cancer	NA
GSM6498013	0	1	non_cancer	NA
GSM6498014	0	1	non_cancer	NA
GSM6498015	0	1	non_cancer	NA
GSM6498016	0	1	non_cancer	NA
GSM6498017	0	1	non_cancer	NA
GSM6498018	0	1	non_cancer	NA
GSM6498019	0	1	non_cancer	NA
GSM6498020	0	1	non_cancer	NA
GSM6498021	0	1	non_cancer	NA
GSM6498022	0	1	non_cancer	NA
GSM6498023	0	1	non_cancer	NA
GSM6498024	0	1	non_cancer	NA
GSM6498025	0	1	non_cancer	NA
GSM6498026	0	1	non_cancer	NA
GSM6498027	0	1	non_cancer	NA
GSM6498028	0	1	non_cancer	NA
GSM6498029	0	1	non_cancer	NA
GSM6498030	0	1	non_cancer	NA
GSM6498031	0	1	non_cancer	NA
GSM6498032	0	1	non_cancer	NA
GSM6498033	0	1	non_cancer	NA
GSM6498034	0	1	non_cancer	NA
GSM6498035	0	1	non_cancer	NA
GSM6498036	0	1	non_cancer	NA
GSM6498037	0	1	non_cancer	NA
GSM6498038	0	1	non_cancer	NA
GSM6498039	0	1	non_cancer	NA
GSM6498040	0	1	non_cancer	NA
GSM6498041	0	1	non_cancer	NA
GSM6498042	0	1	non_cancer	NA
GSM6498043	0	1	non_cancer	NA
GSM6498044	0	1	non_cancer	NA
GSM6498045	0	1	non_cancer	NA
GSM6498046	0	1	non_cancer	NA
GSM6498047	0	1	non_cancer	NA
GSM6498048	0	1	non_cancer	NA
GSM6498049	0	1	non_cancer	NA
GSM6498050	0	1	non_cancer	NA
GSM6498051	0	1	non_cancer	NA
GSM6498052	0	1	non_cancer	NA
GSM6498053	0	1	non_cancer	NA
GSM6498054	0	1	non_cancer	NA
GSM6498055	0	1	non_cancer	NA
GSM6498056	0	1	non_cancer	NA
GSM6498057	0	1	non_cancer	NA
GSM6498058	0	1	non_cancer	NA
GSM6498059	0	1	non_cancer	NA
GSM6498060	0	1	non_cancer	NA
GSM6498061	0	1	non_cancer	NA
GSM6498062	0	1	non_cancer	NA
GSM6498063	0	1	non_cancer	NA
GSM6498064	0	1	non_cancer	NA
GSM6498065	0	1	non_cancer	NA
GSM6498066	0	1	non_cancer	NA
GSM6498067	0	1	non_cancer	NA
GSM6498068	0	1	non_cancer	NA
GSM6498069	0	1	non_cancer	NA
GSM6498070	0	1	non_cancer	NA
GSM6498071	0	1	non_cancer	NA
GSM6498072	0	1	non_cancer	NA
GSM6498073	0.253630390101444	0.746369609898556	non_cancer	NA
GSM6498074	0	1	non_cancer	NA
GSM6498075	0	1	non_cancer	NA
GSM6498076	0	1	non_cancer	NA
GSM6498077	0	1	non_cancer	NA
GSM6498078	0	1	non_cancer	NA
GSM6498079	0	1	non_cancer	NA
GSM6498080	0	1	non_cancer	NA
GSM6498081	0	1	non_cancer	NA
GSM6498082	0	1	non_cancer	NA
GSM6498083	0	1	non_cancer	NA
GSM6498084	0	1	non_cancer	NA
GSM6498085	0	1	non_cancer	NA
GSM6498086	0	1	non_cancer	NA
GSM6498087	0	1	non_cancer	NA
GSM6498088	0	1	non_cancer	NA
GSM6498089	0	1	non_cancer	NA
GSM6498090	0	1	non_cancer	NA
GSM6498091	0	1	non_cancer	NA
GSM6498092	0	1	non_cancer	NA
GSM6498093	0	1	non_cancer	NA
GSM6498094	0	1	non_cancer	NA
GSM6498095	0	1	non_cancer	NA
GSM6498096	0	1	non_cancer	NA
GSM6498097	0	1	non_cancer	NA
GSM6498098	0	1	non_cancer	NA
GSM6498099	0	1	non_cancer	NA
GSM6498100	0	1	non_cancer	NA
GSM6498101	0	1	non_cancer	NA
GSM6498102	0	1	non_cancer	NA
GSM6498103	0	1	non_cancer	NA
GSM6498104	0	1	non_cancer	NA
GSM6498105	0.247574846378329	0.752425153621671	non_cancer	NA
GSM6498106	0	1	non_cancer	NA
GSM6498107	0	1	non_cancer	NA
GSM6498108	0	1	non_cancer	NA
GSM6498109	0	1	non_cancer	NA
GSM6498110	0	1	non_cancer	NA
GSM6498111	0	1	non_cancer	NA
GSM6498112	0	1	non_cancer	NA
GSM6498113	0	1	non_cancer	NA
GSM6498114	0	1	non_cancer	NA
GSM6498115	0	1	non_cancer	NA
GSM6498116	0	1	non_cancer	NA
GSM6498117	0	1	non_cancer	NA
GSM6498118	0	1	non_cancer	NA
GSM6498119	0	1	non_cancer	NA
GSM6498120	0	1	non_cancer	NA
GSM6498121	0	1	non_cancer	NA
GSM6498122	0	1	non_cancer	NA
GSM6498123	0	1	non_cancer	NA
GSM6498124	0	1	non_cancer	NA
GSM6498125	0	1	non_cancer	NA
GSM6498126	0	1	non_cancer	NA
GSM6498127	0	1	non_cancer	NA
GSM6498128	0	1	non_cancer	NA
GSM6498129	0	1	non_cancer	NA
GSM6498130	0	1	non_cancer	NA
GSM6498131	0	1	non_cancer	NA
GSM6498132	0	1	non_cancer	NA
GSM6498133	0	1	non_cancer	NA
GSM6498134	0	1	non_cancer	NA
GSM6498135	0	1	non_cancer	NA
GSM6498136	0	1	non_cancer	NA
GSM6498137	0	1	non_cancer	NA
GSM6498138	0	1	non_cancer	NA
GSM6498139	0	1	non_cancer	NA
GSM6498140	0	1	non_cancer	NA
GSM6498141	0	1	non_cancer	NA
GSM6498142	0	1	non_cancer	NA
GSM6498143	0	1	non_cancer	NA
GSM6498144	0	1	non_cancer	NA
GSM6498145	0	1	non_cancer	NA
GSM6498146	0	1	non_cancer	NA
GSM6498147	0	1	non_cancer	NA
GSM6498148	0	1	non_cancer	NA
GSM6498149	0	1	non_cancer	NA
GSM6498150	0	1	non_cancer	NA
GSM6498151	0	1	non_cancer	NA
GSM6498152	0	1	non_cancer	NA
GSM6498153	0	1	non_cancer	NA
GSM6498154	0	1	non_cancer	NA
GSM6498155	0	1	non_cancer	NA
GSM6498156	0	1	non_cancer	NA
GSM6498157	0	1	non_cancer	NA
GSM6498158	0	1	non_cancer	NA
GSM6498159	0	1	non_cancer	NA
GSM6498160	0	1	non_cancer	NA
GSM6498161	0	1	non_cancer	NA
GSM6498162	0	1	non_cancer	NA
GSM6498163	0	1	non_cancer	NA
GSM6498164	0	1	non_cancer	NA
GSM6498165	0	1	non_cancer	NA
GSM6498166	0	1	non_cancer	NA
GSM6498167	0	1	non_cancer	NA
GSM6498168	0	1	non_cancer	NA
GSM6498169	0	1	non_cancer	NA
GSM6498170	0	1	non_cancer	NA
GSM6498171	0	1	non_cancer	NA
GSM6498172	0	1	non_cancer	NA
GSM6498173	0	1	non_cancer	NA
GSM6498174	0	1	non_cancer	NA
GSM6498175	0	1	non_cancer	NA
GSM6498176	0	1	non_cancer	NA
GSM6498177	0	1	non_cancer	NA
GSM6498178	0	1	non_cancer	NA
GSM6498179	0	1	non_cancer	NA
GSM6498180	0	1	non_cancer	NA
GSM6498181	0	1	non_cancer	NA
GSM6498182	0	1	non_cancer	NA
GSM6498183	0	1	non_cancer	NA
GSM6498184	0	1	non_cancer	NA
GSM6498185	0	1	non_cancer	NA
GSM6498186	0	1	non_cancer	NA
GSM6498187	0	1	non_cancer	NA
GSM6498188	0	1	non_cancer	NA
GSM6498189	0	1	non_cancer	NA
GSM6498190	0	1	non_cancer	NA
GSM6498191	0	1	non_cancer	NA
GSM6498192	0	1	non_cancer	NA
GSM6498193	0	1	non_cancer	NA
GSM6498194	0	1	non_cancer	NA
GSM6498195	0	1	non_cancer	NA
GSM6498196	0	1	non_cancer	NA
GSM6498197	0	1	non_cancer	NA
GSM6498198	0	1	non_cancer	NA
GSM6498199	0	1	non_cancer	NA
GSM6498200	0	1	non_cancer	NA
GSM6498201	0	1	non_cancer	NA
GSM6498202	0	1	non_cancer	NA
GSM6498203	0	1	non_cancer	NA
GSM6498204	0	1	non_cancer	NA
GSM6498205	0	1	non_cancer	NA
GSM6498206	0	1	non_cancer	NA
GSM6498207	0	1	non_cancer	NA
GSM6498208	0	1	non_cancer	NA
GSM6498209	0	1	non_cancer	NA
GSM6498210	0	1	non_cancer	NA
GSM6498211	0	1	non_cancer	NA
GSM6498212	0	1	non_cancer	NA
GSM6498213	0	1	non_cancer	NA
GSM6498214	0	1	non_cancer	NA
GSM6498215	0	1	non_cancer	NA
GSM6498216	0	1	non_cancer	NA
GSM6498217	0	1	non_cancer	NA
GSM6498218	0	1	non_cancer	NA
GSM6498219	0	1	non_cancer	NA
GSM6498220	0	1	non_cancer	NA
GSM6498221	0	1	non_cancer	NA
GSM6498222	0	1	non_cancer	NA
GSM6498223	0	1	non_cancer	NA
GSM6498224	0	1	non_cancer	NA
GSM6498225	0	1	non_cancer	NA
GSM6498226	0	1	non_cancer	NA
GSM6498227	0	1	non_cancer	NA
GSM6498228	0	1	non_cancer	NA
GSM6498229	0	1	non_cancer	NA
GSM6498230	0	1	non_cancer	NA
GSM6498231	0	1	non_cancer	NA
GSM6498232	0	1	non_cancer	NA
GSM6498233	0	1	non_cancer	NA
GSM6498234	0	1	non_cancer	NA
GSM6498235	0	1	non_cancer	NA
GSM6498236	0	1	non_cancer	NA
GSM6498237	0	1	non_cancer	NA
GSM6498238	0	1	non_cancer	NA
GSM6498239	0	1	non_cancer	NA
GSM6498240	0	1	non_cancer	NA
GSM6498241	0	1	non_cancer	NA
GSM6498242	0	1	non_cancer	NA
GSM6498243	0	1	non_cancer	NA
GSM6498244	0	1	non_cancer	NA
GSM6498245	0	1	non_cancer	NA
GSM6498246	0	1	non_cancer	NA
GSM6498247	0	1	non_cancer	NA
GSM6498248	0	1	non_cancer	NA
GSM6498249	0	1	non_cancer	NA
GSM6498250	0	1	non_cancer	NA
GSM6498251	0	1	non_cancer	NA
GSM6498252	0	1	non_cancer	NA
GSM6498253	0	1	non_cancer	NA
GSM6498254	0	1	non_cancer	NA
GSM6498255	0	1	non_cancer	NA
GSM6498256	0	1	non_cancer	NA
GSM6498257	0.247574846378329	0.752425153621671	non_cancer	NA
GSM6498258	0	1	non_cancer	NA
GSM6498259	0	1	non_cancer	NA
GSM6498260	0	1	non_cancer	NA
GSM6498261	0	1	non_cancer	NA
GSM6498262	0	1	non_cancer	NA
GSM6498263	0	1	non_cancer	NA
GSM6498264	0.247574846378329	0.752425153621671	non_cancer	NA
GSM6498265	0	1	non_cancer	NA
GSM6498266	0	1	non_cancer	NA
GSM6498267	0	1	non_cancer	NA
GSM6498268	0	1	non_cancer	NA
GSM6498269	0	1	non_cancer	NA
GSM6498270	0	1	non_cancer	NA
GSM6498271	0	1	non_cancer	NA
GSM6498272	0	1	non_cancer	NA
GSM6498273	0	1	non_cancer	NA
GSM6498274	0	1	non_cancer	NA
GSM6498275	0	1	non_cancer	NA
GSM6498276	0	1	non_cancer	NA
GSM6498277	0	1	non_cancer	NA
GSM6498278	0	1	non_cancer	NA
GSM6498279	0	1	non_cancer	NA
GSM6498280	0	1	non_cancer	NA
GSM6498281	0	1	non_cancer	NA
GSM6498282	0	1	non_cancer	NA
GSM6498283	0	1	non_cancer	NA
GSM6498284	0	1	non_cancer	NA
GSM6498285	0	1	non_cancer	NA
GSM6498286	0	1	non_cancer	NA
GSM6498287	0	1	non_cancer	NA
GSM6498288	0	1	non_cancer	NA
GSM6498289	0	1	non_cancer	NA
GSM6498290	0	1	non_cancer	NA
GSM6498291	0	1	non_cancer	NA
GSM6498292	0	1	non_cancer	NA
GSM6498293	0	1	non_cancer	NA
GSM6498294	0	1	non_cancer	NA
GSM6498295	0	1	non_cancer	NA
GSM6498296	0	1	non_cancer	NA
GSM6498297	0	1	non_cancer	NA
GSM6498298	0	1	non_cancer	NA
GSM6498299	0	1	non_cancer	NA
GSM6498300	0	1	non_cancer	NA
GSM6498301	0	1	non_cancer	NA
GSM6498302	0	1	non_cancer	NA
GSM6498303	0	1	non_cancer	NA
GSM6498304	0	1	non_cancer	NA
GSM6498305	0	1	non_cancer	NA
GSM6498306	0	1	non_cancer	NA
GSM6498307	0	1	non_cancer	NA
GSM6498308	0	1	non_cancer	NA
GSM6498309	0	1	non_cancer	NA
GSM6498310	0	1	non_cancer	NA
GSM6498311	0	1	non_cancer	NA
GSM6498312	0	1	non_cancer	NA
GSM6498313	0	1	non_cancer	NA
GSM6498314	0	1	non_cancer	NA
GSM6498315	0	1	non_cancer	NA
GSM6498316	0	1	non_cancer	NA
GSM6498317	0	1	non_cancer	NA
GSM6498318	0	1	non_cancer	NA
GSM6498319	0	1	non_cancer	NA
GSM6498320	0	1	non_cancer	NA
GSM6498321	0	1	non_cancer	NA
GSM6498322	0	1	non_cancer	NA
GSM6498323	0	1	non_cancer	NA
GSM6498324	0	1	non_cancer	NA
GSM6498325	0	1	non_cancer	NA
GSM6498326	0	1	non_cancer	NA
GSM6498327	0	1	non_cancer	NA
GSM6498328	0	1	non_cancer	NA
GSM6498329	0	1	non_cancer	NA
GSM6498330	0	1	non_cancer	NA
GSM6498331	0	1	non_cancer	NA
GSM6498332	0	1	non_cancer	NA
GSM6498333	0	1	non_cancer	NA
GSM6498334	0	1	non_cancer	NA
GSM6498335	0	1	non_cancer	NA
GSM6498336	0	1	non_cancer	NA
GSM6498337	0	1	non_cancer	NA
GSM6498338	0	1	non_cancer	NA
GSM6498339	0	1	non_cancer	NA
GSM6498340	0	1	non_cancer	NA
GSM6498341	0	1	non_cancer	NA
GSM6498342	0	1	non_cancer	NA
GSM6498343	0	1	non_cancer	NA
GSM6498344	0	1	non_cancer	NA
GSM6498345	0	1	non_cancer	NA
GSM6498346	0	1	non_cancer	NA
GSM6498347	0	1	non_cancer	NA
GSM6498348	0	1	non_cancer	NA
GSM6498349	0	1	non_cancer	NA
GSM6498350	0	1	non_cancer	NA
GSM6498351	0	1	non_cancer	NA
GSM6498352	0	1	non_cancer	NA
GSM6498353	0	1	non_cancer	NA
GSM6498354	0	1	non_cancer	NA
GSM6498355	0	1	non_cancer	NA
GSM6498356	0	1	non_cancer	NA
GSM6498357	0	1	non_cancer	NA
GSM6498358	0	1	non_cancer	NA
GSM6498359	0	1	non_cancer	NA
GSM6498360	0	1	non_cancer	NA
GSM6498361	0	1	non_cancer	NA
GSM6498362	0	1	non_cancer	NA
GSM6498363	0	1	non_cancer	NA
GSM6498364	0	1	non_cancer	NA
GSM6498365	0	1	non_cancer	NA
GSM6498366	0	1	non_cancer	NA
GSM6498367	0	1	non_cancer	NA
GSM6498368	0	1	non_cancer	NA
GSM6498369	0	1	non_cancer	NA
GSM6498370	0	1	non_cancer	NA
GSM6498371	0	1	non_cancer	NA
GSM6498372	0	1	non_cancer	NA
GSM6498373	0	1	non_cancer	NA
GSM6498374	0	1	non_cancer	NA
GSM6498375	0	1	non_cancer	NA
GSM6498376	0	1	non_cancer	NA
GSM6498377	0	1	non_cancer	NA
GSM6498378	0	1	non_cancer	NA
GSM6498379	0	1	non_cancer	NA
GSM6498380	0	1	non_cancer	NA
GSM6498381	0.253630390101444	0.746369609898556	non_cancer	NA
GSM6498382	0	1	non_cancer	NA
GSM6498383	0	1	non_cancer	NA
GSM6498384	0	1	non_cancer	NA
GSM6498385	0	1	non_cancer	NA
GSM6498386	0	1	non_cancer	NA
GSM6498387	0	1	non_cancer	NA
GSM6498388	0	1	non_cancer	NA
GSM6498389	0	1	non_cancer	NA
GSM6498390	0	1	non_cancer	NA
GSM6498391	0	1	non_cancer	NA
GSM6498392	0	1	non_cancer	NA
GSM6498393	0	1	non_cancer	NA
GSM6498394	0	1	non_cancer	NA
GSM6498395	0	1	non_cancer	NA
GSM6498396	0	1	non_cancer	NA
GSM6498397	0	1	non_cancer	NA
GSM6498398	0	1	non_cancer	NA
GSM6498399	0	1	non_cancer	NA
GSM6498400	0	1	non_cancer	NA
GSM6498401	0	1	non_cancer	NA
GSM6498402	0	1	non_cancer	NA
GSM6498403	0	1	non_cancer	NA
GSM6498404	0	1	non_cancer	NA
GSM6498405	0	1	non_cancer	NA
GSM6498406	0	1	non_cancer	NA
GSM6498407	0	1	non_cancer	NA
GSM6498408	0	1	non_cancer	NA
GSM6498409	0	1	non_cancer	NA
GSM6498410	0	1	non_cancer	NA
GSM6498411	0	1	non_cancer	NA
GSM6498412	0	1	non_cancer	NA
GSM6498413	0	1	non_cancer	NA
GSM6498414	0	1	non_cancer	NA
GSM6498415	0	1	non_cancer	NA
GSM6498416	0	1	non_cancer	NA
GSM6498417	0	1	non_cancer	NA
GSM6498418	0.253630390101444	0.746369609898556	non_cancer	NA
GSM6498419	0	1	non_cancer	NA
GSM6498420	0	1	non_cancer	NA
GSM6498421	0	1	non_cancer	NA
GSM6498422	0	1	non_cancer	NA
GSM6498423	0	1	non_cancer	NA
GSM6498424	0	1	non_cancer	NA
GSM6498425	0	1	non_cancer	NA
GSM6498426	0	1	non_cancer	NA
GSM6498427	0	1	non_cancer	NA
GSM6498428	0	1	non_cancer	NA
GSM6498429	0	1	non_cancer	NA
GSM6498430	0	1	non_cancer	NA
GSM6498431	0	1	non_cancer	NA
GSM6498432	0	1	non_cancer	NA
GSM6498433	0	1	non_cancer	NA
GSM6498434	0	1	non_cancer	NA
GSM6498435	0	1	non_cancer	NA
GSM6498436	0	1	non_cancer	NA
GSM6498437	0	1	non_cancer	NA
GSM6498438	0	1	non_cancer	NA
GSM6498439	0	1	non_cancer	NA
GSM6498440	0	1	non_cancer	NA
GSM6498441	0	1	non_cancer	NA
GSM6498442	0	1	non_cancer	NA
GSM6498443	0	1	non_cancer	NA
GSM6498444	0	1	non_cancer	NA
GSM6498445	0	1	non_cancer	NA
GSM6498446	0	1	non_cancer	NA
GSM6498447	0	1	non_cancer	NA
GSM6498448	0	1	non_cancer	NA
GSM6498449	0	1	non_cancer	NA
GSM6498450	0	1	non_cancer	NA
GSM6498451	0	1	non_cancer	NA
GSM6498452	0	1	non_cancer	NA
GSM6498453	0	1	non_cancer	NA
GSM6498454	0	1	non_cancer	NA
GSM6498455	0	1	non_cancer	NA
GSM6498456	0	1	non_cancer	NA
GSM6498457	0	1	non_cancer	NA
GSM6498458	0	1	non_cancer	NA
GSM6498459	0	1	non_cancer	NA
GSM6498460	0	1	non_cancer	NA
GSM6498461	0	1	non_cancer	NA
GSM6498462	0	1	non_cancer	NA
GSM6498463	0	1	non_cancer	NA
GSM6498464	0	1	non_cancer	NA
GSM6498465	0	1	non_cancer	NA
GSM6498466	0	1	non_cancer	NA
GSM6498467	0	1	non_cancer	NA
GSM6498468	0	1	non_cancer	NA
GSM6498469	0	1	non_cancer	NA
GSM6498470	0	1	non_cancer	NA
GSM6498471	0.501205236479773	0.498794763520227	cancer	NA
GSM6498472	0	1	non_cancer	NA
GSM6498473	0	1	non_cancer	NA
GSM6498474	0	1	non_cancer	NA
GSM6498475	0	1	non_cancer	NA
GSM6498476	0	1	non_cancer	NA
GSM6498477	0	1	non_cancer	NA
GSM6498478	0	1	non_cancer	NA
GSM6498479	0	1	non_cancer	NA
GSM6498480	0	1	non_cancer	NA
GSM6498481	0	1	non_cancer	NA
GSM6498482	0	1	non_cancer	NA
GSM6498483	0	1	non_cancer	NA
GSM6498484	0	1	non_cancer	NA
GSM6498485	0	1	non_cancer	NA
GSM6498486	0	1	non_cancer	NA
GSM6498487	0	1	non_cancer	NA
GSM6498488	0	1	non_cancer	NA
GSM6498489	0	1	non_cancer	NA
GSM6498490	0	1	non_cancer	NA
GSM6498491	0	1	non_cancer	NA
GSM6498492	0	1	non_cancer	NA
GSM6498493	0	1	non_cancer	NA
GSM6498494	0	1	non_cancer	NA
GSM6498495	0	1	non_cancer	NA
GSM6498496	0	1	non_cancer	NA
GSM6498497	0	1	non_cancer	NA
GSM6498498	0	1	non_cancer	NA
GSM6498499	0	1	non_cancer	NA
GSM6498500	0	1	non_cancer	NA
GSM6498501	0	1	non_cancer	NA
GSM6498502	0	1	non_cancer	NA
GSM6498503	0	1	non_cancer	NA
GSM6498504	0	1	non_cancer	NA
GSM6498505	0	1	non_cancer	NA
GSM6498506	0	1	non_cancer	NA
GSM6498507	0	1	non_cancer	NA
GSM6498508	0	1	non_cancer	NA
GSM6498509	0	1	non_cancer	NA
GSM6498510	0	1	non_cancer	NA
GSM6498511	0	1	non_cancer	NA
GSM6498512	0	1	non_cancer	NA
GSM6498513	0	1	non_cancer	NA
GSM6498514	0	1	non_cancer	NA
GSM6498515	0	1	non_cancer	NA
GSM6498516	0	1	non_cancer	NA
GSM6498517	0	1	non_cancer	NA
GSM6498518	0	1	non_cancer	NA
GSM6498519	0	1	non_cancer	NA
GSM6498520	0	1	non_cancer	NA
GSM6498521	0	1	non_cancer	NA
GSM6498522	0	1	non_cancer	NA
GSM6498523	0	1	non_cancer	NA
GSM6498524	0	1	non_cancer	NA
GSM6498525	0	1	non_cancer	NA
GSM6498526	0	1	non_cancer	NA
GSM6498527	0	1	non_cancer	NA
GSM6498528	0	1	non_cancer	NA
GSM6498529	0	1	non_cancer	NA
GSM6498530	0	1	non_cancer	NA
GSM6498531	0	1	non_cancer	NA
GSM6498532	0	1	non_cancer	NA
GSM6498533	0	1	non_cancer	NA
GSM6498534	0	1	non_cancer	NA
GSM6498535	0	1	non_cancer	NA
GSM6498536	0	1	non_cancer	NA
GSM6498537	0	1	non_cancer	NA
GSM6498538	0	1	non_cancer	NA
GSM6498539	0	1	non_cancer	NA
GSM6498540	0	1	non_cancer	NA
GSM6498541	0	1	non_cancer	NA
GSM6498542	0	1	non_cancer	NA
GSM6498543	0	1	non_cancer	NA
GSM6498544	0	1	non_cancer	NA
GSM6498545	0	1	non_cancer	NA
GSM6498546	0	1	non_cancer	NA
GSM6498547	0	1	non_cancer	NA
GSM6498548	0	1	non_cancer	NA
GSM6498549	0	1	non_cancer	NA
GSM6498550	0	1	non_cancer	NA
GSM6498551	0	1	non_cancer	NA
GSM6498552	0	1	non_cancer	NA
GSM6498553	0.247574846378329	0.752425153621671	non_cancer	NA
GSM6498554	0	1	non_cancer	NA
GSM6498555	0	1	non_cancer	NA
GSM6498556	0	1	non_cancer	NA
GSM6498557	0	1	non_cancer	NA
GSM6498558	0	1	non_cancer	NA
GSM6498559	0	1	non_cancer	NA
GSM6498560	0	1	non_cancer	NA
GSM6498561	0	1	non_cancer	NA
GSM6498562	0	1	non_cancer	NA
GSM6498563	0	1	non_cancer	NA
GSM6498564	0	1	non_cancer	NA
GSM6498565	0	1	non_cancer	NA
GSM6498566	0	1	non_cancer	NA
GSM6498567	0	1	non_cancer	NA
GSM6498568	0	1	non_cancer	NA
GSM6498569	0	1	non_cancer	NA
GSM6498570	0	1	non_cancer	NA
GSM6498571	0	1	non_cancer	NA
GSM6498572	0	1	non_cancer	NA
GSM6498573	0	1	non_cancer	NA
GSM6498574	0	1	non_cancer	NA
GSM6498575	0	1	non_cancer	NA
GSM6498576	0	1	non_cancer	NA
GSM6498577	0	1	non_cancer	NA
GSM6498578	0	1	non_cancer	NA
GSM6498579	0.247574846378329	0.752425153621671	non_cancer	NA
GSM6498580	0	1	non_cancer	NA
GSM6498581	0	1	non_cancer	NA
GSM6498582	0.247574846378329	0.752425153621671	non_cancer	NA
GSM6498583	0	1	non_cancer	NA
GSM6498584	0	1	non_cancer	NA
GSM6498585	0	1	non_cancer	NA
GSM6498586	0	1	non_cancer	NA
GSM6498587	0	1	non_cancer	NA
GSM6498588	0	1	non_cancer	NA
GSM6498589	0	1	non_cancer	NA
GSM6498590	0	1	non_cancer	NA
GSM6498591	0	1	non_cancer	NA
GSM6498592	0	1	non_cancer	NA
GSM6498593	0	1	non_cancer	NA
GSM6498594	0	1	non_cancer	NA
GSM6498595	0	1	non_cancer	NA
GSM6498596	0	1	non_cancer	NA
GSM6498597	0	1	non_cancer	NA
GSM6498598	0	1	non_cancer	NA
GSM6498599	0	1	non_cancer	NA
GSM6498600	0	1	non_cancer	NA
GSM6498601	0	1	non_cancer	NA
GSM6498602	0	1	non_cancer	NA
GSM6498603	0	1	non_cancer	NA
GSM6498604	0	1	non_cancer	NA
GSM6498605	0	1	non_cancer	NA
GSM6498606	0.501205236479773	0.498794763520227	cancer	NA
GSM6498607	0.501205236479773	0.498794763520227	cancer	NA
GSM6498608	0.253630390101444	0.746369609898556	non_cancer	NA
GSM6498609	0	1	non_cancer	NA
GSM6498610	0	1	non_cancer	NA
GSM6498611	0	1	non_cancer	NA
GSM6498612	0	1	non_cancer	NA
GSM6498613	0.247574846378329	0.752425153621671	non_cancer	NA
GSM6498614	0	1	non_cancer	NA
GSM6498615	0	1	non_cancer	NA
GSM6498616	0.247574846378329	0.752425153621671	non_cancer	NA
GSM6498617	0.247574846378329	0.752425153621671	non_cancer	NA
GSM6498618	0	1	non_cancer	NA
GSM6498619	0	1	non_cancer	NA
GSM6498620	0	1	non_cancer	NA
GSM6498621	0.247574846378329	0.752425153621671	non_cancer	NA
GSM6498622	0	1	non_cancer	NA
GSM6498623	0	1	non_cancer	NA
GSM6498624	0	1	non_cancer	NA
GSM6498625	0	1	non_cancer	NA
GSM6498626	0	1	non_cancer	NA
GSM6498627	0	1	non_cancer	NA
GSM6498628	0	1	non_cancer	NA
GSM6498629	0.247574846378329	0.752425153621671	non_cancer	NA
GSM6498630	0	1	non_cancer	NA
GSM6498631	0	1	non_cancer	NA
GSM6498632	0	1	non_cancer	NA
GSM6498633	0	1	non_cancer	NA
GSM6498634	0	1	non_cancer	NA
GSM6498635	0	1	non_cancer	NA
GSM6498636	0	1	non_cancer	NA
GSM6498637	0	1	non_cancer	NA
GSM6498638	0	1	non_cancer	NA
GSM6498639	0	1	non_cancer	NA
GSM6498640	0	1	non_cancer	NA
GSM6498641	0	1	non_cancer	NA
GSM6498642	0	1	non_cancer	NA
GSM6498643	0	1	non_cancer	NA
GSM6498644	0	1	non_cancer	NA
GSM6498645	0	1	non_cancer	NA
GSM6498646	0	1	non_cancer	NA
GSM6498647	0	1	non_cancer	NA
GSM6498648	0	1	non_cancer	NA
GSM6498649	0	1	non_cancer	NA
GSM6498650	0	1	non_cancer	NA
GSM6498651	0	1	non_cancer	NA
GSM6498652	0	1	non_cancer	NA
GSM6498653	0	1	non_cancer	NA
GSM6498654	0	1	non_cancer	NA
GSM6498655	0	1	non_cancer	NA
GSM6498656	0	1	non_cancer	NA
GSM6498657	0	1	non_cancer	NA
GSM6498658	0	1	non_cancer	NA
GSM6498659	0	1	non_cancer	NA
GSM6498660	0	1	non_cancer	NA
GSM6498661	0	1	non_cancer	NA
GSM6498662	0	1	non_cancer	NA
GSM6498663	0	1	non_cancer	NA
GSM6498664	0	1	non_cancer	NA
GSM6498665	0	1	non_cancer	NA
GSM6498666	0	1	non_cancer	NA
GSM6498667	0	1	non_cancer	NA
GSM6498668	0	1	non_cancer	NA
GSM6498669	0	1	non_cancer	NA
GSM6498670	0	1	non_cancer	NA
GSM6498671	0	1	non_cancer	NA
GSM6498672	0	1	non_cancer	NA
GSM6498673	0	1	non_cancer	NA
GSM6498674	0	1	non_cancer	NA
GSM6498675	0	1	non_cancer	NA
GSM6498676	0	1	non_cancer	NA
GSM6498677	0	1	non_cancer	NA
GSM6498678	0	1	non_cancer	NA
GSM6498679	0	1	non_cancer	NA
GSM6498680	0	1	non_cancer	NA
GSM6498681	0.501205236479773	0.498794763520227	cancer	NA
GSM6498682	0	1	non_cancer	NA
GSM6498683	0.247574846378329	0.752425153621671	non_cancer	NA
GSM6498684	0	1	non_cancer	NA
GSM6498685	0	1	non_cancer	NA
GSM6498686	0	1	non_cancer	NA
GSM6498687	0	1	non_cancer	NA
GSM6498688	0.247420928334617	0.752579071665384	non_cancer	NA
GSM6498689	0	1	non_cancer	NA
GSM6498690	0	1	non_cancer	NA
GSM6498691	0	1	non_cancer	NA
GSM6498692	0	1	non_cancer	NA
GSM6498693	0	1	non_cancer	NA
GSM6498694	0	1	non_cancer	NA
GSM6498695	0	1	non_cancer	NA
GSM6498696	0	1	non_cancer	NA
GSM6498697	0	1	non_cancer	NA
GSM6498698	0	1	non_cancer	NA
GSM6498699	0	1	non_cancer	NA
GSM6498700	0	1	non_cancer	NA
GSM6498701	0	1	non_cancer	NA
GSM6498702	0	1	non_cancer	NA
GSM6498703	0.247574846378329	0.752425153621671	non_cancer	NA
GSM6498704	0	1	non_cancer	NA
GSM6498705	0	1	non_cancer	NA
GSM6498706	0	1	non_cancer	NA
GSM6498707	0.247574846378329	0.752425153621671	non_cancer	NA
GSM6498708	0	1	non_cancer	NA
GSM6498709	0	1	non_cancer	NA
GSM6498710	0	1	non_cancer	NA
GSM6498711	0	1	non_cancer	NA
GSM6498712	0	1	non_cancer	NA
GSM6498713	0	1	non_cancer	NA
GSM6498714	0	1	non_cancer	NA
GSM6498715	0.501205236479773	0.498794763520227	cancer	NA
GSM6498716	0	1	non_cancer	NA
GSM6498717	0.253630390101444	0.746369609898556	non_cancer	NA
GSM6498718	0	1	non_cancer	NA
GSM6498719	0	1	non_cancer	NA
GSM6498720	0	1	non_cancer	NA
GSM6498721	0	1	non_cancer	NA
GSM6498722	0	1	non_cancer	NA
GSM6498723	0	1	non_cancer	NA
GSM6498724	0	1	non_cancer	NA
GSM6498725	0	1	non_cancer	NA
GSM6498726	0	1	non_cancer	NA
GSM6498727	0	1	non_cancer	NA
GSM6498728	0	1	non_cancer	NA
GSM6498729	0	1	non_cancer	NA
GSM6498730	0	1	non_cancer	NA
GSM6498731	0	1	non_cancer	NA
GSM6498732	0.247574846378329	0.752425153621671	non_cancer	NA
GSM6498733	0	1	non_cancer	NA
GSM6498734	0	1	non_cancer	NA
GSM6498735	0	1	non_cancer	NA
GSM6498736	0	1	non_cancer	NA
GSM6498737	0	1	non_cancer	NA
GSM6498738	0	1	non_cancer	NA
GSM6498739	0.247574846378329	0.752425153621671	non_cancer	NA
GSM6498740	0	1	non_cancer	NA
GSM6498741	0.247574846378329	0.752425153621671	non_cancer	NA
GSM6498742	0	1	non_cancer	NA
GSM6498743	0	1	non_cancer	NA
GSM6498744	0	1	non_cancer	NA
GSM6498745	0	1	non_cancer	NA
GSM6498746	0.247574846378329	0.752425153621671	non_cancer	NA
GSM6498747	0	1	non_cancer	NA
GSM6498748	0	1	non_cancer	NA
GSM6498749	0	1	non_cancer	NA
GSM6498750	0	1	non_cancer	NA
GSM6498751	0	1	non_cancer	NA
GSM6498752	0	1	non_cancer	NA
GSM6498753	0	1	non_cancer	NA
GSM6498754	0	1	non_cancer	NA
GSM6498755	0	1	non_cancer	NA
GSM6498756	0	1	non_cancer	NA
GSM6498757	0	1	non_cancer	NA
GSM6498758	0	1	non_cancer	NA
GSM6498759	0	1	non_cancer	NA
GSM6498760	0	1	non_cancer	NA
GSM6498761	0	1	non_cancer	NA
GSM6498762	0	1	non_cancer	NA
GSM6498763	0	1	non_cancer	NA
GSM6498764	0	1	non_cancer	NA
GSM6498765	0	1	non_cancer	NA
GSM6498766	0	1	non_cancer	NA
GSM6498767	0	1	non_cancer	NA
GSM6498768	0	1	non_cancer	NA
GSM6498769	0	1	non_cancer	NA
GSM6498770	0	1	non_cancer	NA
GSM6498771	0	1	non_cancer	NA
GSM6498772	0	1	non_cancer	NA
GSM6498773	0	1	non_cancer	NA
GSM6498774	0	1	non_cancer	NA
GSM6498775	0	1	non_cancer	NA
GSM6498776	0.247574846378329	0.752425153621671	non_cancer	NA
GSM6498777	0	1	non_cancer	NA
GSM6498778	0	1	non_cancer	NA
GSM6498779	0	1	non_cancer	NA
GSM6498780	0	1	non_cancer	NA
GSM6498781	0	1	non_cancer	NA
GSM6498782	0	1	non_cancer	NA
GSM6498783	0	1	non_cancer	NA
GSM6498784	0	1	non_cancer	NA
GSM6498785	0	1	non_cancer	NA
GSM6498786	0	1	non_cancer	NA
GSM6498787	0	1	non_cancer	NA
GSM6498788	0	1	non_cancer	NA
GSM6498789	0	1	non_cancer	NA
GSM6498790	0	1	non_cancer	NA
GSM6498791	0	1	non_cancer	NA
GSM6498792	0	1	non_cancer	NA
GSM6498793	0	1	non_cancer	NA
GSM6498794	0	1	non_cancer	NA
GSM6498795	0	1	non_cancer	NA
GSM6498796	0	1	non_cancer	NA
GSM6498797	0	1	non_cancer	NA
GSM6498798	0	1	non_cancer	NA
GSM6498799	0	1	non_cancer	NA
GSM6498800	0	1	non_cancer	NA
GSM6498801	0	1	non_cancer	NA
GSM6498802	0	1	non_cancer	NA
GSM6498803	0	1	non_cancer	NA
GSM6498804	0	1	non_cancer	NA
GSM6498805	0	1	non_cancer	NA
GSM6498806	0	1	non_cancer	NA
GSM6498807	0	1	non_cancer	NA
GSM6498808	0	1	non_cancer	NA
GSM6498809	0.247574846378329	0.752425153621671	non_cancer	NA
GSM6498810	0	1	non_cancer	NA
GSM6498811	0	1	non_cancer	NA
GSM6498812	0	1	non_cancer	NA
GSM6498813	0	1	non_cancer	NA
GSM6498814	0.247574846378329	0.752425153621671	non_cancer	NA
GSM6498815	0	1	non_cancer	NA
GSM6498816	0.247574846378329	0.752425153621671	non_cancer	NA
GSM6498817	0	1	non_cancer	NA
GSM6498818	0.247574846378329	0.752425153621671	non_cancer	NA
GSM6498819	0.247574846378329	0.752425153621671	non_cancer	NA
GSM6498820	0	1	non_cancer	NA
GSM6498821	0	1	non_cancer	NA
GSM6498822	0	1	non_cancer	NA
GSM6498823	0	1	non_cancer	NA
GSM6498824	0	1	non_cancer	NA
GSM6498825	0	1	non_cancer	NA
GSM6498826	0	1	non_cancer	NA
GSM6498827	0	1	non_cancer	NA
GSM6498828	0	1	non_cancer	NA
GSM6498829	0	1	non_cancer	NA
GSM6498830	0	1	non_cancer	NA
GSM6498831	0	1	non_cancer	NA
GSM6498832	0	1	non_cancer	NA
GSM6498833	0	1	non_cancer	NA
GSM6498834	0	1	non_cancer	NA
GSM6498835	0	1	non_cancer	NA
GSM6498836	0	1	non_cancer	NA
GSM6498837	0	1	non_cancer	NA
GSM6498838	0	1	non_cancer	NA
GSM6498839	0	1	non_cancer	NA
GSM6498840	0	1	non_cancer	NA
GSM6498841	0	1	non_cancer	NA
GSM6498842	0	1	non_cancer	NA
GSM6498843	0	1	non_cancer	NA
GSM6498844	0	1	non_cancer	NA
GSM6498845	0	1	non_cancer	NA
GSM6498846	0	1	non_cancer	NA
GSM6498847	0	1	non_cancer	NA
GSM6498848	0	1	non_cancer	NA
GSM6498849	0	1	non_cancer	NA
GSM6498850	0	1	non_cancer	NA
GSM6498851	0	1	non_cancer	NA
GSM6498852	0	1	non_cancer	NA
GSM6498853	0	1	non_cancer	NA
GSM6498854	0	1	non_cancer	NA
GSM6498855	0	1	non_cancer	NA
GSM6498856	0	1	non_cancer	NA
GSM6498857	0	1	non_cancer	NA
GSM6498858	0	1	non_cancer	NA
GSM6498859	0	1	non_cancer	NA
GSM6498860	0	1	non_cancer	NA
GSM6498861	0	1	non_cancer	NA
GSM6498862	0	1	non_cancer	NA
GSM6498863	0	1	non_cancer	NA
GSM6498864	0	1	non_cancer	NA
GSM6498865	0	1	non_cancer	NA
GSM6498866	0	1	non_cancer	NA
GSM6498867	0	1	non_cancer	NA
GSM6498868	0	1	non_cancer	NA
GSM6498869	0	1	non_cancer	NA
GSM6498870	0	1	non_cancer	NA
GSM6498871	0	1	non_cancer	NA
GSM6498872	0	1	non_cancer	NA
GSM6498873	0	1	non_cancer	NA
GSM6498874	0.247574846378329	0.752425153621671	non_cancer	NA
GSM6498875	0	1	non_cancer	NA
GSM6498876	0	1	non_cancer	NA
GSM6498877	0	1	non_cancer	NA
GSM6498878	0	1	non_cancer	NA
GSM6498879	0	1	non_cancer	NA
GSM6498880	0	1	non_cancer	NA
GSM6498881	0	1	non_cancer	NA
GSM6498882	0	1	non_cancer	NA
GSM6498883	0	1	non_cancer	NA
GSM6498884	0	1	non_cancer	NA
GSM6498885	0	1	non_cancer	NA
GSM6498886	0	1	non_cancer	NA
GSM6498887	0	1	non_cancer	NA
GSM6498888	0	1	non_cancer	NA
GSM6498889	0	1	non_cancer	NA
GSM6498890	0	1	non_cancer	NA
GSM6498891	0	1	non_cancer	NA
GSM6498892	0	1	non_cancer	NA
GSM6498893	0	1	non_cancer	NA
GSM6498894	0	1	non_cancer	NA
GSM6498895	0	1	non_cancer	NA
GSM6498896	0	1	non_cancer	NA
GSM6498897	0	1	non_cancer	NA
GSM6498898	0	1	non_cancer	NA
GSM6498899	0	1	non_cancer	NA
GSM6498900	0	1	non_cancer	NA
GSM6498901	0	1	non_cancer	NA
GSM6498902	0	1	non_cancer	NA
GSM6498903	0	1	non_cancer	NA
GSM6498904	0	1	non_cancer	NA
GSM6498905	0	1	non_cancer	NA
GSM6498906	0	1	non_cancer	NA
GSM6498907	0	1	non_cancer	NA
GSM6498908	0.247420928334617	0.752579071665384	non_cancer	NA
GSM6498909	0	1	non_cancer	NA
GSM6498910	0	1	non_cancer	NA
GSM6498911	0	1	non_cancer	NA
GSM6498912	0	1	non_cancer	NA
GSM6498913	0	1	non_cancer	NA
GSM6498914	0	1	non_cancer	NA
GSM6498915	0	1	non_cancer	NA
GSM6498916	0	1	non_cancer	NA
GSM6498917	0	1	non_cancer	NA
GSM6498918	0	1	non_cancer	NA
GSM6498919	0	1	non_cancer	NA
GSM6498920	0	1	non_cancer	NA
GSM6498921	0	1	non_cancer	NA
GSM6498922	0	1	non_cancer	NA
GSM6498923	0	1	non_cancer	NA
GSM6498924	0	1	non_cancer	NA
GSM6498925	0	1	non_cancer	NA
GSM6498926	0	1	non_cancer	NA
GSM6498927	0	1	non_cancer	NA
GSM6498928	0	1	non_cancer	NA
GSM6498929	0	1	non_cancer	NA
GSM6498930	0	1	non_cancer	NA
GSM6498931	0	1	non_cancer	NA
GSM6498932	0	1	non_cancer	NA
GSM6498933	0	1	non_cancer	NA
GSM6498934	0	1	non_cancer	NA
GSM6498935	0	1	non_cancer	NA
GSM6498936	0	1	non_cancer	NA
GSM6498937	0	1	non_cancer	NA
GSM6498938	0	1	non_cancer	NA
GSM6498939	0	1	non_cancer	NA
GSM6498940	0	1	non_cancer	NA
GSM6498941	0	1	non_cancer	NA
GSM6498942	0	1	non_cancer	NA
GSM6498943	0	1	non_cancer	NA
GSM6498944	0	1	non_cancer	NA
GSM6498945	0	1	non_cancer	NA
GSM6498946	0	1	non_cancer	NA
GSM6498947	0	1	non_cancer	NA
GSM6498948	0	1	non_cancer	NA
GSM6498949	0	1	non_cancer	NA
GSM6498950	0	1	non_cancer	NA
GSM6498951	0	1	non_cancer	NA
GSM6498952	0	1	non_cancer	NA
GSM6498953	0	1	non_cancer	NA
GSM6498954	0	1	non_cancer	NA
GSM6498955	0	1	non_cancer	NA
GSM6498956	0	1	non_cancer	NA
GSM6498957	0	1	non_cancer	NA
GSM6498958	0	1	non_cancer	NA
GSM6498959	0	1	non_cancer	NA
GSM6498960	0	1	non_cancer	NA
GSM6498961	0	1	non_cancer	NA
GSM6498962	0	1	non_cancer	NA
GSM6498963	0	1	non_cancer	NA
GSM6498964	0	1	non_cancer	NA
GSM6498965	0	1	non_cancer	NA
GSM6498966	0	1	non_cancer	NA
GSM6498967	0	1	non_cancer	NA
GSM6498968	0	1	non_cancer	NA
GSM6498969	0	1	non_cancer	NA
GSM6498970	0.247420928334617	0.752579071665384	non_cancer	NA
GSM6498971	0.247420928334617	0.752579071665384	non_cancer	NA
GSM6498972	0	1	non_cancer	NA
GSM6498973	0.247420928334617	0.752579071665384	non_cancer	NA
GSM6498974	0	1	non_cancer	NA
GSM6498975	0	1	non_cancer	NA
GSM6498976	0	1	non_cancer	NA
GSM6498977	0	1	non_cancer	NA
GSM6498978	0	1	non_cancer	NA
GSM6498979	0	1	non_cancer	NA
GSM6498980	0	1	non_cancer	NA
GSM6498981	0	1	non_cancer	NA
GSM6498982	0	1	non_cancer	NA
GSM6498983	0	1	non_cancer	NA
GSM6498984	0	1	non_cancer	NA
GSM6498985	0	1	non_cancer	NA
GSM6498986	0	1	non_cancer	NA
GSM6498987	0	1	non_cancer	NA
GSM6498988	0	1	non_cancer	NA
GSM6498989	0	1	non_cancer	NA
GSM6498990	0	1	non_cancer	NA
GSM6498991	0	1	non_cancer	NA
GSM6498992	0	1	non_cancer	NA
GSM6498993	0	1	non_cancer	NA
GSM6498994	0	1	non_cancer	NA
GSM6498995	0	1	non_cancer	NA
GSM6498996	0	1	non_cancer	NA
GSM6498997	0	1	non_cancer	NA
GSM6498998	0	1	non_cancer	NA
GSM6498999	0	1	non_cancer	NA
GSM6499000	0.247420928334617	0.752579071665384	non_cancer	NA
GSM6499001	0.247420928334617	0.752579071665384	non_cancer	NA
GSM6499002	0.247420928334617	0.752579071665384	non_cancer	NA
GSM6499003	0	1	non_cancer	NA
GSM6499004	0.247420928334617	0.752579071665384	non_cancer	NA
GSM6499005	0	1	non_cancer	NA
GSM6499006	0	1	non_cancer	NA
GSM6499007	0	1	non_cancer	NA
GSM6499008	0	1	non_cancer	NA
GSM6499009	0	1	non_cancer	NA
GSM6499010	0	1	non_cancer	NA
GSM6499011	0	1	non_cancer	NA
GSM6499012	0.247574846378329	0.752425153621671	non_cancer	NA
GSM6499013	0	1	non_cancer	NA
GSM6499014	0.494995774712946	0.505004225287054	non_cancer	NA
GSM6499015	0.247574846378329	0.752425153621671	non_cancer	NA
GSM6499016	0	1	non_cancer	NA
GSM6499017	0	1	non_cancer	NA
GSM6499018	0	1	non_cancer	NA
GSM6499019	0	1	non_cancer	NA
GSM6499020	0	1	non_cancer	NA
GSM6499021	0	1	non_cancer	NA
GSM6499022	0	1	non_cancer	NA
GSM6499023	0	1	non_cancer	NA
GSM6499024	0	1	non_cancer	NA
GSM6499025	0	1	non_cancer	NA
GSM6499026	0	1	non_cancer	NA
GSM6499027	0	1	non_cancer	NA
GSM6499028	0	1	non_cancer	NA
GSM6499029	0	1	non_cancer	NA
GSM6499030	0	1	non_cancer	NA
GSM6499031	0.247420928334617	0.752579071665384	non_cancer	NA
GSM6499032	0.247420928334617	0.752579071665384	non_cancer	NA
GSM6499033	0	1	non_cancer	NA
GSM6499034	0	1	non_cancer	NA
GSM6499035	0.247420928334617	0.752579071665384	non_cancer	NA
GSM6499036	0	1	non_cancer	NA
GSM6499037	0	1	non_cancer	NA
GSM6499038	0	1	non_cancer	NA
GSM6499039	0.247420928334617	0.752579071665384	non_cancer	NA
GSM6499040	0.247420928334617	0.752579071665384	non_cancer	NA
GSM6499041	0.247420928334617	0.752579071665384	non_cancer	NA
GSM6499042	0	1	non_cancer	NA
GSM6499043	0	1	non_cancer	NA
GSM6499044	0.247420928334617	0.752579071665384	non_cancer	NA
GSM6499045	0.247420928334617	0.752579071665384	non_cancer	NA
GSM6499046	0	1	non_cancer	NA
GSM6499047	0	1	non_cancer	NA
GSM6499048	0	1	non_cancer	NA
GSM6499049	0	1	non_cancer	NA
GSM6499050	0.247420928334617	0.752579071665384	non_cancer	NA
GSM6499051	0.247420928334617	0.752579071665384	non_cancer	NA
GSM6499052	0.247420928334617	0.752579071665384	non_cancer	NA
GSM6499053	0.247420928334617	0.752579071665384	non_cancer	NA
GSM6499054	0	1	non_cancer	NA
GSM6499055	0	1	non_cancer	NA
GSM6499056	0	1	non_cancer	NA
GSM6499057	0	1	non_cancer	NA
GSM6499058	0.247420928334617	0.752579071665384	non_cancer	NA
GSM6499059	0	1	non_cancer	NA
GSM6499060	0	1	non_cancer	NA
GSM6499061	0	1	non_cancer	NA
GSM6499062	0	1	non_cancer	NA
GSM6499063	0	1	non_cancer	NA
GSM6499064	0	1	non_cancer	NA
GSM6499065	0	1	non_cancer	NA
GSM6499066	0	1	non_cancer	NA
GSM6499067	0	1	non_cancer	NA
GSM6499068	0	1	non_cancer	NA
GSM6499069	0	1	non_cancer	NA
GSM6499070	0	1	non_cancer	NA
GSM6499071	0.247574846378329	0.752425153621671	non_cancer	NA
GSM6499072	0	1	non_cancer	NA
GSM6499073	0.247420928334617	0.752579071665384	non_cancer	NA
GSM6499074	0	1	non_cancer	NA
GSM6499075	0.247420928334617	0.752579071665384	non_cancer	NA
GSM6499076	0	1	non_cancer	NA
GSM6499077	0	1	non_cancer	NA
GSM6499078	0	1	non_cancer	NA
GSM6499079	0	1	non_cancer	NA
GSM6499080	0	1	non_cancer	NA
GSM6499081	0	1	non_cancer	NA
GSM6499082	0	1	non_cancer	NA
GSM6499083	0	1	non_cancer	NA
GSM6499084	0.247420928334617	0.752579071665384	non_cancer	NA
GSM6499085	0	1	non_cancer	NA
GSM6499086	0	1	non_cancer	NA
GSM6499087	0	1	non_cancer	NA
GSM6499088	0	1	non_cancer	NA
GSM6499089	0	1	non_cancer	NA
GSM6499090	0	1	non_cancer	NA
GSM6499091	0	1	non_cancer	NA
GSM6499092	0.247420928334617	0.752579071665384	non_cancer	NA
GSM6499093	0	1	non_cancer	NA
GSM6499094	0.247420928334617	0.752579071665384	non_cancer	NA
GSM6499095	0	1	non_cancer	NA
GSM6499096	0	1	non_cancer	NA
GSM6499097	0	1	non_cancer	NA
GSM6499098	0	1	non_cancer	NA
GSM6499099	0	1	non_cancer	NA
GSM6499100	0	1	non_cancer	NA
GSM6499101	0	1	non_cancer	NA
GSM6499102	0.247420928334617	0.752579071665384	non_cancer	NA
GSM6499103	0	1	non_cancer	NA
GSM6499104	0	1	non_cancer	NA
GSM6499105	0	1	non_cancer	NA
GSM6499106	0	1	non_cancer	NA
GSM6499107	0	1	non_cancer	NA
GSM6499108	0.247574846378329	0.752425153621671	non_cancer	NA
GSM6499109	0.247574846378329	0.752425153621671	non_cancer	NA
GSM6499110	0	1	non_cancer	NA
GSM6499111	0	1	non_cancer	NA
GSM6499112	0	1	non_cancer	NA
GSM6499113	0.501205236479773	0.498794763520227	cancer	NA
GSM6499114	0.247574846378329	0.752425153621671	non_cancer	NA
GSM6499115	0	1	non_cancer	NA
GSM6499116	0	1	non_cancer	NA
GSM6499117	0	1	non_cancer	NA
GSM6499118	0	1	non_cancer	NA
GSM6499119	0	1	non_cancer	NA
GSM6499120	0	1	non_cancer	NA
GSM6499121	0	1	non_cancer	NA
GSM6499122	0	1	non_cancer	NA
GSM6499123	0	1	non_cancer	NA
GSM6499124	0	1	non_cancer	NA
GSM6499125	0	1	non_cancer	NA
GSM6499126	0	1	non_cancer	NA
GSM6499127	0	1	non_cancer	NA
GSM6499128	0	1	non_cancer	NA
GSM6499129	0	1	non_cancer	NA
GSM6499130	0	1	non_cancer	NA
GSM6499131	0	1	non_cancer	NA
GSM6499132	0	1	non_cancer	NA
GSM6499133	0	1	non_cancer	NA
GSM6499134	0	1	non_cancer	NA
GSM6499135	0	1	non_cancer	NA
GSM6499136	0	1	non_cancer	NA
GSM6499137	0	1	non_cancer	NA
GSM6499138	0	1	non_cancer	NA
GSM6499139	0	1	non_cancer	NA
GSM6499140	0	1	non_cancer	NA
GSM6499141	0	1	non_cancer	NA
GSM6499142	0	1	non_cancer	NA
GSM6499143	0	1	non_cancer	NA
GSM6499144	0	1	non_cancer	NA
GSM6499145	0	1	non_cancer	NA
GSM6499146	0	1	non_cancer	NA
GSM6499147	0	1	non_cancer	NA
GSM6499148	0	1	non_cancer	NA
GSM6499149	0	1	non_cancer	NA
GSM6499150	0	1	non_cancer	NA
GSM6499151	0	1	non_cancer	NA
GSM6499152	0	1	non_cancer	NA
GSM6499153	0	1	non_cancer	NA
GSM6499154	0	1	non_cancer	NA
GSM6499155	0	1	non_cancer	NA
GSM6499156	0	1	non_cancer	NA
GSM6499157	0	1	non_cancer	NA
GSM6499158	0	1	non_cancer	NA
GSM6499159	0	1	non_cancer	NA
GSM6499160	0	1	non_cancer	NA
GSM6499161	0	1	non_cancer	NA
GSM6499162	0	1	non_cancer	NA
GSM6499163	0.247574846378329	0.752425153621671	non_cancer	NA
GSM6499164	0	1	non_cancer	NA
GSM6499165	0	1	non_cancer	NA
GSM6499166	0	1	non_cancer	NA
GSM6499167	0	1	non_cancer	NA
GSM6499168	0	1	non_cancer	NA
GSM6499169	0	1	non_cancer	NA
GSM6499170	0	1	non_cancer	NA
GSM6499171	0	1	non_cancer	NA
GSM6499172	0	1	non_cancer	NA
GSM6499173	0	1	non_cancer	NA
GSM6499174	0	1	non_cancer	NA
GSM6499175	0	1	non_cancer	NA
GSM6499176	0	1	non_cancer	NA
GSM6499177	0	1	non_cancer	NA
GSM6499178	0	1	non_cancer	NA
GSM6499179	0	1	non_cancer	NA
GSM6499180	0	1	non_cancer	NA
GSM6499181	0	1	non_cancer	NA
GSM6499182	0	1	non_cancer	NA
GSM6499183	0	1	non_cancer	NA
GSM6499184	0	1	non_cancer	NA
GSM6499185	0	1	non_cancer	NA
GSM6499186	0	1	non_cancer	NA
GSM6499187	0	1	non_cancer	NA
GSM6499188	0	1	non_cancer	NA
GSM6499189	0	1	non_cancer	NA
GSM6499190	0	1	non_cancer	NA
GSM6499191	0	1	non_cancer	NA
GSM6499192	0	1	non_cancer	NA
GSM6499193	0	1	non_cancer	NA
GSM6499194	0	1	non_cancer	NA
GSM6499195	0	1	non_cancer	NA
GSM6499196	0	1	non_cancer	NA
GSM6499197	0	1	non_cancer	NA
GSM6499198	0	1	non_cancer	NA
GSM6499199	0	1	non_cancer	NA
GSM6499200	0	1	non_cancer	NA
GSM6499201	0	1	non_cancer	NA
GSM6499202	0	1	non_cancer	NA
GSM6499203	0.247574846378329	0.752425153621671	non_cancer	NA
GSM6499204	0	1	non_cancer	NA
GSM6499205	0	1	non_cancer	NA
GSM6499206	0	1	non_cancer	NA
GSM6499207	0	1	non_cancer	NA
GSM6499208	0	1	non_cancer	NA
GSM6499209	0	1	non_cancer	NA
GSM6499210	0	1	non_cancer	NA
GSM6499211	0	1	non_cancer	NA
GSM6499212	0	1	non_cancer	NA
GSM6499213	0	1	non_cancer	NA
GSM6499214	0	1	non_cancer	NA
GSM6499215	0	1	non_cancer	NA
GSM6499216	0	1	non_cancer	NA
GSM6499217	0	1	non_cancer	NA
GSM6499218	0.247420928334617	0.752579071665384	non_cancer	NA
GSM6499219	0	1	non_cancer	NA
GSM6499220	0	1	non_cancer	NA
GSM6499221	0	1	non_cancer	NA
GSM6499222	0	1	non_cancer	NA
GSM6499223	0	1	non_cancer	NA
GSM6499224	0	1	non_cancer	NA
GSM6499225	0.247420928334617	0.752579071665384	non_cancer	NA
GSM6499226	0	1	non_cancer	NA
GSM6499227	0	1	non_cancer	NA
GSM6499228	0	1	non_cancer	NA
GSM6499229	0	1	non_cancer	NA
GSM6499230	0	1	non_cancer	NA
GSM6499231	0	1	non_cancer	NA
GSM6499232	0	1	non_cancer	NA
GSM6499233	0	1	non_cancer	NA
GSM6499234	0	1	non_cancer	NA
GSM6499235	0	1	non_cancer	NA
GSM6499236	0	1	non_cancer	NA
GSM6499237	0	1	non_cancer	NA
GSM6499238	0	1	non_cancer	NA
GSM6499239	0	1	non_cancer	NA
GSM6499240	0.247420928334617	0.752579071665384	non_cancer	NA
GSM6499241	0	1	non_cancer	NA
GSM6499242	0	1	non_cancer	NA
GSM6499243	0	1	non_cancer	NA
GSM6499244	0	1	non_cancer	NA
GSM6499245	0	1	non_cancer	NA
GSM6499246	0	1	non_cancer	NA
GSM6499247	0	1	non_cancer	NA
GSM6499248	0	1	non_cancer	NA
GSM6499249	0	1	non_cancer	NA
GSM6499250	0	1	non_cancer	NA
GSM6499251	0	1	non_cancer	NA
GSM6499252	0	1	non_cancer	NA
GSM6499253	0	1	non_cancer	NA
GSM6499254	0	1	non_cancer	NA
GSM6499255	0	1	non_cancer	NA
GSM6499256	0	1	non_cancer	NA
GSM6499257	0	1	non_cancer	NA
GSM6499258	0	1	non_cancer	NA
GSM6499259	0	1	non_cancer	NA
GSM6499260	0	1	non_cancer	NA
GSM6499261	0	1	non_cancer	NA
GSM6499262	0	1	non_cancer	NA
GSM6499263	0	1	non_cancer	NA
GSM6499264	0	1	non_cancer	NA
GSM6499265	0	1	non_cancer	NA
GSM6499266	0	1	non_cancer	NA
GSM6499267	0	1	non_cancer	NA
GSM6499268	0	1	non_cancer	NA
GSM6499269	0	1	non_cancer	NA
GSM6499270	0	1	non_cancer	NA
GSM6499271	0	1	non_cancer	NA
GSM6499272	0	1	non_cancer	NA
GSM6499273	0	1	non_cancer	NA
GSM6499274	0	1	non_cancer	NA
GSM6499275	0	1	non_cancer	NA
GSM6499276	0	1	non_cancer	NA
GSM6499277	0	1	non_cancer	NA
GSM6499278	0	1	non_cancer	NA
GSM6499279	0	1	non_cancer	NA
GSM6499280	0	1	non_cancer	NA
GSM6499281	0	1	non_cancer	NA
GSM6499282	0.247420928334617	0.752579071665384	non_cancer	NA
GSM6499283	0	1	non_cancer	NA
GSM6499284	0	1	non_cancer	NA
GSM6499285	0	1	non_cancer	NA
GSM6499286	0	1	non_cancer	NA
GSM6499287	0	1	non_cancer	NA
GSM6499288	0	1	non_cancer	NA
GSM6499289	0	1	non_cancer	NA
GSM6499290	0	1	non_cancer	NA
GSM6499291	0	1	non_cancer	NA
GSM6499292	0	1	non_cancer	NA
GSM6499293	0	1	non_cancer	NA
GSM6499294	0	1	non_cancer	NA
GSM6499295	0	1	non_cancer	NA
GSM6499296	0	1	non_cancer	NA
GSM6499297	0	1	non_cancer	NA
GSM6499298	0	1	non_cancer	NA
GSM6499299	0	1	non_cancer	NA
GSM6499300	0	1	non_cancer	NA
GSM6499301	0	1	non_cancer	NA
GSM6499302	0	1	non_cancer	NA
GSM6499303	0	1	non_cancer	NA
GSM6499304	0	1	non_cancer	NA
GSM6499305	0	1	non_cancer	NA
GSM6499306	0.247420928334617	0.752579071665384	non_cancer	NA
GSM6499307	0.247420928334617	0.752579071665384	non_cancer	NA
GSM6499308	0.247420928334617	0.752579071665384	non_cancer	NA
GSM6499309	0	1	non_cancer	NA
GSM6499310	0	1	non_cancer	NA
GSM6499311	0	1	non_cancer	NA
GSM6499312	0	1	non_cancer	NA
GSM6499313	0	1	non_cancer	NA
GSM6499314	0	1	non_cancer	NA
GSM6499315	0	1	non_cancer	NA
GSM6499316	0	1	non_cancer	NA
GSM6499317	0	1	non_cancer	NA
GSM6499318	0	1	non_cancer	NA
GSM6499319	0	1	non_cancer	NA
GSM6499320	0	1	non_cancer	NA
GSM6499321	0	1	non_cancer	NA
GSM6499322	0	1	non_cancer	NA
GSM6499323	0	1	non_cancer	NA
GSM6499324	0	1	non_cancer	NA
GSM6499325	0	1	non_cancer	NA
GSM6499326	0	1	non_cancer	NA
GSM6499327	0	1	non_cancer	NA
GSM6499328	0	1	non_cancer	NA
GSM6499329	0	1	non_cancer	NA
GSM6499330	0	1	non_cancer	NA
GSM6499331	0	1	non_cancer	NA
GSM6499332	0	1	non_cancer	NA
GSM6499333	0	1	non_cancer	NA
GSM6499334	0	1	non_cancer	NA
GSM6499335	0	1	non_cancer	NA
GSM6499336	0	1	non_cancer	NA
GSM6499337	0	1	non_cancer	NA
GSM6499338	0	1	non_cancer	NA
GSM6499339	0	1	non_cancer	NA
GSM6499340	0	1	non_cancer	NA
GSM6499341	0	1	non_cancer	NA
GSM6499342	0	1	non_cancer	NA
GSM6499343	0	1	non_cancer	NA
GSM6499344	0	1	non_cancer	NA
GSM6499345	0	1	non_cancer	NA
GSM6499346	0	1	non_cancer	NA
GSM6499347	0	1	non_cancer	NA
GSM6499348	0	1	non_cancer	NA
GSM6499349	0	1	non_cancer	NA
GSM6499350	0	1	non_cancer	NA
GSM6499351	0	1	non_cancer	NA
GSM6499352	0	1	non_cancer	NA
GSM6499353	0	1	non_cancer	NA
GSM6499354	0	1	non_cancer	NA
GSM6499355	0	1	non_cancer	NA
GSM6499356	0	1	non_cancer	NA
GSM6499357	0	1	non_cancer	NA
GSM6499358	0.247574846378329	0.752425153621671	non_cancer	NA
GSM6499359	0	1	non_cancer	NA
GSM6499360	0	1	non_cancer	NA
