## Supplementary material for "Global Pan-cancer serum miRNA classifier across 13 cancer types: Analysis of 46,349 clinical samples": Supp. Table 3

	cancer	non_cancer	max_score	tie_flag
GSM2850709	1	0	cancer	NA
GSM2850710	1	0	cancer	NA
GSM2850711	1	0	cancer	NA
GSM2850712	1	0	cancer	NA
GSM2850713	1	0	cancer	NA
GSM2850714	1	0	cancer	NA
GSM2850715	1	0	cancer	NA
GSM2850716	1	0	cancer	NA
GSM2850717	1	0	cancer	NA
GSM2850718	1	0	cancer	NA
GSM2850719	1	0	cancer	NA
GSM2850720	1	0	cancer	NA
GSM2850721	1	0	cancer	NA
GSM2850722	1	0	cancer	NA
GSM2850723	1	0	cancer	NA
GSM2850724	1	0	cancer	NA
GSM2850725	1	0	cancer	NA
GSM2850726	1	0	cancer	NA
GSM2850727	1	0	cancer	NA
GSM2850728	1	0	cancer	NA
GSM2850729	1	0	cancer	NA
GSM2850730	1	0	cancer	NA
GSM2850731	1	0	cancer	NA
GSM2850732	1	0	cancer	NA
GSM2850733	1	0	cancer	NA
GSM2850734	1	0	cancer	NA
GSM2850735	1	0	cancer	NA
GSM2850736	1	0	cancer	NA
GSM2850737	1	0	cancer	NA
GSM2850738	1	0	cancer	NA
GSM2850739	1	0	cancer	NA
GSM2850740	1	0	cancer	NA
GSM2850741	1	0	cancer	NA
GSM2850742	1	0	cancer	NA
GSM2850743	1	0	cancer	NA
GSM2850744	1	0	cancer	NA
GSM2850745	1	0	cancer	NA
GSM2850746	1	0	cancer	NA
GSM2850747	1	0	cancer	NA
GSM2850748	1	0	cancer	NA
GSM2850749	1	0	cancer	NA
GSM2850750	1	0	cancer	NA
GSM2850751	1	0	cancer	NA
GSM2850752	1	0	cancer	NA
GSM2850753	1	0	cancer	NA
GSM2850754	1	0	cancer	NA
GSM2850755	1	0	cancer	NA
GSM2850756	1	0	cancer	NA
GSM2850757	1	0	cancer	NA
GSM2850758	1	0	cancer	NA
GSM2850759	1	0	cancer	NA
GSM2850760	0.746369609898556	0.253630390101444	cancer	NA
GSM2850761	1	0	cancer	NA
GSM2850762	1	0	cancer	NA
GSM2850763	1	0	cancer	NA
GSM2850764	1	0	cancer	NA
GSM2850765	1	0	cancer	NA
GSM2850766	1	0	cancer	NA
GSM2850767	1	0	cancer	NA
GSM2850768	1	0	cancer	NA
GSM2850769	1	0	cancer	NA
GSM2850770	1	0	cancer	NA
GSM2850771	1	0	cancer	NA
GSM2850772	1	0	cancer	NA
GSM2850773	1	0	cancer	NA
GSM2850774	0.74862616481439	0.25137383518561	cancer	NA
GSM2850775	1	0	cancer	NA
GSM2850776	1	0	cancer	NA
GSM2850777	0.74862616481439	0.25137383518561	cancer	NA
GSM2850778	1	0	cancer	NA
GSM2850779	1	0	cancer	NA
GSM2850780	1	0	cancer	NA
GSM2850781	1	0	cancer	NA
GSM2850782	1	0	cancer	NA
GSM2850783	1	0	cancer	NA
GSM2850784	1	0	cancer	NA
GSM2850785	1	0	cancer	NA
GSM2850786	1	0	cancer	NA
GSM2850787	1	0	cancer	NA
GSM2850788	1	0	cancer	NA
GSM2850789	1	0	cancer	NA
GSM2850790	1	0	cancer	NA
GSM2850791	1	0	cancer	NA
GSM2850792	1	0	cancer	NA
GSM2850793	1	0	cancer	NA
GSM2850794	1	0	cancer	NA
GSM2850795	1	0	cancer	NA
GSM2850796	1	0	cancer	NA
GSM2850797	1	0	cancer	NA
GSM2850798	1	0	cancer	NA
GSM2850799	1	0	cancer	NA
GSM2850800	1	0	cancer	NA
GSM2850801	1	0	cancer	NA
GSM2850802	1	0	cancer	NA
GSM2850803	1	0	cancer	NA
GSM2850804	1	0	cancer	NA
GSM2850805	1	0	cancer	NA
GSM2850806	1	0	cancer	NA
GSM2850807	1	0	cancer	NA
GSM2850808	1	0	cancer	NA
GSM2850809	1	0	cancer	NA
GSM2850810	1	0	cancer	NA
GSM2850811	1	0	cancer	NA
GSM2850812	1	0	cancer	NA
GSM2850813	1	0	cancer	NA
GSM2850814	0.746369609898556	0.253630390101444	cancer	NA
GSM2850815	1	0	cancer	NA
GSM2850816	0.752579071665384	0.247420928334617	cancer	NA
GSM2850817	1	0	cancer	NA
GSM2850818	1	0	cancer	NA
GSM2850819	1	0	cancer	NA
GSM2850820	1	0	cancer	NA
GSM2850821	1	0	cancer	NA
GSM2850822	1	0	cancer	NA
GSM2850823	1	0	cancer	NA
GSM2850824	1	0	cancer	NA
GSM2850825	1	0	cancer	NA
GSM2850826	1	0	cancer	NA
GSM2850827	1	0	cancer	NA
GSM2850828	1	0	cancer	NA
GSM2850829	1	0	cancer	NA
GSM2850830	1	0	cancer	NA
GSM2850831	1	0	cancer	NA
GSM2850832	1	0	cancer	NA
GSM2850833	1	0	cancer	NA
GSM2850834	1	0	cancer	NA
GSM2850835	1	0	cancer	NA
GSM2850836	1	0	cancer	NA
GSM2850837	1	0	cancer	NA
GSM2850838	1	0	cancer	NA
GSM2850839	1	0	cancer	NA
GSM2850840	1	0	cancer	NA
GSM2850841	1	0	cancer	NA
GSM2850842	1	0	cancer	NA
GSM2850843	1	0	cancer	NA
GSM2850844	1	0	cancer	NA
GSM2850845	1	0	cancer	NA
GSM2850846	1	0	cancer	NA
GSM2850847	1	0	cancer	NA
GSM2850848	1	0	cancer	NA
GSM2850849	1	0	cancer	NA
GSM2850850	1	0	cancer	NA
GSM2850851	1	0	cancer	NA
GSM2850852	1	0	cancer	NA
GSM2850853	1	0	cancer	NA
GSM2850854	1	0	cancer	NA
GSM2850855	1	0	cancer	NA
GSM2850856	1	0	cancer	NA
GSM2850857	1	0	cancer	NA
GSM2850858	1	0	cancer	NA
GSM2850859	1	0	cancer	NA
GSM2850860	1	0	cancer	NA
GSM2850861	1	0	cancer	NA
GSM2850862	1	0	cancer	NA
GSM2850863	1	0	cancer	NA
GSM2850864	1	0	cancer	NA
GSM2850865	1	0	cancer	NA
GSM2850866	1	0	cancer	NA
GSM2850867	1	0	cancer	NA
GSM2850868	1	0	cancer	NA
GSM2850869	1	0	cancer	NA
GSM2850870	1	0	cancer	NA
GSM2850871	1	0	cancer	NA
GSM2850872	1	0	cancer	NA
GSM2850873	1	0	cancer	NA
GSM2850874	1	0	cancer	NA
GSM2850875	1	0	cancer	NA
GSM2850876	1	0	cancer	NA
GSM2850877	0.74862616481439	0.25137383518561	cancer	NA
GSM2850878	0.501205236479773	0.498794763520227	cancer	NA
GSM2850879	1	0	cancer	NA
GSM2850880	0.501205236479773	0.498794763520227	cancer	NA
GSM2850881	1	0	cancer	NA
GSM2850882	0.752579071665384	0.247420928334617	cancer	NA
GSM2850883	0.501205236479773	0.498794763520227	cancer	NA
GSM2850884	1	0	cancer	NA
GSM2850885	1	0	cancer	NA
GSM2850886	1	0	cancer	NA
GSM2850887	1	0	cancer	NA
GSM2850888	1	0	cancer	NA
GSM2850889	1	0	cancer	NA
GSM2850890	1	0	cancer	NA
GSM2850891	1	0	cancer	NA
GSM2850892	1	0	cancer	NA
GSM2850893	1	0	cancer	NA
GSM2850894	1	0	cancer	NA
GSM2850895	1	0	cancer	NA
GSM2850896	1	0	cancer	NA
GSM2850897	1	0	cancer	NA
GSM2850898	1	0	cancer	NA
GSM2850899	1	0	cancer	NA
GSM2850900	1	0	cancer	NA
GSM2850901	1	0	cancer	NA
GSM2850902	1	0	cancer	NA
GSM2850903	1	0	cancer	NA
GSM2850904	1	0	cancer	NA
GSM2850905	1	0	cancer	NA
GSM2850906	1	0	cancer	NA
GSM2850907	1	0	cancer	NA
GSM2850908	1	0	cancer	NA
GSM2850909	1	0	cancer	NA
GSM2850910	1	0	cancer	NA
GSM2850911	1	0	cancer	NA
GSM2850912	1	0	cancer	NA
GSM2850913	1	0	cancer	NA
GSM2850914	1	0	cancer	NA
GSM2850915	1	0	cancer	NA
GSM2850916	1	0	cancer	NA
GSM2850917	1	0	cancer	NA
GSM2850918	1	0	cancer	NA
GSM2850919	1	0	cancer	NA
GSM2850920	1	0	cancer	NA
GSM2850921	1	0	cancer	NA
GSM2850922	1	0	cancer	NA
GSM2850923	1	0	cancer	NA
GSM2850924	1	0	cancer	NA
GSM2850925	1	0	cancer	NA
GSM2850926	1	0	cancer	NA
GSM2850927	1	0	cancer	NA
GSM2850928	1	0	cancer	NA
GSM2850929	1	0	cancer	NA
GSM2850930	1	0	cancer	NA
GSM2850931	1	0	cancer	NA
GSM2850932	1	0	cancer	NA
GSM2850933	1	0	cancer	NA
GSM2850934	1	0	cancer	NA
GSM2850935	1	0	cancer	NA
GSM2850936	1	0	cancer	NA
GSM2850937	1	0	cancer	NA
GSM2850938	1	0	cancer	NA
GSM2850939	1	0	cancer	NA
GSM2850940	1	0	cancer	NA
GSM2850941	1	0	cancer	NA
GSM2850942	1	0	cancer	NA
GSM2850943	1	0	cancer	NA
GSM2850944	1	0	cancer	NA
GSM2850945	1	0	cancer	NA
GSM2850946	1	0	cancer	NA
GSM2850947	1	0	cancer	NA
GSM2850948	1	0	cancer	NA
GSM2850949	1	0	cancer	NA
GSM2850950	0.74862616481439	0.25137383518561	cancer	NA
GSM2850951	1	0	cancer	NA
GSM2850952	1	0	cancer	NA
GSM2850953	1	0	cancer	NA
GSM2850954	1	0	cancer	NA
GSM2850955	1	0	cancer	NA
GSM2850956	1	0	cancer	NA
GSM2850957	1	0	cancer	NA
GSM2850958	1	0	cancer	NA
GSM2850959	1	0	cancer	NA
GSM2850960	1	0	cancer	NA
GSM2850961	1	0	cancer	NA
GSM2850962	1	0	cancer	NA
GSM2850963	1	0	cancer	NA
GSM2850964	1	0	cancer	NA
GSM2850965	1	0	cancer	NA
GSM2850966	1	0	cancer	NA
GSM2850967	1	0	cancer	NA
GSM2850968	1	0	cancer	NA
GSM2850969	1	0	cancer	NA
GSM2850970	1	0	cancer	NA
GSM2850971	0.752425153621671	0.247574846378329	cancer	NA
GSM2850972	1	0	cancer	NA
GSM2850973	1	0	cancer	NA
GSM2850974	1	0	cancer	NA
GSM2850975	1	0	cancer	NA
GSM2850976	1	0	cancer	NA
GSM2850977	1	0	cancer	NA
GSM2850978	1	0	cancer	NA
GSM2850979	1	0	cancer	NA
GSM2850980	1	0	cancer	NA
GSM2850981	1	0	cancer	NA
GSM2850982	1	0	cancer	NA
GSM2850983	1	0	cancer	NA
GSM2850984	1	0	cancer	NA
GSM2850985	1	0	cancer	NA
GSM2850986	1	0	cancer	NA
GSM2850987	1	0	cancer	NA
GSM2850988	1	0	cancer	NA
GSM2850989	1	0	cancer	NA
GSM2850990	1	0	cancer	NA
GSM2850991	1	0	cancer	NA
GSM2850992	1	0	cancer	NA
GSM2850993	1	0	cancer	NA
GSM2850994	1	0	cancer	NA
GSM2850995	1	0	cancer	NA
GSM2850996	1	0	cancer	NA
GSM2850997	1	0	cancer	NA
GSM2850998	1	0	cancer	NA
GSM2850999	1	0	cancer	NA
GSM2851000	1	0	cancer	NA
GSM2851001	1	0	cancer	NA
GSM2851002	1	0	cancer	NA
GSM2851003	1	0	cancer	NA
GSM2851004	1	0	cancer	NA
GSM2851005	0.752425153621671	0.247574846378329	cancer	NA
GSM2851006	1	0	cancer	NA
GSM2851007	1	0	cancer	NA
GSM2851008	1	0	cancer	NA
GSM2851009	1	0	cancer	NA
GSM2851010	1	0	cancer	NA
GSM2851011	1	0	cancer	NA
GSM2851012	1	0	cancer	NA
GSM2851013	1	0	cancer	NA
GSM2851014	1	0	cancer	NA
GSM2851015	1	0	cancer	NA
GSM2851016	1	0	cancer	NA
GSM2851017	1	0	cancer	NA
GSM2851018	1	0	cancer	NA
GSM2851019	1	0	cancer	NA
GSM2851020	1	0	cancer	NA
GSM2851021	1	0	cancer	NA
GSM2851022	1	0	cancer	NA
GSM2851023	1	0	cancer	NA
GSM2851024	1	0	cancer	NA
GSM2851025	1	0	cancer	NA
GSM2851026	1	0	cancer	NA
GSM2851027	1	0	cancer	NA
GSM2851028	1	0	cancer	NA
GSM2851029	1	0	cancer	NA
GSM2851030	1	0	cancer	NA
GSM2851031	1	0	cancer	NA
GSM2851032	1	0	cancer	NA
GSM2851033	1	0	cancer	NA
GSM2851034	1	0	cancer	NA
GSM2851035	1	0	cancer	NA
GSM2851036	1	0	cancer	NA
GSM2851037	1	0	cancer	NA
GSM2851038	1	0	cancer	NA
GSM2851039	1	0	cancer	NA
GSM2851040	1	0	cancer	NA
GSM2851041	1	0	cancer	NA
GSM2851042	1	0	cancer	NA
GSM2851043	1	0	cancer	NA
GSM2851044	1	0	cancer	NA
GSM2851045	1	0	cancer	NA
GSM2851046	1	0	cancer	NA
GSM2851047	1	0	cancer	NA
GSM2851048	1	0	cancer	NA
GSM2851049	1	0	cancer	NA
GSM2851050	1	0	cancer	NA
GSM2851051	1	0	cancer	NA
GSM2851052	1	0	cancer	NA
GSM2851053	1	0	cancer	NA
GSM2851054	1	0	cancer	NA
GSM2851055	1	0	cancer	NA
GSM2851056	1	0	cancer	NA
GSM2851057	1	0	cancer	NA
GSM2851058	1	0	cancer	NA
GSM2851059	1	0	cancer	NA
GSM2851060	1	0	cancer	NA
GSM2851061	1	0	cancer	NA
GSM2851062	1	0	cancer	NA
GSM2851063	1	0	cancer	NA
GSM2851064	1	0	cancer	NA
GSM2851065	1	0	cancer	NA
GSM2851066	1	0	cancer	NA
GSM2851067	1	0	cancer	NA
GSM2851068	1	0	cancer	NA
GSM2851069	1	0	cancer	NA
GSM2851070	1	0	cancer	NA
GSM2851071	1	0	cancer	NA
GSM2851072	1	0	cancer	NA
GSM2851073	1	0	cancer	NA
GSM2851074	1	0	cancer	NA
GSM2851075	1	0	cancer	NA
GSM2851076	1	0	cancer	NA
GSM2851077	1	0	cancer	NA
GSM2851078	1	0	cancer	NA
GSM2851079	1	0	cancer	NA
GSM2851080	1	0	cancer	NA
GSM2851081	1	0	cancer	NA
GSM2851082	1	0	cancer	NA
GSM2851083	1	0	cancer	NA
GSM2851084	1	0	cancer	NA
GSM2851085	1	0	cancer	NA
GSM2851086	1	0	cancer	NA
GSM2851087	1	0	cancer	NA
GSM2851088	1	0	cancer	NA
GSM2851089	1	0	cancer	NA
GSM2851090	1	0	cancer	NA
GSM2851091	1	0	cancer	NA
GSM2851092	1	0	cancer	NA
GSM2851093	1	0	cancer	NA
GSM2851094	1	0	cancer	NA
GSM2851095	1	0	cancer	NA
GSM2851096	1	0	cancer	NA
GSM2851097	1	0	cancer	NA
GSM2851098	1	0	cancer	NA
GSM2851099	1	0	cancer	NA
GSM2851100	1	0	cancer	NA
GSM2851101	1	0	cancer	NA
GSM2851102	1	0	cancer	NA
GSM2851103	1	0	cancer	NA
GSM2851104	1	0	cancer	NA
GSM2851105	1	0	cancer	NA
GSM2851106	1	0	cancer	NA
GSM2851107	1	0	cancer	NA
GSM2851108	1	0	cancer	NA
GSM2851109	1	0	cancer	NA
GSM2851110	1	0	cancer	NA
GSM2851111	1	0	cancer	NA
GSM2851112	1	0	cancer	NA
GSM2851113	1	0	cancer	NA
GSM2851114	1	0	cancer	NA
GSM2851115	1	0	cancer	NA
GSM2851116	1	0	cancer	NA
GSM2851117	1	0	cancer	NA
GSM2851118	1	0	cancer	NA
GSM2851119	1	0	cancer	NA
GSM2851120	1	0	cancer	NA
GSM2851121	1	0	cancer	NA
GSM2851122	1	0	cancer	NA
GSM2851123	1	0	cancer	NA
GSM2851124	1	0	cancer	NA
GSM2851125	1	0	cancer	NA
GSM2851126	1	0	cancer	NA
GSM2851127	1	0	cancer	NA
GSM2851128	1	0	cancer	NA
GSM2851129	1	0	cancer	NA
GSM2851130	1	0	cancer	NA
GSM2851131	1	0	cancer	NA
GSM2851132	1	0	cancer	NA
GSM2851133	1	0	cancer	NA
GSM2851134	1	0	cancer	NA
GSM2851135	1	0	cancer	NA
GSM2851136	1	0	cancer	NA
GSM2851137	1	0	cancer	NA
GSM2851138	1	0	cancer	NA
GSM2851139	1	0	cancer	NA
GSM2851140	1	0	cancer	NA
GSM2851141	1	0	cancer	NA
GSM2851142	1	0	cancer	NA
GSM2851143	1	0	cancer	NA
GSM2851144	1	0	cancer	NA
GSM2851145	1	0	cancer	NA
GSM2851146	1	0	cancer	NA
GSM2851147	1	0	cancer	NA
GSM2851148	1	0	cancer	NA
GSM2851149	1	0	cancer	NA
GSM2851150	1	0	cancer	NA
GSM2851151	1	0	cancer	NA
GSM2851152	1	0	cancer	NA
GSM2851153	1	0	cancer	NA
GSM2851154	1	0	cancer	NA
GSM2851155	1	0	cancer	NA
GSM2851156	1	0	cancer	NA
GSM2851157	1	0	cancer	NA
GSM2851158	1	0	cancer	NA
GSM2851159	1	0	cancer	NA
GSM2851160	1	0	cancer	NA
GSM2851161	1	0	cancer	NA
GSM2851162	1	0	cancer	NA
GSM2851163	1	0	cancer	NA
GSM2851164	1	0	cancer	NA
GSM2851165	1	0	cancer	NA
GSM2851166	1	0	cancer	NA
GSM2851167	1	0	cancer	NA
GSM2851168	1	0	cancer	NA
GSM2851169	1	0	cancer	NA
GSM2851170	1	0	cancer	NA
GSM2851171	1	0	cancer	NA
GSM2851172	1	0	cancer	NA
GSM2851173	1	0	cancer	NA
GSM2851174	1	0	cancer	NA
GSM2851175	1	0	cancer	NA
GSM2851176	1	0	cancer	NA
GSM2851177	1	0	cancer	NA
GSM2851178	1	0	cancer	NA
GSM2851179	1	0	cancer	NA
GSM2851180	1	0	cancer	NA
GSM2851181	1	0	cancer	NA
GSM2851182	1	0	cancer	NA
GSM2851183	1	0	cancer	NA
GSM2851184	1	0	cancer	NA
GSM2851185	1	0	cancer	NA
GSM2851186	1	0	cancer	NA
GSM2851187	1	0	cancer	NA
GSM2851188	0.752425153621671	0.247574846378329	cancer	NA
GSM2851189	1	0	cancer	NA
GSM2851190	1	0	cancer	NA
GSM2851191	1	0	cancer	NA
GSM2851192	1	0	cancer	NA
GSM2851193	1	0	cancer	NA
GSM2851194	1	0	cancer	NA
GSM2851195	1	0	cancer	NA
GSM2851196	1	0	cancer	NA
GSM2851197	1	0	cancer	NA
GSM2851198	1	0	cancer	NA
GSM2851199	1	0	cancer	NA
GSM2851200	1	0	cancer	NA
GSM2851201	1	0	cancer	NA
GSM2851202	1	0	cancer	NA
GSM2851203	1	0	cancer	NA
GSM2851204	1	0	cancer	NA
GSM2851205	1	0	cancer	NA
GSM2851206	1	0	cancer	NA
GSM2851207	1	0	cancer	NA
GSM2851208	1	0	cancer	NA
GSM2851209	1	0	cancer	NA
GSM2851210	1	0	cancer	NA
GSM2851211	1	0	cancer	NA
GSM2851212	1	0	cancer	NA
GSM2851213	1	0	cancer	NA
GSM2851214	1	0	cancer	NA
GSM2851215	1	0	cancer	NA
GSM2851216	1	0	cancer	NA
GSM2851217	1	0	cancer	NA
GSM2851218	1	0	cancer	NA
GSM2851219	1	0	cancer	NA
GSM2851220	1	0	cancer	NA
GSM2851221	1	0	cancer	NA
GSM2851222	1	0	cancer	NA
GSM2851223	1	0	cancer	NA
GSM2851224	1	0	cancer	NA
GSM2851225	1	0	cancer	NA
GSM2851226	1	0	cancer	NA
GSM2851227	1	0	cancer	NA
GSM2851228	1	0	cancer	NA
GSM2851229	1	0	cancer	NA
GSM2851230	1	0	cancer	NA
GSM2851231	1	0	cancer	NA
GSM2851232	1	0	cancer	NA
GSM2851233	1	0	cancer	NA
GSM2851234	1	0	cancer	NA
GSM2851235	1	0	cancer	NA
GSM2851236	1	0	cancer	NA
GSM2851237	1	0	cancer	NA
GSM2851238	1	0	cancer	NA
GSM2851239	1	0	cancer	NA
GSM2851240	1	0	cancer	NA
GSM2851241	1	0	cancer	NA
GSM2851242	1	0	cancer	NA
GSM2851243	1	0	cancer	NA
GSM2851244	1	0	cancer	NA
GSM2851245	1	0	cancer	NA
GSM2851246	1	0	cancer	NA
GSM2851247	0.746369609898556	0.253630390101444	cancer	NA
GSM2851248	1	0	cancer	NA
GSM2851249	1	0	cancer	NA
GSM2851250	1	0	cancer	NA
GSM2851251	1	0	cancer	NA
GSM2851252	1	0	cancer	NA
GSM2851253	1	0	cancer	NA
GSM2851254	1	0	cancer	NA
GSM2851255	1	0	cancer	NA
GSM2851256	1	0	cancer	NA
GSM2851257	1	0	cancer	NA
GSM2851258	1	0	cancer	NA
GSM2851259	1	0	cancer	NA
GSM2851260	1	0	cancer	NA
GSM2851261	1	0	cancer	NA
GSM2851262	1	0	cancer	NA
GSM2851263	1	0	cancer	NA
GSM2851264	1	0	cancer	NA
GSM2851265	1	0	cancer	NA
GSM2851266	1	0	cancer	NA
GSM2851267	1	0	cancer	NA
GSM2851268	1	0	cancer	NA
GSM2851269	1	0	cancer	NA
GSM2851270	1	0	cancer	NA
GSM2851271	1	0	cancer	NA
GSM2851272	1	0	cancer	NA
GSM2851273	1	0	cancer	NA
GSM2851274	1	0	cancer	NA
GSM2851275	1	0	cancer	NA
GSM2851276	1	0	cancer	NA
GSM2851277	1	0	cancer	NA
GSM2851278	1	0	cancer	NA
GSM2851279	1	0	cancer	NA
GSM2851280	1	0	cancer	NA
GSM2851281	1	0	cancer	NA
GSM2851282	1	0	cancer	NA
GSM2851283	1	0	cancer	NA
GSM2851284	1	0	cancer	NA
GSM2851285	1	0	cancer	NA
GSM2851286	1	0	cancer	NA
GSM2851287	1	0	cancer	NA
GSM2851288	1	0	cancer	NA
GSM2851289	1	0	cancer	NA
GSM2851290	1	0	cancer	NA
GSM2851291	1	0	cancer	NA
GSM2851292	1	0	cancer	NA
GSM2851293	1	0	cancer	NA
GSM2851294	1	0	cancer	NA
GSM2851295	1	0	cancer	NA
GSM2851296	1	0	cancer	NA
GSM2851297	1	0	cancer	NA
GSM2851298	1	0	cancer	NA
GSM2851299	1	0	cancer	NA
GSM2851300	1	0	cancer	NA
GSM2851301	1	0	cancer	NA
GSM2851302	1	0	cancer	NA
GSM2851303	1	0	cancer	NA
GSM2851304	1	0	cancer	NA
GSM2851305	1	0	cancer	NA
GSM2851306	1	0	cancer	NA
GSM2851307	1	0	cancer	NA
GSM2851308	1	0	cancer	NA
GSM2851309	1	0	cancer	NA
GSM2851310	1	0	cancer	NA
GSM2851311	1	0	cancer	NA
GSM2851312	1	0	cancer	NA
GSM2851313	1	0	cancer	NA
GSM2851314	1	0	cancer	NA
GSM2851315	1	0	cancer	NA
GSM2851316	1	0	cancer	NA
GSM2851317	1	0	cancer	NA
GSM2851318	1	0	cancer	NA
GSM2851319	1	0	cancer	NA
GSM2851320	1	0	cancer	NA
GSM2851321	1	0	cancer	NA
GSM2851322	1	0	cancer	NA
GSM2851323	1	0	cancer	NA
GSM2851324	1	0	cancer	NA
GSM2851325	1	0	cancer	NA
GSM2851326	1	0	cancer	NA
GSM2851327	1	0	cancer	NA
GSM2851328	1	0	cancer	NA
GSM2851329	1	0	cancer	NA
GSM2851330	1	0	cancer	NA
GSM2851331	1	0	cancer	NA
GSM2851332	1	0	cancer	NA
GSM2851333	1	0	cancer	NA
GSM2851334	1	0	cancer	NA
GSM2851335	1	0	cancer	NA
GSM2851336	1	0	cancer	NA
GSM2851337	1	0	cancer	NA
GSM2851338	0	1	non_cancer	NA
GSM2851339	0	1	non_cancer	NA
GSM2851340	0	1	non_cancer	NA
GSM2851341	0	1	non_cancer	NA
GSM2851342	0	1	non_cancer	NA
GSM2851343	0	1	non_cancer	NA
GSM2851344	0	1	non_cancer	NA
GSM2851345	0	1	non_cancer	NA
GSM2851346	0	1	non_cancer	NA
GSM2851347	0	1	non_cancer	NA
GSM2851348	0	1	non_cancer	NA
GSM2851349	0	1	non_cancer	NA
GSM2851350	0	1	non_cancer	NA
GSM2851351	0	1	non_cancer	NA
GSM2851352	0	1	non_cancer	NA
GSM2851353	0	1	non_cancer	NA
GSM2851354	0	1	non_cancer	NA
GSM2851355	0	1	non_cancer	NA
GSM2851356	0	1	non_cancer	NA
GSM2851357	0	1	non_cancer	NA
GSM2851358	0	1	non_cancer	NA
GSM2851359	0	1	non_cancer	NA
GSM2851360	0	1	non_cancer	NA
GSM2851361	0	1	non_cancer	NA
GSM2851362	0	1	non_cancer	NA
GSM2851363	0	1	non_cancer	NA
GSM2851364	0	1	non_cancer	NA
GSM2851365	0	1	non_cancer	NA
GSM2851366	0	1	non_cancer	NA
GSM2851367	0.247574846378329	0.752425153621671	non_cancer	NA
GSM2851368	0	1	non_cancer	NA
GSM2851369	0	1	non_cancer	NA
GSM2851370	0	1	non_cancer	NA
GSM2851371	0	1	non_cancer	NA
GSM2851372	0	1	non_cancer	NA
GSM2851373	0	1	non_cancer	NA
GSM2851374	0	1	non_cancer	NA
GSM2851375	0	1	non_cancer	NA
GSM2851376	0	1	non_cancer	NA
GSM2851377	0	1	non_cancer	NA
GSM2851378	0	1	non_cancer	NA
GSM2851379	0	1	non_cancer	NA
GSM2851380	0	1	non_cancer	NA
GSM2851381	0	1	non_cancer	NA
GSM2851382	0	1	non_cancer	NA
GSM2851383	0	1	non_cancer	NA
GSM2851384	0	1	non_cancer	NA
GSM2851385	0	1	non_cancer	NA
GSM2851386	0	1	non_cancer	NA
GSM2851387	0	1	non_cancer	NA
GSM2851388	0	1	non_cancer	NA
GSM2851389	0	1	non_cancer	NA
GSM2851390	0	1	non_cancer	NA
GSM2851391	0	1	non_cancer	NA
GSM2851392	0	1	non_cancer	NA
GSM2851393	0	1	non_cancer	NA
GSM2851394	0	1	non_cancer	NA
GSM2851395	0	1	non_cancer	NA
GSM2851396	0	1	non_cancer	NA
GSM2851397	0	1	non_cancer	NA
GSM2851398	0	1	non_cancer	NA
GSM2851399	0	1	non_cancer	NA
GSM2851400	0	1	non_cancer	NA
GSM2851401	0	1	non_cancer	NA
GSM2851402	0	1	non_cancer	NA
GSM2851403	0	1	non_cancer	NA
GSM2851404	0	1	non_cancer	NA
GSM2851405	0	1	non_cancer	NA
GSM2851406	0	1	non_cancer	NA
GSM2851407	0	1	non_cancer	NA
GSM2851408	0	1	non_cancer	NA
GSM2851409	0	1	non_cancer	NA
GSM2851410	0	1	non_cancer	NA
GSM2851411	0	1	non_cancer	NA
GSM2851412	0	1	non_cancer	NA
GSM2851413	0	1	non_cancer	NA
GSM2851414	0	1	non_cancer	NA
GSM2851415	0	1	non_cancer	NA
GSM2851416	0	1	non_cancer	NA
GSM2851417	0	1	non_cancer	NA
GSM2851418	0	1	non_cancer	NA
GSM2851419	0	1	non_cancer	NA
GSM2851420	0	1	non_cancer	NA
GSM2851421	0	1	non_cancer	NA
GSM2851422	0	1	non_cancer	NA
GSM2851423	0	1	non_cancer	NA
GSM2851424	0	1	non_cancer	NA
GSM2851425	0	1	non_cancer	NA
GSM2851426	0	1	non_cancer	NA
GSM2851427	0	1	non_cancer	NA
GSM2851428	0	1	non_cancer	NA
GSM2851429	0	1	non_cancer	NA
GSM2851430	0	1	non_cancer	NA
GSM2851431	0	1	non_cancer	NA
GSM2851432	0	1	non_cancer	NA
GSM2851433	0	1	non_cancer	NA
GSM2851434	0	1	non_cancer	NA
GSM2851435	0	1	non_cancer	NA
GSM2851436	0	1	non_cancer	NA
GSM2851437	0	1	non_cancer	NA
GSM2851438	0	1	non_cancer	NA
GSM2851439	0	1	non_cancer	NA
GSM2851440	0	1	non_cancer	NA
GSM2851441	0	1	non_cancer	NA
GSM2851442	0	1	non_cancer	NA
GSM2851443	0	1	non_cancer	NA
GSM2851444	0	1	non_cancer	NA
GSM2851445	0	1	non_cancer	NA
GSM2851446	0	1	non_cancer	NA
GSM2851447	0	1	non_cancer	NA
GSM2851448	0	1	non_cancer	NA
GSM2851449	0	1	non_cancer	NA
GSM2851450	0	1	non_cancer	NA
GSM2851451	0	1	non_cancer	NA
GSM2851452	0	1	non_cancer	NA
GSM2851453	0	1	non_cancer	NA
GSM2851454	0	1	non_cancer	NA
GSM2851455	0	1	non_cancer	NA
GSM2851456	0	1	non_cancer	NA
GSM2851457	0	1	non_cancer	NA
GSM2851458	0	1	non_cancer	NA
GSM2851459	0	1	non_cancer	NA
GSM2851460	0	1	non_cancer	NA
GSM2851461	0	1	non_cancer	NA
GSM2851462	0	1	non_cancer	NA
GSM2851463	0	1	non_cancer	NA
GSM2851464	0	1	non_cancer	NA
GSM2851465	0	1	non_cancer	NA
GSM2851466	0	1	non_cancer	NA
GSM2851467	0	1	non_cancer	NA
GSM2851468	0	1	non_cancer	NA
GSM2851469	0	1	non_cancer	NA
GSM2851470	0	1	non_cancer	NA
GSM2851471	0	1	non_cancer	NA
GSM2851472	0	1	non_cancer	NA
GSM2851473	0	1	non_cancer	NA
GSM2851474	0	1	non_cancer	NA
GSM2851475	0	1	non_cancer	NA
GSM2851476	0	1	non_cancer	NA
GSM2851477	0	1	non_cancer	NA
GSM2851478	0	1	non_cancer	NA
GSM2851479	0	1	non_cancer	NA
GSM2851480	0	1	non_cancer	NA
GSM2851481	0	1	non_cancer	NA
GSM2851482	0	1	non_cancer	NA
GSM2851483	0	1	non_cancer	NA
GSM2851484	0	1	non_cancer	NA
GSM2851485	0	1	non_cancer	NA
GSM2851486	0	1	non_cancer	NA
GSM2851487	0	1	non_cancer	NA
GSM2851488	0	1	non_cancer	NA
GSM2851489	0	1	non_cancer	NA
GSM2851490	0	1	non_cancer	NA
GSM2851491	0	1	non_cancer	NA
GSM2851492	0	1	non_cancer	NA
GSM2851493	0	1	non_cancer	NA
GSM2851494	0	1	non_cancer	NA
GSM2851495	0	1	non_cancer	NA
GSM2851496	0	1	non_cancer	NA
GSM2851497	0	1	non_cancer	NA
GSM2851498	0	1	non_cancer	NA
GSM2851499	0	1	non_cancer	NA
GSM2851500	0	1	non_cancer	NA
GSM2851501	0	1	non_cancer	NA
GSM2851502	0	1	non_cancer	NA
GSM2851503	0	1	non_cancer	NA
GSM2851504	0	1	non_cancer	NA
GSM2851505	0	1	non_cancer	NA
GSM2851506	0	1	non_cancer	NA
GSM2851507	0	1	non_cancer	NA
GSM2851508	0	1	non_cancer	NA
GSM2851509	0	1	non_cancer	NA
GSM2851510	0	1	non_cancer	NA
GSM2851511	0	1	non_cancer	NA
GSM2851512	0	1	non_cancer	NA
GSM2851513	0	1	non_cancer	NA
GSM2851514	0	1	non_cancer	NA
GSM2851515	0	1	non_cancer	NA
GSM2851516	0	1	non_cancer	NA
GSM2851517	0.247420928334617	0.752579071665384	non_cancer	NA
GSM2851518	0	1	non_cancer	NA
GSM2851519	0	1	non_cancer	NA
GSM2851520	0	1	non_cancer	NA
GSM2851521	0	1	non_cancer	NA
GSM2851522	0	1	non_cancer	NA
GSM2851523	0	1	non_cancer	NA
GSM2851524	0	1	non_cancer	NA
GSM2851525	0	1	non_cancer	NA
GSM2851526	0	1	non_cancer	NA
GSM2851527	0	1	non_cancer	NA
GSM2851528	0	1	non_cancer	NA
GSM2851529	0	1	non_cancer	NA
GSM2851530	0	1	non_cancer	NA
GSM2851531	0	1	non_cancer	NA
GSM2851532	0	1	non_cancer	NA
GSM2851533	0	1	non_cancer	NA
GSM2851534	0	1	non_cancer	NA
GSM2851535	0	1	non_cancer	NA
GSM2851536	0	1	non_cancer	NA
GSM2851537	0.247574846378329	0.752425153621671	non_cancer	NA
GSM2851538	0	1	non_cancer	NA
GSM2851539	0	1	non_cancer	NA
GSM2851540	0	1	non_cancer	NA
GSM2851541	0	1	non_cancer	NA
GSM2851542	0	1	non_cancer	NA
GSM2851543	0	1	non_cancer	NA
GSM2851544	0	1	non_cancer	NA
GSM2851545	0	1	non_cancer	NA
GSM2851546	0	1	non_cancer	NA
GSM2851547	0	1	non_cancer	NA
GSM2851548	0.247420928334617	0.752579071665384	non_cancer	NA
GSM2851549	0	1	non_cancer	NA
GSM2851550	0.247420928334617	0.752579071665384	non_cancer	NA
GSM2851551	0	1	non_cancer	NA
GSM2851552	0	1	non_cancer	NA
GSM2851553	0	1	non_cancer	NA
GSM2851554	0	1	non_cancer	NA
GSM2851555	0	1	non_cancer	NA
GSM2851556	0	1	non_cancer	NA
GSM2851557	0.247420928334617	0.752579071665384	non_cancer	NA
GSM2851558	0	1	non_cancer	NA
GSM2851559	0	1	non_cancer	NA
GSM2851560	0	1	non_cancer	NA
GSM2851561	0	1	non_cancer	NA
GSM2851562	0	1	non_cancer	NA
GSM2851563	0	1	non_cancer	NA
GSM2851564	0	1	non_cancer	NA
GSM2851565	0	1	non_cancer	NA
GSM2851566	0	1	non_cancer	NA
GSM2851567	0	1	non_cancer	NA
GSM2851568	0	1	non_cancer	NA
GSM2851569	0	1	non_cancer	NA
GSM2851570	0	1	non_cancer	NA
GSM2851571	0	1	non_cancer	NA
GSM2851572	0	1	non_cancer	NA
GSM2851573	0	1	non_cancer	NA
GSM2851574	0	1	non_cancer	NA
GSM2851575	0	1	non_cancer	NA
GSM2851576	0	1	non_cancer	NA
GSM2851577	0	1	non_cancer	NA
GSM2851578	0	1	non_cancer	NA
GSM2851579	0	1	non_cancer	NA
GSM2851580	0	1	non_cancer	NA
GSM2851581	0	1	non_cancer	NA
GSM2851582	0	1	non_cancer	NA
GSM2851583	0	1	non_cancer	NA
GSM2851584	0	1	non_cancer	NA
GSM2851585	0	1	non_cancer	NA
GSM2851586	0	1	non_cancer	NA
GSM2851587	0	1	non_cancer	NA
GSM2851588	0	1	non_cancer	NA
GSM2851589	0	1	non_cancer	NA
GSM2851590	0	1	non_cancer	NA
GSM2851591	0	1	non_cancer	NA
GSM2851592	0	1	non_cancer	NA
GSM2851593	0	1	non_cancer	NA
GSM2851594	0	1	non_cancer	NA
GSM2851595	0	1	non_cancer	NA
GSM2851596	0	1	non_cancer	NA
GSM2851597	0	1	non_cancer	NA
GSM2851598	0	1	non_cancer	NA
GSM2851599	0	1	non_cancer	NA
GSM2851600	0	1	non_cancer	NA
GSM2851601	0	1	non_cancer	NA
GSM2851602	0	1	non_cancer	NA
GSM2851603	0	1	non_cancer	NA
GSM2851604	0	1	non_cancer	NA
GSM2851605	0	1	non_cancer	NA
GSM2851606	0	1	non_cancer	NA
GSM2851607	0	1	non_cancer	NA
GSM2851608	0	1	non_cancer	NA
GSM2851609	0	1	non_cancer	NA
GSM2851610	0	1	non_cancer	NA
GSM2851611	0	1	non_cancer	NA
GSM2851612	0	1	non_cancer	NA
GSM2851613	0	1	non_cancer	NA
GSM2851614	0	1	non_cancer	NA
GSM2851615	0	1	non_cancer	NA
GSM2851616	0	1	non_cancer	NA
GSM2851617	0	1	non_cancer	NA
GSM2851618	0	1	non_cancer	NA
GSM2851619	0	1	non_cancer	NA
GSM2851620	0	1	non_cancer	NA
GSM2851621	0	1	non_cancer	NA
GSM2851622	0	1	non_cancer	NA
GSM2851623	0	1	non_cancer	NA
GSM2851624	0	1	non_cancer	NA
GSM2851625	0	1	non_cancer	NA
GSM2851626	0	1	non_cancer	NA
GSM2851627	0	1	non_cancer	NA
GSM2851628	0	1	non_cancer	NA
GSM2851629	0	1	non_cancer	NA
GSM2851630	0	1	non_cancer	NA
GSM2851631	0	1	non_cancer	NA
GSM2851632	0	1	non_cancer	NA
GSM2851633	0	1	non_cancer	NA
GSM2851634	0	1	non_cancer	NA
GSM2851635	0	1	non_cancer	NA
GSM2851636	0	1	non_cancer	NA
GSM2851637	0	1	non_cancer	NA
GSM2851638	0	1	non_cancer	NA
GSM2851639	0	1	non_cancer	NA
GSM2851640	0	1	non_cancer	NA
GSM2851641	0	1	non_cancer	NA
GSM2851642	0	1	non_cancer	NA
GSM2851643	0	1	non_cancer	NA
GSM2851644	0	1	non_cancer	NA
GSM2851645	0	1	non_cancer	NA
GSM2851646	0	1	non_cancer	NA
GSM2851647	0	1	non_cancer	NA
GSM2851648	0	1	non_cancer	NA
GSM2851649	0	1	non_cancer	NA
GSM2851650	0	1	non_cancer	NA
GSM2851651	0	1	non_cancer	NA
GSM2851652	0	1	non_cancer	NA
GSM2851653	0	1	non_cancer	NA
GSM2851654	0	1	non_cancer	NA
GSM2851655	0	1	non_cancer	NA
GSM2851656	0	1	non_cancer	NA
GSM2851657	0	1	non_cancer	NA
GSM2851658	0	1	non_cancer	NA
GSM2851659	0	1	non_cancer	NA
GSM2851660	0.247420928334617	0.752579071665384	non_cancer	NA
GSM2851661	0	1	non_cancer	NA
GSM2851662	0	1	non_cancer	NA
GSM2851663	0	1	non_cancer	NA
GSM2851664	0	1	non_cancer	NA
GSM2851665	0	1	non_cancer	NA
GSM2851666	0	1	non_cancer	NA
GSM2851667	0	1	non_cancer	NA
GSM2851668	0	1	non_cancer	NA
GSM2851669	0	1	non_cancer	NA
GSM2851670	0	1	non_cancer	NA
GSM2851671	0	1	non_cancer	NA
GSM2851672	0	1	non_cancer	NA
GSM2851673	0	1	non_cancer	NA
GSM2851674	0	1	non_cancer	NA
GSM2851675	0	1	non_cancer	NA
GSM2851676	0	1	non_cancer	NA
GSM2851677	0	1	non_cancer	NA
GSM2851678	0	1	non_cancer	NA
GSM2851679	0	1	non_cancer	NA
GSM2851680	0	1	non_cancer	NA
GSM2851681	0	1	non_cancer	NA
GSM2851682	0	1	non_cancer	NA
GSM2851683	0	1	non_cancer	NA
GSM2851684	0	1	non_cancer	NA
GSM2851685	0	1	non_cancer	NA
GSM2851686	0	1	non_cancer	NA
GSM2851687	0	1	non_cancer	NA
GSM2851688	0	1	non_cancer	NA
GSM2851689	0	1	non_cancer	NA
GSM2851690	0	1	non_cancer	NA
GSM2851691	0	1	non_cancer	NA
GSM2851692	0	1	non_cancer	NA
GSM2851693	0	1	non_cancer	NA
GSM2851694	0	1	non_cancer	NA
GSM2851695	0	1	non_cancer	NA
GSM2851696	0	1	non_cancer	NA
GSM2851697	0	1	non_cancer	NA
GSM2851698	0	1	non_cancer	NA
GSM2851699	0	1	non_cancer	NA
GSM2851700	0.247420928334617	0.752579071665384	non_cancer	NA
GSM2851701	0	1	non_cancer	NA
GSM2851702	0	1	non_cancer	NA
GSM2851703	0	1	non_cancer	NA
GSM2851704	0	1	non_cancer	NA
GSM2851705	0	1	non_cancer	NA
GSM2851706	0	1	non_cancer	NA
GSM2851707	0	1	non_cancer	NA
GSM2851708	0	1	non_cancer	NA
GSM2851709	0	1	non_cancer	NA
GSM2851710	0	1	non_cancer	NA
GSM2851711	0	1	non_cancer	NA
GSM2851712	0	1	non_cancer	NA
GSM2851713	0	1	non_cancer	NA
GSM2851714	0	1	non_cancer	NA
GSM2851715	0	1	non_cancer	NA
GSM2851716	0	1	non_cancer	NA
GSM2851717	0	1	non_cancer	NA
GSM2851718	0	1	non_cancer	NA
GSM2851719	0	1	non_cancer	NA
GSM2851720	0	1	non_cancer	NA
GSM2851721	0	1	non_cancer	NA
GSM2851722	0	1	non_cancer	NA
GSM2851723	0	1	non_cancer	NA
GSM2851724	0	1	non_cancer	NA
GSM2851725	0	1	non_cancer	NA
GSM2851726	0	1	non_cancer	NA
GSM2851727	0	1	non_cancer	NA
GSM2851728	0	1	non_cancer	NA
GSM2851729	0	1	non_cancer	NA
GSM2851730	0	1	non_cancer	NA
GSM2851731	0	1	non_cancer	NA
GSM2851732	0	1	non_cancer	NA
GSM2851733	0	1	non_cancer	NA
GSM2851734	0	1	non_cancer	NA
GSM2851735	0	1	non_cancer	NA
GSM2851736	0	1	non_cancer	NA
GSM2851737	0	1	non_cancer	NA
GSM2851738	0	1	non_cancer	NA
GSM2851739	0	1	non_cancer	NA
GSM2851740	0	1	non_cancer	NA
GSM2851741	0	1	non_cancer	NA
GSM2851742	0	1	non_cancer	NA
GSM2851743	0	1	non_cancer	NA
GSM2851744	0	1	non_cancer	NA
GSM2851745	0	1	non_cancer	NA
GSM2851746	0	1	non_cancer	NA
GSM2851747	0	1	non_cancer	NA
GSM2851748	0	1	non_cancer	NA
GSM2851749	0	1	non_cancer	NA
GSM2851750	0	1	non_cancer	NA
GSM2851751	0	1	non_cancer	NA
GSM2851752	0	1	non_cancer	NA
GSM2851753	0	1	non_cancer	NA
GSM2851754	0	1	non_cancer	NA
GSM2851755	0	1	non_cancer	NA
GSM2851756	0	1	non_cancer	NA
GSM2851757	0	1	non_cancer	NA
GSM2851758	0	1	non_cancer	NA
GSM2851759	0	1	non_cancer	NA
GSM2851760	0	1	non_cancer	NA
GSM2851761	0	1	non_cancer	NA
GSM2851762	0	1	non_cancer	NA
GSM2851763	0	1	non_cancer	NA
GSM2851764	0	1	non_cancer	NA
GSM2851765	0	1	non_cancer	NA
GSM2851766	0	1	non_cancer	NA
GSM2851767	0	1	non_cancer	NA
GSM2851768	0	1	non_cancer	NA
GSM2851769	0	1	non_cancer	NA
GSM2851770	0	1	non_cancer	NA
GSM2851771	0	1	non_cancer	NA
GSM2851772	0	1	non_cancer	NA
GSM2851773	0	1	non_cancer	NA
GSM2851774	0	1	non_cancer	NA
GSM2851775	0	1	non_cancer	NA
GSM2851776	0	1	non_cancer	NA
GSM2851777	0	1	non_cancer	NA
GSM2851778	0	1	non_cancer	NA
GSM2851779	0	1	non_cancer	NA
GSM2851780	0	1	non_cancer	NA
GSM2851781	0	1	non_cancer	NA
GSM2851782	0	1	non_cancer	NA
GSM2851783	0	1	non_cancer	NA
GSM2851784	0	1	non_cancer	NA
GSM2851785	0	1	non_cancer	NA
GSM2851786	0	1	non_cancer	NA
GSM2851787	0	1	non_cancer	NA
GSM2851788	0	1	non_cancer	NA
GSM2851789	0	1	non_cancer	NA
GSM2851790	0	1	non_cancer	NA
GSM2851791	0	1	non_cancer	NA
GSM2851792	0	1	non_cancer	NA
GSM2851793	0	1	non_cancer	NA
GSM2851794	0	1	non_cancer	NA
GSM2851795	0	1	non_cancer	NA
GSM2851796	0	1	non_cancer	NA
GSM2851797	0	1	non_cancer	NA
GSM2851798	0	1	non_cancer	NA
GSM2851799	0	1	non_cancer	NA
GSM2851800	0	1	non_cancer	NA
GSM2851801	0	1	non_cancer	NA
GSM2851802	0	1	non_cancer	NA
GSM2851803	0	1	non_cancer	NA
GSM2851804	0	1	non_cancer	NA
GSM2851805	0	1	non_cancer	NA
GSM2851806	0	1	non_cancer	NA
GSM2851807	0	1	non_cancer	NA
GSM2851808	0	1	non_cancer	NA
GSM2851809	0	1	non_cancer	NA
GSM2851810	0	1	non_cancer	NA
GSM2851811	0	1	non_cancer	NA
GSM2851812	0	1	non_cancer	NA
GSM2851813	0	1	non_cancer	NA
GSM2851814	0	1	non_cancer	NA
GSM2851815	0	1	non_cancer	NA
GSM2851816	0	1	non_cancer	NA
GSM2851817	0	1	non_cancer	NA
GSM2851818	0	1	non_cancer	NA
GSM2851819	0	1	non_cancer	NA
GSM2851820	0	1	non_cancer	NA
GSM2851821	0	1	non_cancer	NA
GSM2851822	0	1	non_cancer	NA
GSM2851823	0	1	non_cancer	NA
GSM2851824	0	1	non_cancer	NA
GSM2851825	0	1	non_cancer	NA
GSM2851826	0	1	non_cancer	NA
GSM2851827	0	1	non_cancer	NA
GSM2851828	0.253630390101444	0.746369609898556	non_cancer	NA
GSM2851829	0	1	non_cancer	NA
GSM2851830	0	1	non_cancer	NA
GSM2851831	0	1	non_cancer	NA
GSM2851832	0	1	non_cancer	NA
GSM2851833	0	1	non_cancer	NA
GSM2851834	0	1	non_cancer	NA
GSM2851835	0	1	non_cancer	NA
GSM2851836	0	1	non_cancer	NA
GSM2851837	0	1	non_cancer	NA
GSM2851838	0	1	non_cancer	NA
GSM2851839	0	1	non_cancer	NA
GSM2851840	0	1	non_cancer	NA
GSM2851841	0	1	non_cancer	NA
GSM2851842	0	1	non_cancer	NA
GSM2851843	0	1	non_cancer	NA
GSM2851844	0	1	non_cancer	NA
GSM2851845	0	1	non_cancer	NA
GSM2851846	0	1	non_cancer	NA
GSM2851847	0	1	non_cancer	NA
GSM2851848	0	1	non_cancer	NA
GSM2851849	0	1	non_cancer	NA
GSM2851850	0	1	non_cancer	NA
GSM2851851	0	1	non_cancer	NA
GSM2851852	0	1	non_cancer	NA
GSM2851853	0	1	non_cancer	NA
GSM2851854	0	1	non_cancer	NA
GSM2851855	0	1	non_cancer	NA
GSM2851856	0	1	non_cancer	NA
GSM2851857	0	1	non_cancer	NA
GSM2851858	0	1	non_cancer	NA
GSM2851859	0	1	non_cancer	NA
GSM2851860	0	1	non_cancer	NA
GSM2851861	0	1	non_cancer	NA
GSM2851862	0	1	non_cancer	NA
GSM2851863	0	1	non_cancer	NA
GSM2851864	0.247574846378329	0.752425153621671	non_cancer	NA
GSM2851865	0	1	non_cancer	NA
GSM2851866	0	1	non_cancer	NA
GSM2851867	0	1	non_cancer	NA
GSM2851868	0	1	non_cancer	NA
GSM2851869	0	1	non_cancer	NA
GSM2851870	0	1	non_cancer	NA
GSM2851871	0	1	non_cancer	NA
GSM2851872	0	1	non_cancer	NA
GSM2851873	0	1	non_cancer	NA
GSM2851874	0	1	non_cancer	NA
GSM2851875	0	1	non_cancer	NA
GSM2851876	0	1	non_cancer	NA
GSM2851877	0	1	non_cancer	NA
GSM2851878	0	1	non_cancer	NA
GSM2851879	0	1	non_cancer	NA
GSM2851880	0	1	non_cancer	NA
GSM2851881	0	1	non_cancer	NA
GSM2851882	0	1	non_cancer	NA
GSM2851883	0	1	non_cancer	NA
GSM2851884	0	1	non_cancer	NA
GSM2851885	0	1	non_cancer	NA
GSM2851886	0	1	non_cancer	NA
GSM2851887	0	1	non_cancer	NA
GSM2851888	0	1	non_cancer	NA
GSM2851889	0	1	non_cancer	NA
GSM2851890	0	1	non_cancer	NA
GSM2851891	0	1	non_cancer	NA
GSM2851892	0	1	non_cancer	NA
GSM2851893	0	1	non_cancer	NA
GSM2851894	0	1	non_cancer	NA
GSM2851895	0	1	non_cancer	NA
GSM2851896	0	1	non_cancer	NA
GSM2851897	0	1	non_cancer	NA
GSM2851898	0	1	non_cancer	NA
GSM2851899	0	1	non_cancer	NA
GSM2851900	0.501205236479773	0.498794763520227	cancer	NA
GSM2851901	0	1	non_cancer	NA
GSM2851902	0	1	non_cancer	NA
GSM2851903	0	1	non_cancer	NA
GSM2851904	0	1	non_cancer	NA
GSM2851905	0	1	non_cancer	NA
GSM2851906	0	1	non_cancer	NA
GSM2851907	0	1	non_cancer	NA
GSM2851908	0	1	non_cancer	NA
GSM2851909	0	1	non_cancer	NA
GSM2851910	0	1	non_cancer	NA
GSM2851911	0	1	non_cancer	NA
GSM2851912	0	1	non_cancer	NA
GSM2851913	0	1	non_cancer	NA
GSM2851914	0	1	non_cancer	NA
GSM2851915	0	1	non_cancer	NA
GSM2851916	0	1	non_cancer	NA
GSM2851917	0	1	non_cancer	NA
GSM2851918	0	1	non_cancer	NA
GSM2851919	0	1	non_cancer	NA
GSM2851920	0	1	non_cancer	NA
GSM2851921	0	1	non_cancer	NA
GSM2851922	0	1	non_cancer	NA
GSM2851923	0	1	non_cancer	NA
GSM2851924	0	1	non_cancer	NA
GSM2851925	0	1	non_cancer	NA
GSM2851926	0	1	non_cancer	NA
GSM2851927	0.247420928334617	0.752579071665384	non_cancer	NA
GSM2851928	0	1	non_cancer	NA
GSM2851929	0	1	non_cancer	NA
GSM2851930	0	1	non_cancer	NA
GSM2851931	0	1	non_cancer	NA
GSM2851932	0	1	non_cancer	NA
GSM2851933	0	1	non_cancer	NA
GSM2851934	0	1	non_cancer	NA
GSM2851935	0	1	non_cancer	NA
GSM2851936	0	1	non_cancer	NA
GSM2851937	0	1	non_cancer	NA
GSM2851938	0	1	non_cancer	NA
GSM2851939	0	1	non_cancer	NA
GSM2851940	0	1	non_cancer	NA
GSM2851941	0	1	non_cancer	NA
GSM2851942	0	1	non_cancer	NA
GSM2851943	0	1	non_cancer	NA
GSM2851944	0.501205236479773	0.498794763520227	cancer	NA
GSM2851945	0	1	non_cancer	NA
GSM2851946	0.253630390101444	0.746369609898556	non_cancer	NA
GSM2851947	0	1	non_cancer	NA
GSM2851948	0	1	non_cancer	NA
GSM2851949	0	1	non_cancer	NA
GSM2851950	0	1	non_cancer	NA
GSM2851951	0	1	non_cancer	NA
GSM2851952	0.247574846378329	0.752425153621671	non_cancer	NA
GSM2851953	0	1	non_cancer	NA
GSM2851954	0	1	non_cancer	NA
GSM2851955	0	1	non_cancer	NA
GSM2851956	0	1	non_cancer	NA
GSM2851957	0	1	non_cancer	NA
GSM2851958	0	1	non_cancer	NA
GSM2851959	0	1	non_cancer	NA
GSM2851960	0	1	non_cancer	NA
GSM2851961	0	1	non_cancer	NA
GSM2851962	0	1	non_cancer	NA
GSM2851963	0	1	non_cancer	NA
GSM2851964	0	1	non_cancer	NA
GSM2851965	0	1	non_cancer	NA
GSM2851966	0	1	non_cancer	NA
GSM2851967	0	1	non_cancer	NA
GSM2851968	0	1	non_cancer	NA
GSM2851969	0	1	non_cancer	NA
GSM2851970	0	1	non_cancer	NA
GSM2851971	0	1	non_cancer	NA
GSM2851972	0	1	non_cancer	NA
GSM2851973	0	1	non_cancer	NA
GSM2851974	0	1	non_cancer	NA
GSM2851975	0	1	non_cancer	NA
GSM2851976	0	1	non_cancer	NA
GSM2851977	0	1	non_cancer	NA
GSM2851978	0	1	non_cancer	NA
GSM2851979	0	1	non_cancer	NA
GSM2851980	0	1	non_cancer	NA
GSM2851981	0	1	non_cancer	NA
GSM2851982	0	1	non_cancer	NA
GSM2851983	0	1	non_cancer	NA
GSM2851984	0	1	non_cancer	NA
GSM2851985	0	1	non_cancer	NA
GSM2851986	0	1	non_cancer	NA
GSM2851987	0	1	non_cancer	NA
GSM2851988	0	1	non_cancer	NA
GSM2851989	0	1	non_cancer	NA
GSM2851990	0	1	non_cancer	NA
GSM2851991	0	1	non_cancer	NA
GSM2851992	0	1	non_cancer	NA
GSM2851993	0	1	non_cancer	NA
GSM2851994	0	1	non_cancer	NA
GSM2851995	0	1	non_cancer	NA
GSM2851996	0	1	non_cancer	NA
GSM2851997	0	1	non_cancer	NA
GSM2851998	0	1	non_cancer	NA
GSM2851999	0	1	non_cancer	NA
GSM2852000	0	1	non_cancer	NA
GSM2852001	0	1	non_cancer	NA
GSM2852002	0	1	non_cancer	NA
GSM2852003	0	1	non_cancer	NA
GSM2852004	0	1	non_cancer	NA
GSM2852005	0	1	non_cancer	NA
GSM2852006	0	1	non_cancer	NA
GSM2852007	0	1	non_cancer	NA
GSM2852008	0	1	non_cancer	NA
GSM2852009	0	1	non_cancer	NA
GSM2852010	0	1	non_cancer	NA
GSM2852011	0	1	non_cancer	NA
GSM2852012	0	1	non_cancer	NA
GSM2852013	0	1	non_cancer	NA
GSM2852014	0	1	non_cancer	NA
GSM2852015	0.253630390101444	0.746369609898556	non_cancer	NA
GSM2852016	0	1	non_cancer	NA
GSM2852017	0	1	non_cancer	NA
GSM2852018	0	1	non_cancer	NA
GSM2852019	0	1	non_cancer	NA
GSM2852020	0	1	non_cancer	NA
GSM2852021	0	1	non_cancer	NA
GSM2852022	0	1	non_cancer	NA
GSM2852023	0	1	non_cancer	NA
GSM2852024	0	1	non_cancer	NA
GSM2852025	0	1	non_cancer	NA
GSM2852026	0	1	non_cancer	NA
GSM2852027	0	1	non_cancer	NA
GSM2852028	0	1	non_cancer	NA
GSM2852029	0	1	non_cancer	NA
GSM2852030	0	1	non_cancer	NA
GSM2852031	0	1	non_cancer	NA
GSM2852032	0	1	non_cancer	NA
GSM2852033	0	1	non_cancer	NA
GSM2852034	0	1	non_cancer	NA
GSM2852035	0	1	non_cancer	NA
GSM2852036	0	1	non_cancer	NA
GSM2852037	0	1	non_cancer	NA
GSM2852038	0	1	non_cancer	NA
GSM2852039	0	1	non_cancer	NA
GSM2852040	0	1	non_cancer	NA
GSM2852041	0	1	non_cancer	NA
GSM2852042	0	1	non_cancer	NA
GSM2852043	0	1	non_cancer	NA
GSM2852044	0	1	non_cancer	NA
GSM2852045	0	1	non_cancer	NA
GSM2852046	0	1	non_cancer	NA
GSM2852047	0.247574846378329	0.752425153621671	non_cancer	NA
GSM2852048	0	1	non_cancer	NA
GSM2852049	0	1	non_cancer	NA
GSM2852050	0	1	non_cancer	NA
GSM2852051	0	1	non_cancer	NA
GSM2852052	0	1	non_cancer	NA
GSM2852053	0	1	non_cancer	NA
GSM2852054	0	1	non_cancer	NA
GSM2852055	0	1	non_cancer	NA
GSM2852056	0	1	non_cancer	NA
GSM2852057	0	1	non_cancer	NA
GSM2852058	0	1	non_cancer	NA
GSM2852059	0	1	non_cancer	NA
GSM2852060	0	1	non_cancer	NA
GSM2852061	0	1	non_cancer	NA
GSM2852062	0	1	non_cancer	NA
GSM2852063	0	1	non_cancer	NA
GSM2852064	0	1	non_cancer	NA
GSM2852065	0	1	non_cancer	NA
GSM2852066	0	1	non_cancer	NA
GSM2852067	0	1	non_cancer	NA
GSM2852068	0	1	non_cancer	NA
GSM2852069	0	1	non_cancer	NA
GSM2852070	0	1	non_cancer	NA
GSM2852071	0	1	non_cancer	NA
GSM2852072	0	1	non_cancer	NA
GSM2852073	0	1	non_cancer	NA
GSM2852074	0	1	non_cancer	NA
GSM2852075	0	1	non_cancer	NA
GSM2852076	0	1	non_cancer	NA
GSM2852077	0	1	non_cancer	NA
GSM2852078	0	1	non_cancer	NA
GSM2852079	0	1	non_cancer	NA
GSM2852080	0	1	non_cancer	NA
GSM2852081	0	1	non_cancer	NA
GSM2852082	0	1	non_cancer	NA
GSM2852083	0	1	non_cancer	NA
GSM2852084	0	1	non_cancer	NA
GSM2852085	0	1	non_cancer	NA
GSM2852086	0	1	non_cancer	NA
GSM2852087	0	1	non_cancer	NA
GSM2852088	0	1	non_cancer	NA
GSM2852089	0	1	non_cancer	NA
GSM2852090	0	1	non_cancer	NA
GSM2852091	0	1	non_cancer	NA
GSM2852092	0	1	non_cancer	NA
GSM2852093	0	1	non_cancer	NA
GSM2852094	0	1	non_cancer	NA
GSM2852095	0	1	non_cancer	NA
GSM2852096	0	1	non_cancer	NA
GSM2852097	0	1	non_cancer	NA
GSM2852098	0	1	non_cancer	NA
GSM2852099	0	1	non_cancer	NA
GSM2852100	0	1	non_cancer	NA
GSM2852101	0	1	non_cancer	NA
GSM2852102	0	1	non_cancer	NA
GSM2852103	0	1	non_cancer	NA
GSM2852104	0	1	non_cancer	NA
GSM2852105	0	1	non_cancer	NA
GSM2852106	0	1	non_cancer	NA
GSM2852107	0	1	non_cancer	NA
GSM2852108	0	1	non_cancer	NA
GSM2852109	0	1	non_cancer	NA
GSM2852110	0	1	non_cancer	NA
GSM2852111	0	1	non_cancer	NA
GSM2852112	0	1	non_cancer	NA
GSM2852113	0	1	non_cancer	NA
GSM2852114	0	1	non_cancer	NA
GSM2852115	0	1	non_cancer	NA
GSM2852116	0	1	non_cancer	NA
GSM2852117	0	1	non_cancer	NA
GSM2852118	0	1	non_cancer	NA
GSM2852119	0	1	non_cancer	NA
GSM2852120	0	1	non_cancer	NA
GSM2852121	0	1	non_cancer	NA
GSM2852122	0	1	non_cancer	NA
GSM2852123	0	1	non_cancer	NA
GSM2852124	0	1	non_cancer	NA
GSM2852125	0	1	non_cancer	NA
GSM2852126	0	1	non_cancer	NA
GSM2852127	0	1	non_cancer	NA
GSM2852128	0	1	non_cancer	NA
GSM2852129	0	1	non_cancer	NA
GSM2852130	0	1	non_cancer	NA
GSM2852131	0	1	non_cancer	NA
GSM2852132	0	1	non_cancer	NA
GSM2852133	0	1	non_cancer	NA
GSM2852134	0	1	non_cancer	NA
GSM2852135	0	1	non_cancer	NA
GSM2852136	0	1	non_cancer	NA
GSM2852137	0	1	non_cancer	NA
GSM2852138	0	1	non_cancer	NA
GSM2852139	0	1	non_cancer	NA
GSM2852140	0	1	non_cancer	NA
GSM2852141	0	1	non_cancer	NA
GSM2852142	0	1	non_cancer	NA
GSM2852143	0	1	non_cancer	NA
GSM2852144	0	1	non_cancer	NA
GSM2852145	0	1	non_cancer	NA
GSM2852146	0	1	non_cancer	NA
GSM2852147	0	1	non_cancer	NA
GSM2852148	0	1	non_cancer	NA
GSM2852149	0	1	non_cancer	NA
GSM2852150	0	1	non_cancer	NA
GSM2852151	0	1	non_cancer	NA
GSM2852152	0	1	non_cancer	NA
GSM2852153	0	1	non_cancer	NA
GSM2852154	0	1	non_cancer	NA
GSM2852155	0	1	non_cancer	NA
GSM2852156	0	1	non_cancer	NA
GSM2852157	0	1	non_cancer	NA
GSM2852158	0	1	non_cancer	NA
GSM2852159	0	1	non_cancer	NA
GSM2852160	0	1	non_cancer	NA
GSM2852161	0	1	non_cancer	NA
GSM2852162	0	1	non_cancer	NA
GSM2852163	0	1	non_cancer	NA
GSM2852164	0	1	non_cancer	NA
GSM2852165	0	1	non_cancer	NA
GSM2852166	0	1	non_cancer	NA
GSM2852167	0	1	non_cancer	NA
GSM2852168	0	1	non_cancer	NA
GSM2852169	0	1	non_cancer	NA
GSM2852170	0	1	non_cancer	NA
GSM2852171	0	1	non_cancer	NA
GSM2852172	0	1	non_cancer	NA
GSM2852173	0	1	non_cancer	NA
GSM2852174	0	1	non_cancer	NA
GSM2852175	0	1	non_cancer	NA
GSM2852176	0	1	non_cancer	NA
GSM2852177	0	1	non_cancer	NA
GSM2852178	0	1	non_cancer	NA
GSM2852179	0	1	non_cancer	NA
GSM2852180	0	1	non_cancer	NA
GSM2852181	0	1	non_cancer	NA
GSM2852182	0	1	non_cancer	NA
GSM2852183	0	1	non_cancer	NA
GSM2852184	0	1	non_cancer	NA
GSM2852185	0	1	non_cancer	NA
GSM2852186	0	1	non_cancer	NA
GSM2852187	0	1	non_cancer	NA
GSM2852188	0	1	non_cancer	NA
GSM2852189	0	1	non_cancer	NA
GSM2852190	0	1	non_cancer	NA
GSM2852191	0	1	non_cancer	NA
GSM2852192	0	1	non_cancer	NA
GSM2852193	0	1	non_cancer	NA
GSM2852194	0	1	non_cancer	NA
GSM2852195	0	1	non_cancer	NA
GSM2852196	0	1	non_cancer	NA
GSM2852197	0	1	non_cancer	NA
GSM2852198	0	1	non_cancer	NA
GSM2852199	0.247574846378329	0.752425153621671	non_cancer	NA
GSM2852200	0	1	non_cancer	NA
GSM2852201	0	1	non_cancer	NA
GSM2852202	0	1	non_cancer	NA
GSM2852203	0	1	non_cancer	NA
GSM2852204	0	1	non_cancer	NA
GSM2852205	0	1	non_cancer	NA
GSM2852206	0.247574846378329	0.752425153621671	non_cancer	NA
GSM2852207	0	1	non_cancer	NA
GSM2852208	0	1	non_cancer	NA
GSM2852209	0	1	non_cancer	NA
GSM2852210	0	1	non_cancer	NA
GSM2852211	0	1	non_cancer	NA
GSM2852212	0	1	non_cancer	NA
GSM2852213	0	1	non_cancer	NA
GSM2852214	0	1	non_cancer	NA
GSM2852215	0	1	non_cancer	NA
GSM2852216	0	1	non_cancer	NA
GSM2852217	0	1	non_cancer	NA
GSM2852218	0	1	non_cancer	NA
GSM2852219	0	1	non_cancer	NA
GSM2852220	0	1	non_cancer	NA
GSM2852221	0	1	non_cancer	NA
GSM2852222	0	1	non_cancer	NA
GSM2852223	0	1	non_cancer	NA
GSM2852224	0	1	non_cancer	NA
GSM2852225	0	1	non_cancer	NA
GSM2852226	0	1	non_cancer	NA
GSM2852227	0	1	non_cancer	NA
GSM2852228	0	1	non_cancer	NA
GSM2852229	0	1	non_cancer	NA
GSM2852230	0	1	non_cancer	NA
GSM2852231	0	1	non_cancer	NA
GSM2852232	0	1	non_cancer	NA
GSM2852233	0	1	non_cancer	NA
GSM2852234	0	1	non_cancer	NA
GSM2852235	0	1	non_cancer	NA
GSM2852236	0	1	non_cancer	NA
GSM2852237	0	1	non_cancer	NA
GSM2852238	0	1	non_cancer	NA
GSM2852239	0	1	non_cancer	NA
GSM2852240	0	1	non_cancer	NA
GSM2852241	0	1	non_cancer	NA
GSM2852242	0	1	non_cancer	NA
GSM2852243	0	1	non_cancer	NA
GSM2852244	0	1	non_cancer	NA
GSM2852245	0	1	non_cancer	NA
GSM2852246	0	1	non_cancer	NA
GSM2852247	0	1	non_cancer	NA
GSM2852248	0	1	non_cancer	NA
GSM2852249	0	1	non_cancer	NA
GSM2852250	0	1	non_cancer	NA
GSM2852251	0	1	non_cancer	NA
GSM2852252	0	1	non_cancer	NA
GSM2852253	0	1	non_cancer	NA
GSM2852254	0	1	non_cancer	NA
GSM2852255	0	1	non_cancer	NA
GSM2852256	0	1	non_cancer	NA
GSM2852257	0	1	non_cancer	NA
GSM2852258	0	1	non_cancer	NA
GSM2852259	0	1	non_cancer	NA
GSM2852260	0	1	non_cancer	NA
GSM2852261	0	1	non_cancer	NA
GSM2852262	0	1	non_cancer	NA
GSM2852263	0	1	non_cancer	NA
GSM2852264	0	1	non_cancer	NA
GSM2852265	0	1	non_cancer	NA
GSM2852266	0	1	non_cancer	NA
GSM2852267	0	1	non_cancer	NA
GSM2852268	0	1	non_cancer	NA
GSM2852269	0	1	non_cancer	NA
GSM2852270	0	1	non_cancer	NA
GSM2852271	0	1	non_cancer	NA
GSM2852272	0	1	non_cancer	NA
GSM2852273	0	1	non_cancer	NA
GSM2852274	0	1	non_cancer	NA
GSM2852275	0	1	non_cancer	NA
GSM2852276	0	1	non_cancer	NA
GSM2852277	0	1	non_cancer	NA
GSM2852278	0	1	non_cancer	NA
GSM2852279	0	1	non_cancer	NA
GSM2852280	0	1	non_cancer	NA
GSM2852281	0	1	non_cancer	NA
GSM2852282	0	1	non_cancer	NA
GSM2852283	0	1	non_cancer	NA
GSM2852284	0	1	non_cancer	NA
GSM2852285	0	1	non_cancer	NA
GSM2852286	0	1	non_cancer	NA
GSM2852287	0	1	non_cancer	NA
GSM2852288	0	1	non_cancer	NA
GSM2852289	0	1	non_cancer	NA
GSM2852290	0	1	non_cancer	NA
GSM2852291	0	1	non_cancer	NA
GSM2852292	0	1	non_cancer	NA
GSM2852293	0	1	non_cancer	NA
GSM2852294	0	1	non_cancer	NA
GSM2852295	0	1	non_cancer	NA
GSM2852296	0	1	non_cancer	NA
GSM2852297	0	1	non_cancer	NA
GSM2852298	0	1	non_cancer	NA
GSM2852299	0	1	non_cancer	NA
GSM2852300	0	1	non_cancer	NA
GSM2852301	0	1	non_cancer	NA
GSM2852302	0	1	non_cancer	NA
GSM2852303	0	1	non_cancer	NA
GSM2852304	0	1	non_cancer	NA
GSM2852305	0	1	non_cancer	NA
GSM2852306	0	1	non_cancer	NA
GSM2852307	1	0	cancer	NA
GSM2852308	1	0	cancer	NA
GSM2852309	1	0	cancer	NA
GSM2852310	1	0	cancer	NA
GSM2852311	1	0	cancer	NA
GSM2852312	1	0	cancer	NA
GSM2852313	1	0	cancer	NA
GSM2852314	1	0	cancer	NA
GSM2852315	1	0	cancer	NA
GSM2852316	1	0	cancer	NA
GSM2852317	1	0	cancer	NA
GSM2852318	1	0	cancer	NA
GSM2852319	1	0	cancer	NA
GSM2852320	0.752579071665384	0.247420928334617	cancer	NA
GSM2852321	1	0	cancer	NA
GSM2852322	1	0	cancer	NA
GSM2852323	1	0	cancer	NA
GSM2852324	1	0	cancer	NA
GSM2852325	1	0	cancer	NA
GSM2852326	1	0	cancer	NA
GSM2852327	1	0	cancer	NA
GSM2852328	1	0	cancer	NA
GSM2852329	1	0	cancer	NA
GSM2852330	1	0	cancer	NA
GSM2852331	1	0	cancer	NA
GSM2852332	1	0	cancer	NA
GSM2852333	1	0	cancer	NA
GSM2852334	1	0	cancer	NA
GSM2852335	1	0	cancer	NA
GSM2852336	1	0	cancer	NA
GSM2852337	0.746369609898556	0.253630390101444	cancer	NA
GSM2852338	1	0	cancer	NA
GSM2852339	1	0	cancer	NA
GSM2852340	1	0	cancer	NA
GSM2852341	1	0	cancer	NA
GSM2852342	1	0	cancer	NA
GSM2852343	1	0	cancer	NA
GSM2852344	1	0	cancer	NA
GSM2852345	1	0	cancer	NA
GSM2852346	1	0	cancer	NA
GSM2852347	1	0	cancer	NA
GSM2852348	1	0	cancer	NA
GSM2852349	1	0	cancer	NA
GSM2852350	1	0	cancer	NA
GSM2852351	1	0	cancer	NA
GSM2852352	1	0	cancer	NA
GSM2852353	1	0	cancer	NA
GSM2852354	1	0	cancer	NA
GSM2852355	1	0	cancer	NA
GSM2852356	1	0	cancer	NA
GSM2852357	1	0	cancer	NA
GSM2852358	1	0	cancer	NA
GSM2852359	1	0	cancer	NA
GSM2852360	1	0	cancer	NA
GSM2852361	1	0	cancer	NA
GSM2852362	1	0	cancer	NA
GSM2852363	1	0	cancer	NA
GSM2852364	1	0	cancer	NA
GSM2852365	1	0	cancer	NA
GSM2852366	1	0	cancer	NA
GSM2852367	1	0	cancer	NA
GSM2852368	1	0	cancer	NA
GSM2852369	1	0	cancer	NA
GSM2852370	1	0	cancer	NA
GSM2852371	1	0	cancer	NA
GSM2852372	1	0	cancer	NA
GSM2852373	1	0	cancer	NA
GSM2852374	1	0	cancer	NA
GSM2852375	1	0	cancer	NA
GSM2852376	1	0	cancer	NA
GSM2852377	1	0	cancer	NA
GSM2852378	1	0	cancer	NA
GSM2852379	1	0	cancer	NA
GSM2852380	1	0	cancer	NA
GSM2852381	1	0	cancer	NA
GSM2852382	1	0	cancer	NA
GSM2852383	1	0	cancer	NA
GSM2852384	1	0	cancer	NA
GSM2852385	1	0	cancer	NA
GSM2852386	0.501205236479773	0.498794763520227	cancer	NA
GSM2852387	1	0	cancer	NA
GSM2852388	1	0	cancer	NA
GSM2852389	1	0	cancer	NA
GSM2852390	1	0	cancer	NA
GSM2852391	1	0	cancer	NA
GSM2852392	1	0	cancer	NA
GSM2852393	1	0	cancer	NA
GSM2852394	1	0	cancer	NA
GSM2852395	1	0	cancer	NA
GSM2852396	1	0	cancer	NA
GSM2852397	1	0	cancer	NA
GSM2852398	1	0	cancer	NA
GSM2852399	1	0	cancer	NA
GSM2852400	1	0	cancer	NA
GSM2852401	1	0	cancer	NA
GSM2852402	1	0	cancer	NA
GSM2852403	1	0	cancer	NA
GSM2852404	1	0	cancer	NA
GSM2852405	1	0	cancer	NA
GSM2852406	1	0	cancer	NA
GSM2852407	1	0	cancer	NA
GSM2852408	1	0	cancer	NA
GSM2852409	1	0	cancer	NA
GSM2852410	1	0	cancer	NA
GSM2852411	1	0	cancer	NA
GSM2852412	1	0	cancer	NA
GSM2852413	1	0	cancer	NA
GSM2852414	0.752579071665384	0.247420928334617	cancer	NA
GSM2852415	1	0	cancer	NA
GSM2852416	1	0	cancer	NA
GSM2852417	1	0	cancer	NA
GSM2852418	1	0	cancer	NA
GSM2852419	1	0	cancer	NA
GSM2852420	1	0	cancer	NA
GSM2852421	0.501205236479773	0.498794763520227	cancer	NA
GSM2852422	1	0	cancer	NA
GSM2852423	1	0	cancer	NA
GSM2852424	1	0	cancer	NA
GSM2852425	1	0	cancer	NA
GSM2852426	1	0	cancer	NA
GSM2852427	1	0	cancer	NA
GSM2852428	1	0	cancer	NA
GSM2852429	1	0	cancer	NA
GSM2852430	1	0	cancer	NA
GSM2852431	1	0	cancer	NA
GSM2852432	0.74862616481439	0.25137383518561	cancer	NA
GSM2852433	0.752425153621671	0.247574846378329	cancer	NA
GSM2852434	1	0	cancer	NA
GSM2852435	1	0	cancer	NA
GSM2852436	1	0	cancer	NA
GSM2852437	1	0	cancer	NA
GSM2852438	1	0	cancer	NA
GSM2852439	1	0	cancer	NA
GSM2852440	1	0	cancer	NA
GSM2852441	1	0	cancer	NA
GSM2852442	0.74862616481439	0.25137383518561	cancer	NA
GSM2852443	1	0	cancer	NA
GSM2852444	1	0	cancer	NA
GSM2852445	0.501205236479773	0.498794763520227	cancer	NA
GSM2852446	1	0	cancer	NA
GSM2852447	1	0	cancer	NA
GSM2852448	1	0	cancer	NA
GSM2852449	1	0	cancer	NA
GSM2852450	1	0	cancer	NA
GSM2852451	1	0	cancer	NA
GSM2852452	1	0	cancer	NA
GSM2852453	1	0	cancer	NA
GSM2852454	1	0	cancer	NA
GSM2852455	0.752425153621671	0.247574846378329	cancer	NA
GSM2852456	1	0	cancer	NA
GSM2852457	1	0	cancer	NA
GSM2852458	1	0	cancer	NA
GSM2852459	1	0	cancer	NA
GSM2852460	1	0	cancer	NA
GSM2852461	1	0	cancer	NA
GSM2852462	1	0	cancer	NA
GSM2852463	1	0	cancer	NA
GSM2852464	1	0	cancer	NA
GSM2852465	1	0	cancer	NA
GSM2852466	1	0	cancer	NA
GSM2852467	1	0	cancer	NA
GSM2852468	1	0	cancer	NA
GSM2852469	1	0	cancer	NA
GSM2852470	0.74862616481439	0.25137383518561	cancer	NA
GSM2852471	1	0	cancer	NA
GSM2852472	1	0	cancer	NA
GSM2852473	1	0	cancer	NA
GSM2852474	1	0	cancer	NA
GSM2852475	1	0	cancer	NA
GSM2852476	1	0	cancer	NA
GSM2852477	1	0	cancer	NA
GSM2852478	1	0	cancer	NA
GSM2852479	1	0	cancer	NA
GSM2852480	1	0	cancer	NA
GSM2852481	1	0	cancer	NA
GSM2852482	1	0	cancer	NA
GSM2852483	1	0	cancer	NA
GSM2852484	1	0	cancer	NA
GSM2852485	1	0	cancer	NA
GSM2852486	1	0	cancer	NA
GSM2852487	1	0	cancer	NA
GSM2852488	1	0	cancer	NA
GSM2852489	1	0	cancer	NA
GSM2852490	1	0	cancer	NA
GSM2852491	1	0	cancer	NA
GSM2852492	1	0	cancer	NA
GSM2852493	1	0	cancer	NA
GSM2852494	1	0	cancer	NA
GSM2852495	1	0	cancer	NA
GSM2852496	1	0	cancer	NA
GSM2852497	1	0	cancer	NA
GSM2852498	1	0	cancer	NA
GSM2852499	1	0	cancer	NA
GSM2852500	1	0	cancer	NA
GSM2852501	1	0	cancer	NA
GSM2852502	1	0	cancer	NA
GSM2852503	1	0	cancer	NA
GSM2852504	1	0	cancer	NA
GSM2852505	1	0	cancer	NA
GSM2852506	1	0	cancer	NA
GSM2852507	1	0	cancer	NA
GSM2852508	1	0	cancer	NA
GSM2852509	1	0	cancer	NA
GSM2852510	1	0	cancer	NA
GSM2852511	1	0	cancer	NA
GSM2852512	1	0	cancer	NA
GSM2852513	1	0	cancer	NA
GSM2852514	1	0	cancer	NA
GSM2852515	1	0	cancer	NA
GSM2852516	0	1	non_cancer	NA
GSM2852517	0	1	non_cancer	NA
GSM2852518	0	1	non_cancer	NA
GSM2852519	0	1	non_cancer	NA
GSM2852520	0	1	non_cancer	NA
GSM2852521	0	1	non_cancer	NA
GSM2852522	0	1	non_cancer	NA
GSM2852523	0	1	non_cancer	NA
GSM2852524	0	1	non_cancer	NA
GSM2852525	0	1	non_cancer	NA
GSM2852526	0	1	non_cancer	NA
GSM2852527	0	1	non_cancer	NA
GSM2852528	0	1	non_cancer	NA
GSM2852529	0	1	non_cancer	NA
GSM2852530	0	1	non_cancer	NA
GSM2852531	0	1	non_cancer	NA
GSM2852532	0	1	non_cancer	NA
GSM2852533	0	1	non_cancer	NA
GSM2852534	0	1	non_cancer	NA
GSM2852535	0	1	non_cancer	NA
GSM2852536	0	1	non_cancer	NA
GSM2852537	0	1	non_cancer	NA
GSM2852538	0	1	non_cancer	NA
GSM2852539	0	1	non_cancer	NA
GSM2852540	0	1	non_cancer	NA
GSM2852541	0	1	non_cancer	NA
GSM2852542	0	1	non_cancer	NA
GSM2852543	0	1	non_cancer	NA
GSM2852544	0	1	non_cancer	NA
GSM2852545	0	1	non_cancer	NA
GSM2852546	0	1	non_cancer	NA
GSM2852547	0	1	non_cancer	NA
GSM2852548	0	1	non_cancer	NA
GSM2852549	0	1	non_cancer	NA
GSM2852550	0	1	non_cancer	NA
GSM2852551	0	1	non_cancer	NA
GSM2852552	0	1	non_cancer	NA
GSM2852553	0	1	non_cancer	NA
GSM2852554	0	1	non_cancer	NA
GSM2852555	0	1	non_cancer	NA
GSM2852556	0	1	non_cancer	NA
GSM2852557	0	1	non_cancer	NA
GSM2852558	0	1	non_cancer	NA
GSM2852559	0	1	non_cancer	NA
GSM2852560	0	1	non_cancer	NA
GSM2852561	0	1	non_cancer	NA
GSM2852562	0	1	non_cancer	NA
GSM2852563	0	1	non_cancer	NA
GSM2852564	0	1	non_cancer	NA
GSM2852565	0	1	non_cancer	NA
GSM2852566	0	1	non_cancer	NA
GSM2852567	0	1	non_cancer	NA
GSM2852568	0	1	non_cancer	NA
GSM2852569	0	1	non_cancer	NA
GSM2852570	0	1	non_cancer	NA
GSM2852571	0	1	non_cancer	NA
GSM2852572	0	1	non_cancer	NA
GSM2852573	0	1	non_cancer	NA
GSM2852574	0	1	non_cancer	NA
GSM2852575	0	1	non_cancer	NA
GSM2852576	0	1	non_cancer	NA
GSM2852577	0	1	non_cancer	NA
GSM2852578	0	1	non_cancer	NA
GSM2852579	0	1	non_cancer	NA
GSM2852580	0	1	non_cancer	NA
GSM2852581	0	1	non_cancer	NA
GSM2852582	0	1	non_cancer	NA
GSM2852583	0	1	non_cancer	NA
GSM2852584	0	1	non_cancer	NA
GSM2852585	0	1	non_cancer	NA
GSM2852586	0	1	non_cancer	NA
GSM2852587	0	1	non_cancer	NA
GSM2852588	0	1	non_cancer	NA
GSM2852589	0	1	non_cancer	NA
GSM2852590	0	1	non_cancer	NA
GSM2852591	0	1	non_cancer	NA
GSM2852592	0	1	non_cancer	NA
GSM2852593	0	1	non_cancer	NA
GSM2852594	0	1	non_cancer	NA
GSM2852595	0	1	non_cancer	NA
GSM2852596	0	1	non_cancer	NA
GSM2852597	0	1	non_cancer	NA
GSM2852598	0	1	non_cancer	NA
GSM2852599	0	1	non_cancer	NA
GSM2852600	0	1	non_cancer	NA
GSM2852601	0	1	non_cancer	NA
GSM2852602	0	1	non_cancer	NA
GSM2852603	0	1	non_cancer	NA
GSM2852604	0	1	non_cancer	NA
GSM2852605	0	1	non_cancer	NA
GSM2852606	0	1	non_cancer	NA
GSM2852607	0	1	non_cancer	NA
GSM2852608	0	1	non_cancer	NA
GSM2852609	0	1	non_cancer	NA
GSM2852610	0	1	non_cancer	NA
GSM2852611	0	1	non_cancer	NA
GSM2852612	0	1	non_cancer	NA
GSM2852613	0	1	non_cancer	NA
GSM2852614	0	1	non_cancer	NA
GSM2852615	0	1	non_cancer	NA
GSM2852616	0	1	non_cancer	NA
GSM2852617	0	1	non_cancer	NA
GSM2852618	0	1	non_cancer	NA
GSM2852619	0	1	non_cancer	NA
GSM2852620	0	1	non_cancer	NA
GSM2852621	0	1	non_cancer	NA
GSM2852622	0	1	non_cancer	NA
GSM2852623	0	1	non_cancer	NA
GSM2852624	0	1	non_cancer	NA
GSM2852625	0	1	non_cancer	NA
GSM2852626	0	1	non_cancer	NA
GSM2852627	0	1	non_cancer	NA
GSM2852628	0	1	non_cancer	NA
GSM2852629	0	1	non_cancer	NA
GSM2852630	0	1	non_cancer	NA
GSM2852631	0	1	non_cancer	NA
GSM2852632	0	1	non_cancer	NA
GSM2852633	0	1	non_cancer	NA
GSM2852634	0	1	non_cancer	NA
GSM2852635	0	1	non_cancer	NA
GSM2852636	0	1	non_cancer	NA
GSM2852637	0	1	non_cancer	NA
GSM2852638	0	1	non_cancer	NA
GSM2852639	0	1	non_cancer	NA
GSM2852640	0	1	non_cancer	NA
GSM2852641	0	1	non_cancer	NA
GSM2852642	0	1	non_cancer	NA
GSM2852643	0	1	non_cancer	NA
GSM2852644	0	1	non_cancer	NA
GSM2852645	0	1	non_cancer	NA
GSM2852646	0	1	non_cancer	NA
GSM2852647	0.247420928334617	0.752579071665384	non_cancer	NA
GSM2852648	0	1	non_cancer	NA
GSM2852649	0	1	non_cancer	NA
GSM2852650	0	1	non_cancer	NA
GSM2852651	0	1	non_cancer	NA
GSM2852652	0	1	non_cancer	NA
GSM2852653	0	1	non_cancer	NA
GSM2852654	0	1	non_cancer	NA
GSM2852655	0	1	non_cancer	NA
GSM2852656	0	1	non_cancer	NA
GSM2852657	0	1	non_cancer	NA
GSM2852658	0.247420928334617	0.752579071665384	non_cancer	NA
GSM2852659	0	1	non_cancer	NA
GSM2852660	0	1	non_cancer	NA
GSM2852661	0.247420928334617	0.752579071665384	non_cancer	NA
GSM2852662	0	1	non_cancer	NA
GSM2852663	0	1	non_cancer	NA
GSM2852664	0	1	non_cancer	NA
GSM2852665	0.247420928334617	0.752579071665384	non_cancer	NA
GSM2852666	0	1	non_cancer	NA
GSM2852667	0	1	non_cancer	NA
GSM2852668	0	1	non_cancer	NA
GSM2852669	0	1	non_cancer	NA
GSM2852670	0	1	non_cancer	NA
GSM2852671	0	1	non_cancer	NA
GSM2852672	0.247420928334617	0.752579071665384	non_cancer	NA
GSM2852673	0	1	non_cancer	NA
GSM2852674	0.494995774712946	0.505004225287054	non_cancer	NA
GSM2852675	0	1	non_cancer	NA
GSM2852676	0	1	non_cancer	NA
GSM2852677	0	1	non_cancer	NA
GSM2852678	0	1	non_cancer	NA
GSM2852679	0	1	non_cancer	NA
GSM2852680	0	1	non_cancer	NA
GSM2852681	0	1	non_cancer	NA
GSM2852682	0	1	non_cancer	NA
GSM2852683	0	1	non_cancer	NA
GSM2852684	0	1	non_cancer	NA
GSM2852685	0	1	non_cancer	NA
GSM2852686	0	1	non_cancer	NA
GSM2852687	0	1	non_cancer	NA
GSM2852688	0	1	non_cancer	NA
GSM2852689	0	1	non_cancer	NA
GSM2852690	0	1	non_cancer	NA
GSM2852691	0	1	non_cancer	NA
GSM2852692	0	1	non_cancer	NA
GSM2852693	0	1	non_cancer	NA
GSM2852694	0	1	non_cancer	NA
GSM2852695	0	1	non_cancer	NA
GSM2852696	0	1	non_cancer	NA
GSM2852697	0	1	non_cancer	NA
GSM2852698	0	1	non_cancer	NA
GSM2852699	0	1	non_cancer	NA
GSM2852700	0	1	non_cancer	NA
GSM2852701	0	1	non_cancer	NA
GSM2852702	0	1	non_cancer	NA
GSM2852703	0	1	non_cancer	NA
GSM2852704	0	1	non_cancer	NA
GSM2852705	0	1	non_cancer	NA
GSM2852706	0	1	non_cancer	NA
GSM2852707	0	1	non_cancer	NA
GSM2852708	0	1	non_cancer	NA
GSM2852709	0	1	non_cancer	NA
GSM2852710	0	1	non_cancer	NA
GSM2852711	0	1	non_cancer	NA
GSM2852712	0	1	non_cancer	NA
GSM2852713	0	1	non_cancer	NA
GSM2852714	0	1	non_cancer	NA
GSM2852715	0	1	non_cancer	NA
GSM2852716	0	1	non_cancer	NA
GSM2852717	0	1	non_cancer	NA
GSM2852718	0	1	non_cancer	NA
GSM2852719	0	1	non_cancer	NA
GSM2852720	0	1	non_cancer	NA
GSM2852721	0	1	non_cancer	NA
GSM2852722	0	1	non_cancer	NA
GSM2852723	0	1	non_cancer	NA
GSM2852724	0	1	non_cancer	NA
GSM2852725	0	1	non_cancer	NA
GSM2852726	0	1	non_cancer	NA
GSM2852727	0	1	non_cancer	NA
GSM2852728	0	1	non_cancer	NA
GSM2852729	0	1	non_cancer	NA
GSM2852730	0	1	non_cancer	NA
GSM2852731	0	1	non_cancer	NA
GSM2852732	0	1	non_cancer	NA
GSM2852733	0	1	non_cancer	NA
GSM2852734	0	1	non_cancer	NA
GSM2852735	0	1	non_cancer	NA
GSM2852736	0	1	non_cancer	NA
GSM2852737	0	1	non_cancer	NA
GSM2852738	0	1	non_cancer	NA
GSM2852739	0	1	non_cancer	NA
GSM2852740	0	1	non_cancer	NA
GSM2852741	0	1	non_cancer	NA
GSM2852742	0	1	non_cancer	NA
GSM2852743	0.247574846378329	0.752425153621671	non_cancer	NA
GSM2852744	0	1	non_cancer	NA
GSM2852745	0	1	non_cancer	NA
GSM2852746	0	1	non_cancer	NA
GSM2852747	0	1	non_cancer	NA
GSM2852748	0	1	non_cancer	NA
GSM2852749	0	1	non_cancer	NA
GSM2852750	0	1	non_cancer	NA
GSM2852751	0	1	non_cancer	NA
GSM2852752	0	1	non_cancer	NA
GSM2852753	0	1	non_cancer	NA
GSM2852754	0	1	non_cancer	NA
GSM2852755	0	1	non_cancer	NA
GSM2852756	0	1	non_cancer	NA
GSM2852757	0	1	non_cancer	NA
GSM2852758	0	1	non_cancer	NA
GSM2852759	0	1	non_cancer	NA
GSM2852760	0	1	non_cancer	NA
GSM2852761	0	1	non_cancer	NA
GSM2852762	0	1	non_cancer	NA
GSM2852763	0	1	non_cancer	NA
GSM2852764	0	1	non_cancer	NA
GSM2852765	0	1	non_cancer	NA
GSM2852766	0	1	non_cancer	NA
GSM2852767	0	1	non_cancer	NA
GSM2852768	0	1	non_cancer	NA
GSM2852769	0	1	non_cancer	NA
GSM2852770	0	1	non_cancer	NA
GSM2852771	0	1	non_cancer	NA
GSM2852772	0	1	non_cancer	NA
GSM2852773	0	1	non_cancer	NA
GSM2852774	0	1	non_cancer	NA
GSM2852775	0	1	non_cancer	NA
GSM2852776	0	1	non_cancer	NA
GSM2852777	0	1	non_cancer	NA
GSM2852778	0	1	non_cancer	NA
GSM2852779	0	1	non_cancer	NA
GSM2852780	0	1	non_cancer	NA
GSM2852781	0	1	non_cancer	NA
GSM2852782	0	1	non_cancer	NA
GSM2852783	0	1	non_cancer	NA
GSM2852784	0	1	non_cancer	NA
GSM2852785	0	1	non_cancer	NA
GSM2852786	0	1	non_cancer	NA
GSM2852787	0	1	non_cancer	NA
GSM2852788	0	1	non_cancer	NA
GSM2852789	0	1	non_cancer	NA
GSM2852790	0	1	non_cancer	NA
GSM2852791	0	1	non_cancer	NA
GSM2852792	0	1	non_cancer	NA
GSM2852793	0	1	non_cancer	NA
GSM2852794	0	1	non_cancer	NA
GSM2852795	0	1	non_cancer	NA
GSM2852796	0	1	non_cancer	NA
GSM2852797	0	1	non_cancer	NA
GSM2852798	0	1	non_cancer	NA
GSM2852799	0	1	non_cancer	NA
GSM2852800	0	1	non_cancer	NA
GSM2852801	0	1	non_cancer	NA
GSM2852802	0	1	non_cancer	NA
GSM2852803	0	1	non_cancer	NA
GSM2852804	0	1	non_cancer	NA
GSM2852805	0	1	non_cancer	NA
GSM2852806	0	1	non_cancer	NA
GSM2852807	0	1	non_cancer	NA
GSM2852808	0	1	non_cancer	NA
GSM2852809	0	1	non_cancer	NA
GSM2852810	0	1	non_cancer	NA
GSM2852811	0	1	non_cancer	NA
GSM2852812	0	1	non_cancer	NA
GSM2852813	0	1	non_cancer	NA
GSM2852814	0	1	non_cancer	NA
GSM2852815	0	1	non_cancer	NA
GSM2852816	0	1	non_cancer	NA
GSM2852817	0	1	non_cancer	NA
GSM2852818	0	1	non_cancer	NA
GSM2852819	0	1	non_cancer	NA
GSM2852820	0	1	non_cancer	NA
GSM2852821	0	1	non_cancer	NA
GSM2852822	0	1	non_cancer	NA
GSM2852823	0	1	non_cancer	NA
GSM2852824	0	1	non_cancer	NA
GSM2852825	0	1	non_cancer	NA
GSM2852826	0	1	non_cancer	NA
GSM2852827	0	1	non_cancer	NA
GSM2852828	0	1	non_cancer	NA
GSM2852829	0	1	non_cancer	NA
GSM2852830	0	1	non_cancer	NA
GSM2852831	0	1	non_cancer	NA
GSM2852832	0	1	non_cancer	NA
GSM2852833	0	1	non_cancer	NA
GSM2852834	0	1	non_cancer	NA
GSM2852835	0	1	non_cancer	NA
GSM2852836	0	1	non_cancer	NA
GSM2852837	0	1	non_cancer	NA
GSM2852838	0	1	non_cancer	NA
GSM2852839	0	1	non_cancer	NA
GSM2852840	0	1	non_cancer	NA
GSM2852841	0	1	non_cancer	NA
GSM2852842	0	1	non_cancer	NA
GSM2852843	0	1	non_cancer	NA
GSM2852844	0	1	non_cancer	NA
GSM2852845	0	1	non_cancer	NA
GSM2852846	0	1	non_cancer	NA
GSM2852847	0	1	non_cancer	NA
GSM2852848	0	1	non_cancer	NA
GSM2852849	0	1	non_cancer	NA
GSM2852850	0	1	non_cancer	NA
GSM2852851	0	1	non_cancer	NA
GSM2852852	0	1	non_cancer	NA
GSM2852853	0	1	non_cancer	NA
GSM2852854	0	1	non_cancer	NA
GSM2852855	0	1	non_cancer	NA
GSM2852856	0	1	non_cancer	NA
GSM2852857	0	1	non_cancer	NA
GSM2852858	0	1	non_cancer	NA
GSM2852859	0	1	non_cancer	NA
GSM2852860	0	1	non_cancer	NA
GSM2852861	0	1	non_cancer	NA
GSM2852862	0	1	non_cancer	NA
GSM2852863	0	1	non_cancer	NA
GSM2852864	0	1	non_cancer	NA
GSM2852865	0	1	non_cancer	NA
GSM2852866	0	1	non_cancer	NA
GSM2852867	0	1	non_cancer	NA
GSM2852868	0	1	non_cancer	NA
GSM2852869	0	1	non_cancer	NA
GSM2852870	0	1	non_cancer	NA
GSM2852871	0	1	non_cancer	NA
GSM2852872	0	1	non_cancer	NA
GSM2852873	0	1	non_cancer	NA
GSM2852874	0	1	non_cancer	NA
GSM2852875	0	1	non_cancer	NA
GSM2852876	0	1	non_cancer	NA
GSM2852877	0	1	non_cancer	NA
GSM2852878	0	1	non_cancer	NA
GSM2852879	0	1	non_cancer	NA
GSM2852880	0	1	non_cancer	NA
GSM2852881	0	1	non_cancer	NA
GSM2852882	0	1	non_cancer	NA
GSM2852883	0	1	non_cancer	NA
GSM2852884	0	1	non_cancer	NA
GSM2852885	0	1	non_cancer	NA
GSM2852886	0	1	non_cancer	NA
GSM2852887	0	1	non_cancer	NA
GSM2852888	0	1	non_cancer	NA
GSM2852889	0	1	non_cancer	NA
GSM2852890	0	1	non_cancer	NA
GSM2852891	0	1	non_cancer	NA
GSM2852892	0	1	non_cancer	NA
GSM2852893	0	1	non_cancer	NA
GSM2852894	0	1	non_cancer	NA
GSM2852895	0	1	non_cancer	NA
GSM2852896	0	1	non_cancer	NA
GSM2852897	0	1	non_cancer	NA
GSM2852898	0	1	non_cancer	NA
GSM2852899	0	1	non_cancer	NA
GSM2852900	0	1	non_cancer	NA
GSM2852901	0	1	non_cancer	NA
GSM2852902	0	1	non_cancer	NA
GSM2852903	0	1	non_cancer	NA
GSM2852904	0	1	non_cancer	NA
GSM2852905	0	1	non_cancer	NA
GSM2852906	0	1	non_cancer	NA
GSM2852907	0	1	non_cancer	NA
GSM2852908	0	1	non_cancer	NA
GSM2852909	0	1	non_cancer	NA
GSM2852910	0	1	non_cancer	NA
GSM2852911	0	1	non_cancer	NA
GSM2852912	0	1	non_cancer	NA
GSM2852913	0	1	non_cancer	NA
GSM2852914	0	1	non_cancer	NA
GSM2852915	0	1	non_cancer	NA
GSM2852916	0	1	non_cancer	NA
GSM2852917	0	1	non_cancer	NA
GSM2852918	0	1	non_cancer	NA
GSM2852919	0	1	non_cancer	NA
GSM2852920	0.247574846378329	0.752425153621671	non_cancer	NA
GSM2852921	0	1	non_cancer	NA
GSM2852922	0	1	non_cancer	NA
GSM2852923	0	1	non_cancer	NA
GSM2852924	0	1	non_cancer	NA
GSM2852925	0	1	non_cancer	NA
GSM2852926	0	1	non_cancer	NA
GSM2852927	0	1	non_cancer	NA
GSM2852928	0	1	non_cancer	NA
GSM2852929	0	1	non_cancer	NA
GSM2852930	0	1	non_cancer	NA
GSM2852931	0	1	non_cancer	NA
GSM2852932	0	1	non_cancer	NA
GSM2852933	0	1	non_cancer	NA
GSM2852934	0	1	non_cancer	NA
GSM2852935	0	1	non_cancer	NA
GSM2852936	0	1	non_cancer	NA
GSM2852937	0	1	non_cancer	NA
GSM2852938	0.247420928334617	0.752579071665384	non_cancer	NA
GSM2852939	0	1	non_cancer	NA
GSM2852940	0	1	non_cancer	NA
GSM2852941	0	1	non_cancer	NA
GSM2852942	0	1	non_cancer	NA
GSM2852943	0	1	non_cancer	NA
GSM2852944	0	1	non_cancer	NA
GSM2852945	0	1	non_cancer	NA
GSM2852946	0	1	non_cancer	NA
GSM2852947	0	1	non_cancer	NA
GSM2852948	0	1	non_cancer	NA
GSM2852949	0	1	non_cancer	NA
GSM2852950	0	1	non_cancer	NA
GSM2852951	0	1	non_cancer	NA
GSM2852952	0	1	non_cancer	NA
GSM2852953	0	1	non_cancer	NA
GSM2852954	0	1	non_cancer	NA
GSM2852955	0	1	non_cancer	NA
GSM2852956	0	1	non_cancer	NA
GSM2852957	0.247420928334617	0.752579071665384	non_cancer	NA
GSM2852958	0	1	non_cancer	NA
GSM2852959	0	1	non_cancer	NA
GSM2852960	0.494995774712946	0.505004225287054	non_cancer	NA
GSM2852961	0	1	non_cancer	NA
GSM2852962	0	1	non_cancer	NA
GSM2852963	0	1	non_cancer	NA
GSM2852964	0	1	non_cancer	NA
GSM2852965	0	1	non_cancer	NA
GSM2852966	0	1	non_cancer	NA
GSM2852967	0	1	non_cancer	NA
GSM2852968	0	1	non_cancer	NA
GSM2852969	0	1	non_cancer	NA
GSM2852970	0	1	non_cancer	NA
GSM2852971	0	1	non_cancer	NA
GSM2852972	0	1	non_cancer	NA
GSM2852973	0	1	non_cancer	NA
GSM2852974	0	1	non_cancer	NA
GSM2852975	0	1	non_cancer	NA
GSM2852976	0	1	non_cancer	NA
GSM2852977	0	1	non_cancer	NA
GSM2852978	0	1	non_cancer	NA
GSM2852979	0	1	non_cancer	NA
GSM2852980	0	1	non_cancer	NA
GSM2852981	0	1	non_cancer	NA
GSM2852982	0	1	non_cancer	NA
GSM2852983	0	1	non_cancer	NA
GSM2852984	0	1	non_cancer	NA
GSM2852985	0	1	non_cancer	NA
GSM2852986	0	1	non_cancer	NA
GSM2852987	0	1	non_cancer	NA
GSM2852988	0.247420928334617	0.752579071665384	non_cancer	NA
GSM2852989	0	1	non_cancer	NA
GSM2852990	0	1	non_cancer	NA
GSM2852991	0	1	non_cancer	NA
GSM2852992	0.247420928334617	0.752579071665384	non_cancer	NA
GSM2852993	0	1	non_cancer	NA
GSM2852994	0	1	non_cancer	NA
GSM2852995	0	1	non_cancer	NA
GSM2852996	0	1	non_cancer	NA
GSM2852997	0	1	non_cancer	NA
GSM2852998	0.247420928334617	0.752579071665384	non_cancer	NA
GSM2852999	0	1	non_cancer	NA
GSM2853000	0	1	non_cancer	NA
GSM2853001	0	1	non_cancer	NA
GSM2853002	0	1	non_cancer	NA
GSM2853003	0	1	non_cancer	NA
GSM2853004	0	1	non_cancer	NA
GSM2853005	0	1	non_cancer	NA
GSM2853006	0	1	non_cancer	NA
GSM2853007	0	1	non_cancer	NA
GSM2853008	0	1	non_cancer	NA
GSM2853009	0	1	non_cancer	NA
GSM2853010	0	1	non_cancer	NA
GSM2853011	0	1	non_cancer	NA
GSM2853012	0	1	non_cancer	NA
GSM2853013	0	1	non_cancer	NA
GSM2853014	0	1	non_cancer	NA
GSM2853015	0	1	non_cancer	NA
GSM2853016	0	1	non_cancer	NA
GSM2853017	0	1	non_cancer	NA
GSM2853018	0	1	non_cancer	NA
GSM2853019	0	1	non_cancer	NA
GSM2853020	0	1	non_cancer	NA
GSM2853021	0	1	non_cancer	NA
GSM2853022	0	1	non_cancer	NA
GSM2853023	0	1	non_cancer	NA
GSM2853024	0	1	non_cancer	NA
GSM2853025	0	1	non_cancer	NA
GSM2853026	0	1	non_cancer	NA
GSM2853027	0	1	non_cancer	NA
GSM2853028	0	1	non_cancer	NA
GSM2853029	0	1	non_cancer	NA
GSM2853030	0	1	non_cancer	NA
GSM2853031	0.494995774712946	0.505004225287054	non_cancer	NA
GSM2853032	0	1	non_cancer	NA
GSM2853033	0	1	non_cancer	NA
GSM2853034	0	1	non_cancer	NA
GSM2853035	0	1	non_cancer	NA
GSM2853036	0	1	non_cancer	NA
GSM2853037	0	1	non_cancer	NA
GSM2853038	0	1	non_cancer	NA
GSM2853039	0	1	non_cancer	NA
GSM2853040	0	1	non_cancer	NA
GSM2853041	0.247420928334617	0.752579071665384	non_cancer	NA
GSM2853042	0	1	non_cancer	NA
GSM2853043	0	1	non_cancer	NA
GSM2853044	0	1	non_cancer	NA
GSM2853045	0	1	non_cancer	NA
GSM2853046	0	1	non_cancer	NA
GSM2853047	0	1	non_cancer	NA
GSM2853048	0	1	non_cancer	NA
GSM2853049	0	1	non_cancer	NA
GSM2853050	0	1	non_cancer	NA
GSM2853051	0	1	non_cancer	NA
GSM2853052	0	1	non_cancer	NA
GSM2853053	0	1	non_cancer	NA
GSM2853054	0	1	non_cancer	NA
GSM2853055	0	1	non_cancer	NA
GSM2853056	0	1	non_cancer	NA
GSM2853057	0	1	non_cancer	NA
GSM2853058	0	1	non_cancer	NA
GSM2853059	0	1	non_cancer	NA
GSM2853060	0.494995774712946	0.505004225287054	non_cancer	NA
GSM2853061	0.247574846378329	0.752425153621671	non_cancer	NA
GSM2853062	0.746369609898556	0.253630390101444	cancer	NA
GSM2853063	0	1	non_cancer	NA
GSM2853064	0	1	non_cancer	NA
GSM2853065	0.746369609898556	0.253630390101444	cancer	NA
GSM2853066	0	1	non_cancer	NA
GSM2853067	0.247420928334617	0.752579071665384	non_cancer	NA
GSM2853068	0	1	non_cancer	NA
GSM2853069	0	1	non_cancer	NA
GSM2853070	0	1	non_cancer	NA
GSM2853071	0	1	non_cancer	NA
GSM2853072	0	1	non_cancer	NA
GSM2853073	0.247420928334617	0.752579071665384	non_cancer	NA
GSM2853074	0	1	non_cancer	NA
GSM2853075	0	1	non_cancer	NA
GSM2853076	0	1	non_cancer	NA
GSM2853077	0	1	non_cancer	NA
GSM2853078	0	1	non_cancer	NA
GSM2853079	0	1	non_cancer	NA
GSM2853080	0	1	non_cancer	NA
GSM2853081	0	1	non_cancer	NA
GSM2853082	0	1	non_cancer	NA
GSM2853083	0	1	non_cancer	NA
GSM2853084	0	1	non_cancer	NA
GSM2853085	0	1	non_cancer	NA
GSM2853086	0	1	non_cancer	NA
GSM2853087	0	1	non_cancer	NA
GSM2853088	0	1	non_cancer	NA
GSM2853089	0	1	non_cancer	NA
GSM2853090	0	1	non_cancer	NA
GSM2853091	0	1	non_cancer	NA
GSM2853092	0	1	non_cancer	NA
GSM2853093	0	1	non_cancer	NA
GSM2853094	0	1	non_cancer	NA
GSM2853095	0.247420928334617	0.752579071665384	non_cancer	NA
GSM2853096	0	1	non_cancer	NA
GSM2853097	0	1	non_cancer	NA
GSM2853098	0	1	non_cancer	NA
GSM2853099	0	1	non_cancer	NA
GSM2853100	0	1	non_cancer	NA
GSM2853101	0	1	non_cancer	NA
GSM2853102	0.247420928334617	0.752579071665384	non_cancer	NA
GSM2853103	0.247420928334617	0.752579071665384	non_cancer	NA
GSM2853104	0	1	non_cancer	NA
GSM2853105	0.247420928334617	0.752579071665384	non_cancer	NA
GSM2853106	0	1	non_cancer	NA
GSM2853107	0.247420928334617	0.752579071665384	non_cancer	NA
GSM2853108	0	1	non_cancer	NA
GSM2853109	0	1	non_cancer	NA
GSM2853110	0	1	non_cancer	NA
GSM2853111	0	1	non_cancer	NA
GSM2853112	0	1	non_cancer	NA
GSM2853113	0	1	non_cancer	NA
GSM2853114	0	1	non_cancer	NA
GSM2853115	0	1	non_cancer	NA
GSM2853116	0	1	non_cancer	NA
GSM2853117	0	1	non_cancer	NA
GSM2853118	0	1	non_cancer	NA
GSM2853119	0	1	non_cancer	NA
GSM2853120	0	1	non_cancer	NA
GSM2853121	0	1	non_cancer	NA
GSM2853122	0	1	non_cancer	NA
GSM2853123	0	1	non_cancer	NA
GSM2853124	0	1	non_cancer	NA
GSM2853125	0	1	non_cancer	NA
GSM2853126	0	1	non_cancer	NA
GSM2853127	0	1	non_cancer	NA
GSM2853128	0	1	non_cancer	NA
GSM2853129	0	1	non_cancer	NA
GSM2853130	0	1	non_cancer	NA
GSM2853131	0	1	non_cancer	NA
GSM2853132	0	1	non_cancer	NA
GSM2853133	0	1	non_cancer	NA
GSM2853134	0	1	non_cancer	NA
GSM2853135	0	1	non_cancer	NA
GSM2853136	0	1	non_cancer	NA
GSM2853137	0	1	non_cancer	NA
GSM2853138	0	1	non_cancer	NA
GSM2853139	0	1	non_cancer	NA
GSM2853140	0	1	non_cancer	NA
GSM2853141	0	1	non_cancer	NA
GSM2853142	0	1	non_cancer	NA
GSM2853143	0	1	non_cancer	NA
GSM2853144	0	1	non_cancer	NA
GSM2853145	0	1	non_cancer	NA
GSM2853146	0	1	non_cancer	NA
GSM2853147	0	1	non_cancer	NA
GSM2853148	0	1	non_cancer	NA
GSM2853149	0	1	non_cancer	NA
GSM2853150	0	1	non_cancer	NA
GSM2853151	0	1	non_cancer	NA
GSM2853152	0	1	non_cancer	NA
GSM2853153	0	1	non_cancer	NA
GSM2853154	0.247574846378329	0.752425153621671	non_cancer	NA
GSM2853155	0	1	non_cancer	NA
GSM2853156	0	1	non_cancer	NA
GSM2853157	0	1	non_cancer	NA
GSM2853158	0	1	non_cancer	NA
GSM2853159	0	1	non_cancer	NA
GSM2853160	0	1	non_cancer	NA
GSM2853161	0	1	non_cancer	NA
GSM2853162	0	1	non_cancer	NA
GSM2853163	0	1	non_cancer	NA
GSM2853164	0	1	non_cancer	NA
GSM2853165	0	1	non_cancer	NA
GSM2853166	0	1	non_cancer	NA
GSM2853167	0	1	non_cancer	NA
GSM2853168	0.247420928334617	0.752579071665384	non_cancer	NA
GSM2853169	0	1	non_cancer	NA
GSM2853170	0	1	non_cancer	NA
GSM2853171	0	1	non_cancer	NA
GSM2853172	0	1	non_cancer	NA
GSM2853173	0	1	non_cancer	NA
GSM2853174	0	1	non_cancer	NA
GSM2853175	0	1	non_cancer	NA
GSM2853176	0	1	non_cancer	NA
GSM2853177	0	1	non_cancer	NA
GSM2853178	0	1	non_cancer	NA
GSM2853179	0	1	non_cancer	NA
GSM2853180	0	1	non_cancer	NA
GSM2853181	0	1	non_cancer	NA
GSM2853182	0	1	non_cancer	NA
GSM2853183	0	1	non_cancer	NA
GSM2853184	0	1	non_cancer	NA
GSM2853185	0	1	non_cancer	NA
GSM2853186	0	1	non_cancer	NA
GSM2853187	0	1	non_cancer	NA
GSM2853188	0	1	non_cancer	NA
GSM2853189	0	1	non_cancer	NA
GSM2853190	0	1	non_cancer	NA
GSM2853191	0	1	non_cancer	NA
GSM2853192	0	1	non_cancer	NA
GSM2853193	0	1	non_cancer	NA
GSM2853194	0	1	non_cancer	NA
GSM2853195	0	1	non_cancer	NA
GSM2853196	0	1	non_cancer	NA
GSM2853197	0	1	non_cancer	NA
GSM2853198	0	1	non_cancer	NA
GSM2853199	0	1	non_cancer	NA
GSM2853200	0	1	non_cancer	NA
GSM2853201	0	1	non_cancer	NA
GSM2853202	0	1	non_cancer	NA
GSM2853203	0	1	non_cancer	NA
GSM2853204	0	1	non_cancer	NA
GSM2853205	0	1	non_cancer	NA
GSM2853206	0	1	non_cancer	NA
GSM2853207	0	1	non_cancer	NA
GSM2853208	0	1	non_cancer	NA
GSM2853209	0	1	non_cancer	NA
GSM2853210	0	1	non_cancer	NA
GSM2853211	0	1	non_cancer	NA
GSM2853212	0	1	non_cancer	NA
GSM2853213	0	1	non_cancer	NA
GSM2853214	0	1	non_cancer	NA
GSM2853215	0	1	non_cancer	NA
GSM2853216	0	1	non_cancer	NA
GSM2853217	0	1	non_cancer	NA
GSM2853218	0	1	non_cancer	NA
GSM2853219	0	1	non_cancer	NA
GSM2853220	0	1	non_cancer	NA
GSM2853221	0	1	non_cancer	NA
GSM2853222	0	1	non_cancer	NA
GSM2853223	0	1	non_cancer	NA
GSM2853224	0	1	non_cancer	NA
GSM2853225	0	1	non_cancer	NA
GSM2853226	0	1	non_cancer	NA
GSM2853227	0	1	non_cancer	NA
GSM2853228	0	1	non_cancer	NA
GSM2853229	0	1	non_cancer	NA
GSM2853230	0	1	non_cancer	NA
GSM2853231	0	1	non_cancer	NA
GSM2853232	0	1	non_cancer	NA
GSM2853233	0	1	non_cancer	NA
GSM2853234	0	1	non_cancer	NA
GSM2853235	0	1	non_cancer	NA
GSM2853236	0	1	non_cancer	NA
GSM2853237	0	1	non_cancer	NA
GSM2853238	0	1	non_cancer	NA
GSM2853239	0	1	non_cancer	NA
GSM2853240	0	1	non_cancer	NA
GSM2853241	0	1	non_cancer	NA
GSM2853242	0	1	non_cancer	NA
GSM2853243	0	1	non_cancer	NA
GSM2853244	0	1	non_cancer	NA
GSM2853245	0	1	non_cancer	NA
GSM2853246	0	1	non_cancer	NA
GSM2853247	0	1	non_cancer	NA
GSM2853248	0	1	non_cancer	NA
GSM2853249	0	1	non_cancer	NA
GSM2853250	0	1	non_cancer	NA
GSM2853251	0	1	non_cancer	NA
GSM2853252	0	1	non_cancer	NA
GSM2853253	0	1	non_cancer	NA
GSM2853254	0	1	non_cancer	NA
GSM2853255	0	1	non_cancer	NA
GSM2853256	0.247420928334617	0.752579071665384	non_cancer	NA
GSM2853257	0	1	non_cancer	NA
GSM2853258	0	1	non_cancer	NA
GSM2853259	0	1	non_cancer	NA
GSM2853260	0.746369609898556	0.253630390101444	cancer	NA
GSM2853261	0	1	non_cancer	NA
GSM2853262	0	1	non_cancer	NA
GSM2853263	0	1	non_cancer	NA
GSM2853264	0	1	non_cancer	NA
GSM2853265	0	1	non_cancer	NA
GSM2853266	0	1	non_cancer	NA
GSM2853267	0	1	non_cancer	NA
GSM2853268	0	1	non_cancer	NA
GSM2853269	0	1	non_cancer	NA
GSM2853270	0	1	non_cancer	NA
GSM2853271	0	1	non_cancer	NA
GSM2853272	0	1	non_cancer	NA
GSM2853273	0	1	non_cancer	NA
GSM2853274	0	1	non_cancer	NA
GSM2853275	0	1	non_cancer	NA
GSM2853276	0	1	non_cancer	NA
GSM2853277	0	1	non_cancer	NA
GSM2853278	0	1	non_cancer	NA
GSM2853279	0	1	non_cancer	NA
GSM2853280	0	1	non_cancer	NA
GSM2853281	0	1	non_cancer	NA
GSM2853282	0	1	non_cancer	NA
GSM2853283	0	1	non_cancer	NA
GSM2853284	0	1	non_cancer	NA
GSM2853285	0	1	non_cancer	NA
GSM2853286	0	1	non_cancer	NA
GSM2853287	0	1	non_cancer	NA
GSM2853288	0	1	non_cancer	NA
GSM2853289	0	1	non_cancer	NA
GSM2853290	0	1	non_cancer	NA
GSM2853291	0	1	non_cancer	NA
GSM2853292	0	1	non_cancer	NA
GSM2853293	0	1	non_cancer	NA
GSM2853294	0	1	non_cancer	NA
GSM2853295	0	1	non_cancer	NA
GSM2853296	0	1	non_cancer	NA
GSM2853297	0	1	non_cancer	NA
GSM2853298	0	1	non_cancer	NA
GSM2853299	0	1	non_cancer	NA
GSM2853300	0	1	non_cancer	NA
GSM2853301	0	1	non_cancer	NA
GSM2853302	0	1	non_cancer	NA
GSM2853303	0	1	non_cancer	NA
GSM2853304	0	1	non_cancer	NA
GSM2853305	0	1	non_cancer	NA
GSM2853306	0	1	non_cancer	NA
GSM2853307	0	1	non_cancer	NA
GSM2853308	0	1	non_cancer	NA
GSM2853309	0	1	non_cancer	NA
GSM2853310	0	1	non_cancer	NA
GSM2853311	0	1	non_cancer	NA
GSM2853312	0	1	non_cancer	NA
GSM2853313	0	1	non_cancer	NA
GSM2853314	0	1	non_cancer	NA
GSM2853315	0	1	non_cancer	NA
GSM2853316	0.247420928334617	0.752579071665384	non_cancer	NA
GSM2853317	0.247420928334617	0.752579071665384	non_cancer	NA
GSM2853318	0.247420928334617	0.752579071665384	non_cancer	NA
GSM2853319	0	1	non_cancer	NA
GSM2853320	0	1	non_cancer	NA
GSM2853321	0	1	non_cancer	NA
GSM2853322	0	1	non_cancer	NA
GSM2853323	0	1	non_cancer	NA
GSM2853324	0	1	non_cancer	NA
GSM2853325	0	1	non_cancer	NA
GSM2853326	0	1	non_cancer	NA
GSM2853327	0	1	non_cancer	NA
GSM2853328	0	1	non_cancer	NA
GSM2853329	0	1	non_cancer	NA
GSM2853330	0.247420928334617	0.752579071665384	non_cancer	NA
GSM2853331	0	1	non_cancer	NA
GSM2853332	0	1	non_cancer	NA
GSM2853333	0	1	non_cancer	NA
GSM2853334	0.247420928334617	0.752579071665384	non_cancer	NA
GSM2853335	0	1	non_cancer	NA
GSM2853336	0	1	non_cancer	NA
GSM2853337	0	1	non_cancer	NA
GSM2853338	0	1	non_cancer	NA
GSM2853339	0	1	non_cancer	NA
GSM2853340	0	1	non_cancer	NA
GSM2853341	0	1	non_cancer	NA
GSM2853342	0	1	non_cancer	NA
GSM2853343	0	1	non_cancer	NA
GSM2853344	0	1	non_cancer	NA
GSM2853345	0	1	non_cancer	NA
GSM2853346	0	1	non_cancer	NA
GSM2853347	0.247420928334617	0.752579071665384	non_cancer	NA
GSM2853348	0	1	non_cancer	NA
GSM2853349	0	1	non_cancer	NA
GSM2853350	0	1	non_cancer	NA
GSM2853351	0	1	non_cancer	NA
GSM2853352	0	1	non_cancer	NA
GSM2853353	0	1	non_cancer	NA
GSM2853354	0	1	non_cancer	NA
GSM2853355	0	1	non_cancer	NA
GSM2853356	0	1	non_cancer	NA
GSM2853357	0	1	non_cancer	NA
GSM2853358	0	1	non_cancer	NA
GSM2853359	0	1	non_cancer	NA
GSM2853360	0	1	non_cancer	NA
GSM2853361	0	1	non_cancer	NA
GSM2853362	0	1	non_cancer	NA
GSM2853363	0	1	non_cancer	NA
GSM2853364	0	1	non_cancer	NA
GSM2853365	0	1	non_cancer	NA
GSM2853366	0	1	non_cancer	NA
GSM2853367	0	1	non_cancer	NA
GSM2853368	0.247420928334617	0.752579071665384	non_cancer	NA
GSM2853369	0	1	non_cancer	NA
GSM2853370	0	1	non_cancer	NA
GSM2853371	0	1	non_cancer	NA
GSM2853372	0	1	non_cancer	NA
GSM2853373	0	1	non_cancer	NA
GSM2853374	0	1	non_cancer	NA
GSM2853375	0.247420928334617	0.752579071665384	non_cancer	NA
GSM2853376	0.498794763520227	0.501205236479773	non_cancer	NA
GSM2853377	0	1	non_cancer	NA
GSM2853378	0	1	non_cancer	NA
GSM2853379	0	1	non_cancer	NA
GSM2853380	0	1	non_cancer	NA
GSM2853381	0.247420928334617	0.752579071665384	non_cancer	NA
GSM2853382	0.247420928334617	0.752579071665384	non_cancer	NA
GSM2853383	0	1	non_cancer	NA
GSM2853384	0.247420928334617	0.752579071665384	non_cancer	NA
GSM2853385	0	1	non_cancer	NA
GSM2853386	0.247420928334617	0.752579071665384	non_cancer	NA
GSM2853387	0.247420928334617	0.752579071665384	non_cancer	NA
GSM2853388	0	1	non_cancer	NA
GSM2853389	0	1	non_cancer	NA
GSM2853390	0	1	non_cancer	NA
GSM2853391	0	1	non_cancer	NA
GSM2853392	0	1	non_cancer	NA
GSM2853393	0	1	non_cancer	NA
GSM2853394	0.247420928334617	0.752579071665384	non_cancer	NA
GSM2853395	0	1	non_cancer	NA
GSM2853396	0	1	non_cancer	NA
GSM2853397	0	1	non_cancer	NA
GSM2853398	0	1	non_cancer	NA
GSM2853399	0	1	non_cancer	NA
GSM2853400	0	1	non_cancer	NA
GSM2853401	0	1	non_cancer	NA
GSM2853402	0	1	non_cancer	NA
GSM2853403	0	1	non_cancer	NA
GSM2853404	0	1	non_cancer	NA
GSM2853405	0.247420928334617	0.752579071665384	non_cancer	NA
GSM2853406	0.247420928334617	0.752579071665384	non_cancer	NA
GSM2853407	0	1	non_cancer	NA
GSM2853408	0	1	non_cancer	NA
GSM2853409	0	1	non_cancer	NA
GSM2853410	0	1	non_cancer	NA
GSM2853411	0	1	non_cancer	NA
GSM2853412	0	1	non_cancer	NA
GSM2853413	0	1	non_cancer	NA
GSM2853414	0	1	non_cancer	NA
GSM2853415	0	1	non_cancer	NA
GSM2853416	0	1	non_cancer	NA
GSM2853417	0	1	non_cancer	NA
GSM2853418	0	1	non_cancer	NA
GSM2853419	0	1	non_cancer	NA
GSM2853420	0	1	non_cancer	NA
GSM2853421	0	1	non_cancer	NA
GSM2853422	0	1	non_cancer	NA
GSM2853423	0	1	non_cancer	NA
GSM2853424	0	1	non_cancer	NA
GSM2853425	0	1	non_cancer	NA
GSM2853426	0	1	non_cancer	NA
GSM2853427	0	1	non_cancer	NA
GSM2853428	0	1	non_cancer	NA
GSM2853429	0	1	non_cancer	NA
GSM2853430	0	1	non_cancer	NA
GSM2853431	0	1	non_cancer	NA
GSM2853432	0	1	non_cancer	NA
GSM2853433	0	1	non_cancer	NA
GSM2853434	0	1	non_cancer	NA
GSM2853435	0	1	non_cancer	NA
GSM2853436	0	1	non_cancer	NA
GSM2853437	0	1	non_cancer	NA
GSM2853438	0	1	non_cancer	NA
GSM2853439	0	1	non_cancer	NA
GSM2853440	0	1	non_cancer	NA
GSM2853441	0	1	non_cancer	NA
GSM2853442	0	1	non_cancer	NA
GSM2853443	0	1	non_cancer	NA
GSM2853444	0	1	non_cancer	NA
GSM2853445	0	1	non_cancer	NA
GSM2853446	0	1	non_cancer	NA
GSM2853447	0	1	non_cancer	NA
GSM2853448	0	1	non_cancer	NA
GSM2853449	0	1	non_cancer	NA
GSM2853450	0	1	non_cancer	NA
GSM2853451	0	1	non_cancer	NA
GSM2853452	0	1	non_cancer	NA
GSM2853453	0	1	non_cancer	NA
GSM2853454	0.494995774712946	0.505004225287054	non_cancer	NA
GSM2853455	0	1	non_cancer	NA
GSM2853456	0	1	non_cancer	NA
GSM2853457	0	1	non_cancer	NA
GSM2853458	0	1	non_cancer	NA
GSM2853459	0	1	non_cancer	NA
GSM2853460	0	1	non_cancer	NA
GSM2853461	0	1	non_cancer	NA
GSM2853462	0	1	non_cancer	NA
GSM2853463	0	1	non_cancer	NA
GSM2853464	0	1	non_cancer	NA
GSM2853465	0	1	non_cancer	NA
GSM2853466	0	1	non_cancer	NA
GSM2853467	0	1	non_cancer	NA
GSM2853468	0	1	non_cancer	NA
GSM2853469	0	1	non_cancer	NA
GSM2853470	0	1	non_cancer	NA
GSM2853471	0	1	non_cancer	NA
GSM2853472	0	1	non_cancer	NA
GSM2853473	0	1	non_cancer	NA
GSM2853474	0	1	non_cancer	NA
GSM2853475	0	1	non_cancer	NA
GSM2853476	1	0	cancer	NA
GSM2853477	0	1	non_cancer	NA
GSM2853478	0	1	non_cancer	NA
GSM2853479	0.247420928334617	0.752579071665384	non_cancer	NA
GSM2853480	0	1	non_cancer	NA
GSM2853481	0	1	non_cancer	NA
GSM2853482	0	1	non_cancer	NA
GSM2853483	0	1	non_cancer	NA
GSM2853484	0	1	non_cancer	NA
GSM2853485	0	1	non_cancer	NA
GSM2853486	0	1	non_cancer	NA
GSM2853487	0	1	non_cancer	NA
GSM2853488	0	1	non_cancer	NA
GSM2853489	0	1	non_cancer	NA
GSM2853490	0	1	non_cancer	NA
GSM2853491	0	1	non_cancer	NA
GSM2853492	0	1	non_cancer	NA
GSM2853493	0	1	non_cancer	NA
GSM2853494	0	1	non_cancer	NA
GSM2853495	0	1	non_cancer	NA
GSM2853496	0	1	non_cancer	NA
GSM2853497	0	1	non_cancer	NA
GSM2853498	0	1	non_cancer	NA
GSM2853499	0	1	non_cancer	NA
GSM2853500	0	1	non_cancer	NA
GSM2853501	0	1	non_cancer	NA
GSM2853502	0	1	non_cancer	NA
GSM2853503	0	1	non_cancer	NA
GSM2853504	0	1	non_cancer	NA
GSM2853505	0	1	non_cancer	NA
GSM2853506	0	1	non_cancer	NA
GSM2853507	0	1	non_cancer	NA
GSM2853508	0	1	non_cancer	NA
GSM2853509	0	1	non_cancer	NA
GSM2853510	0	1	non_cancer	NA
GSM2853511	0	1	non_cancer	NA
GSM2853512	0	1	non_cancer	NA
GSM2853513	0	1	non_cancer	NA
GSM2853514	0	1	non_cancer	NA
GSM2853515	0	1	non_cancer	NA
GSM2853516	0.247420928334617	0.752579071665384	non_cancer	NA
GSM2853517	0	1	non_cancer	NA
GSM2853518	0	1	non_cancer	NA
GSM2853519	0	1	non_cancer	NA
GSM2853520	0	1	non_cancer	NA
GSM2853521	0	1	non_cancer	NA
GSM2853522	0	1	non_cancer	NA
GSM2853523	0	1	non_cancer	NA
GSM2853524	0	1	non_cancer	NA
GSM2853525	0	1	non_cancer	NA
GSM2853526	0	1	non_cancer	NA
GSM2853527	0	1	non_cancer	NA
GSM2853528	0	1	non_cancer	NA
GSM2853529	0	1	non_cancer	NA
GSM2853530	0	1	non_cancer	NA
GSM2853531	0	1	non_cancer	NA
GSM2853532	0	1	non_cancer	NA
GSM2853533	0	1	non_cancer	NA
GSM2853534	0	1	non_cancer	NA
GSM2853535	0	1	non_cancer	NA
GSM2853536	0	1	non_cancer	NA
GSM2853537	0	1	non_cancer	NA
GSM2853538	0	1	non_cancer	NA
GSM2853539	0	1	non_cancer	NA
GSM2853540	0	1	non_cancer	NA
GSM2853541	0	1	non_cancer	NA
GSM2853542	0	1	non_cancer	NA
GSM2853543	0	1	non_cancer	NA
GSM2853544	0	1	non_cancer	NA
GSM2853545	0	1	non_cancer	NA
GSM2853546	0	1	non_cancer	NA
GSM2853547	0	1	non_cancer	NA
GSM2853548	0	1	non_cancer	NA
GSM2853549	0	1	non_cancer	NA
GSM2853550	0	1	non_cancer	NA
GSM2853551	0	1	non_cancer	NA
GSM2853552	0	1	non_cancer	NA
GSM2853553	0	1	non_cancer	NA
GSM2853554	0	1	non_cancer	NA
GSM2853555	0	1	non_cancer	NA
GSM2853556	0	1	non_cancer	NA
GSM2853557	0	1	non_cancer	NA
GSM2853558	0	1	non_cancer	NA
GSM2853559	0	1	non_cancer	NA
GSM2853560	0	1	non_cancer	NA
GSM2853561	0	1	non_cancer	NA
GSM2853562	0	1	non_cancer	NA
GSM2853563	0	1	non_cancer	NA
GSM2853564	0	1	non_cancer	NA
GSM2853565	0	1	non_cancer	NA
GSM2853566	0.247420928334617	0.752579071665384	non_cancer	NA
GSM2853567	0	1	non_cancer	NA
GSM2853568	0	1	non_cancer	NA
GSM2853569	0	1	non_cancer	NA
GSM2853570	0	1	non_cancer	NA
GSM2853571	0	1	non_cancer	NA
GSM2853572	0	1	non_cancer	NA
GSM2853573	0	1	non_cancer	NA
GSM2853574	0	1	non_cancer	NA
GSM2853575	0	1	non_cancer	NA
GSM2853576	0	1	non_cancer	NA
GSM2853577	0	1	non_cancer	NA
GSM2853578	0	1	non_cancer	NA
GSM2853579	0	1	non_cancer	NA
GSM2853580	0	1	non_cancer	NA
GSM2853581	0	1	non_cancer	NA
GSM2853582	0	1	non_cancer	NA
GSM2853583	0	1	non_cancer	NA
GSM2853584	0	1	non_cancer	NA
GSM2853585	0	1	non_cancer	NA
GSM2853586	0	1	non_cancer	NA
GSM2853587	0	1	non_cancer	NA
GSM2853588	0	1	non_cancer	NA
GSM2853589	0	1	non_cancer	NA
GSM2853590	0	1	non_cancer	NA
GSM2853591	0.247420928334617	0.752579071665384	non_cancer	NA
GSM2853592	0	1	non_cancer	NA
GSM2853593	0	1	non_cancer	NA
GSM2853594	0	1	non_cancer	NA
GSM2853595	0	1	non_cancer	NA
GSM2853596	0	1	non_cancer	NA
GSM2853597	0	1	non_cancer	NA
GSM2853598	0	1	non_cancer	NA
GSM2853599	0	1	non_cancer	NA
GSM2853600	0	1	non_cancer	NA
GSM2853601	0	1	non_cancer	NA
GSM2853602	0	1	non_cancer	NA
GSM2853603	0	1	non_cancer	NA
GSM2853604	0	1	non_cancer	NA
GSM2853605	0	1	non_cancer	NA
GSM2853606	0	1	non_cancer	NA
GSM2853607	0	1	non_cancer	NA
GSM2853608	0	1	non_cancer	NA
GSM2853609	0	1	non_cancer	NA
GSM2853610	0	1	non_cancer	NA
GSM2853611	0	1	non_cancer	NA
GSM2853612	0	1	non_cancer	NA
GSM2853613	0	1	non_cancer	NA
GSM2853614	0	1	non_cancer	NA
GSM2853615	0	1	non_cancer	NA
GSM2853616	0	1	non_cancer	NA
GSM2853617	0	1	non_cancer	NA
GSM2853618	0	1	non_cancer	NA
GSM2853619	0	1	non_cancer	NA
GSM2853620	0	1	non_cancer	NA
GSM2853621	0	1	non_cancer	NA
GSM2853622	0	1	non_cancer	NA
GSM2853623	0	1	non_cancer	NA
GSM2853624	0	1	non_cancer	NA
GSM2853625	0	1	non_cancer	NA
GSM2853626	0	1	non_cancer	NA
GSM2853627	0	1	non_cancer	NA
GSM2853628	0	1	non_cancer	NA
GSM2853629	0	1	non_cancer	NA
GSM2853630	0	1	non_cancer	NA
GSM2853631	0	1	non_cancer	NA
GSM2853632	0	1	non_cancer	NA
GSM2853633	0	1	non_cancer	NA
GSM2853634	0	1	non_cancer	NA
GSM2853635	0	1	non_cancer	NA
GSM2853636	0	1	non_cancer	NA
GSM2853637	0	1	non_cancer	NA
GSM2853638	0	1	non_cancer	NA
GSM2853639	0.494995774712946	0.505004225287054	non_cancer	NA
GSM2853640	0	1	non_cancer	NA
GSM2853641	0	1	non_cancer	NA
GSM2853642	0	1	non_cancer	NA
GSM2853643	0	1	non_cancer	NA
GSM2853644	0	1	non_cancer	NA
GSM2853645	0	1	non_cancer	NA
GSM2853646	0	1	non_cancer	NA
GSM2853647	0	1	non_cancer	NA
GSM2853648	0	1	non_cancer	NA
GSM2853649	0	1	non_cancer	NA
GSM2853650	0	1	non_cancer	NA
GSM2853651	0	1	non_cancer	NA
GSM2853652	0	1	non_cancer	NA
GSM2853653	0	1	non_cancer	NA
GSM2853654	0	1	non_cancer	NA
GSM2853655	0	1	non_cancer	NA
GSM2853656	0	1	non_cancer	NA
GSM2853657	0	1	non_cancer	NA
GSM2853658	0	1	non_cancer	NA
GSM2853659	0.494995774712946	0.505004225287054	non_cancer	NA
GSM2853660	0	1	non_cancer	NA
GSM2853661	0	1	non_cancer	NA
GSM2853662	0	1	non_cancer	NA
GSM2853663	0	1	non_cancer	NA
GSM2853664	0	1	non_cancer	NA
GSM2853665	0	1	non_cancer	NA
GSM2853666	0	1	non_cancer	NA
GSM2853667	0	1	non_cancer	NA
GSM2853668	0.247420928334617	0.752579071665384	non_cancer	NA
GSM2853669	0	1	non_cancer	NA
GSM2853670	0	1	non_cancer	NA
GSM2853671	0	1	non_cancer	NA
GSM2853672	0	1	non_cancer	NA
GSM2853673	0	1	non_cancer	NA
GSM2853674	0	1	non_cancer	NA
GSM2853675	0	1	non_cancer	NA
GSM2853676	0	1	non_cancer	NA
GSM2853677	0	1	non_cancer	NA
GSM2853678	0.247420928334617	0.752579071665384	non_cancer	NA
GSM2853679	0	1	non_cancer	NA
GSM2853680	0	1	non_cancer	NA
GSM2853681	0	1	non_cancer	NA
GSM2853682	0	1	non_cancer	NA
GSM2853683	0	1	non_cancer	NA
GSM2853684	0	1	non_cancer	NA
GSM2853685	0	1	non_cancer	NA
GSM2853686	0	1	non_cancer	NA
GSM2853687	0.247420928334617	0.752579071665384	non_cancer	NA
GSM2853688	0.247420928334617	0.752579071665384	non_cancer	NA
GSM2853689	0	1	non_cancer	NA
GSM2853690	0	1	non_cancer	NA
GSM2853691	0	1	non_cancer	NA
GSM2853692	0	1	non_cancer	NA
GSM2853693	0	1	non_cancer	NA
GSM2853694	0	1	non_cancer	NA
GSM2853695	0	1	non_cancer	NA
GSM2853696	0	1	non_cancer	NA
GSM2853697	0.247420928334617	0.752579071665384	non_cancer	NA
GSM2853698	0	1	non_cancer	NA
GSM2853699	0	1	non_cancer	NA
GSM2853700	0	1	non_cancer	NA
GSM2853701	0	1	non_cancer	NA
GSM2853702	0	1	non_cancer	NA
GSM2853703	0	1	non_cancer	NA
GSM2853704	0	1	non_cancer	NA
GSM2853705	0.247420928334617	0.752579071665384	non_cancer	NA
GSM2853706	0	1	non_cancer	NA
GSM2853707	0	1	non_cancer	NA
GSM2853708	0	1	non_cancer	NA
GSM2853709	0	1	non_cancer	NA
GSM2853710	0	1	non_cancer	NA
GSM2853711	0	1	non_cancer	NA
GSM2853712	0	1	non_cancer	NA
GSM2853713	0	1	non_cancer	NA
GSM2853714	0	1	non_cancer	NA
GSM2853715	0	1	non_cancer	NA
GSM2853716	0	1	non_cancer	NA
GSM2853717	0	1	non_cancer	NA
GSM2853718	0	1	non_cancer	NA
GSM2853719	0	1	non_cancer	NA
GSM2853720	0	1	non_cancer	NA
GSM2853721	0	1	non_cancer	NA
GSM2853722	0	1	non_cancer	NA
GSM2853723	0	1	non_cancer	NA
GSM2853724	0	1	non_cancer	NA
GSM2853725	0	1	non_cancer	NA
GSM2853726	0	1	non_cancer	NA
GSM2853727	0	1	non_cancer	NA
GSM2853728	0	1	non_cancer	NA
GSM2853729	0	1	non_cancer	NA
GSM2853730	0	1	non_cancer	NA
GSM2853731	0	1	non_cancer	NA
GSM2853732	0	1	non_cancer	NA
GSM2853733	0	1	non_cancer	NA
GSM2853734	0	1	non_cancer	NA
GSM2853735	0	1	non_cancer	NA
GSM2853736	0	1	non_cancer	NA
GSM2853737	0	1	non_cancer	NA
GSM2853738	0	1	non_cancer	NA
GSM2853739	0	1	non_cancer	NA
GSM2853740	0	1	non_cancer	NA
GSM2853741	0	1	non_cancer	NA
GSM2853742	0	1	non_cancer	NA
GSM2853743	0	1	non_cancer	NA
GSM2853744	0	1	non_cancer	NA
GSM2853745	0	1	non_cancer	NA
GSM2853746	0	1	non_cancer	NA
GSM2853747	0	1	non_cancer	NA
GSM2853748	0	1	non_cancer	NA
GSM2853749	0	1	non_cancer	NA
GSM2853750	0	1	non_cancer	NA
GSM2853751	0	1	non_cancer	NA
GSM2853752	0	1	non_cancer	NA
GSM2853753	0	1	non_cancer	NA
GSM2853754	0	1	non_cancer	NA
GSM2853755	0	1	non_cancer	NA
GSM2853756	0	1	non_cancer	NA
GSM2853757	0	1	non_cancer	NA
GSM2853758	0	1	non_cancer	NA
GSM2853759	0	1	non_cancer	NA
GSM2853760	0	1	non_cancer	NA
GSM2853761	0	1	non_cancer	NA
GSM2853762	0	1	non_cancer	NA
GSM2853763	0	1	non_cancer	NA
GSM2853764	0	1	non_cancer	NA
GSM2853765	0	1	non_cancer	NA
GSM2853766	0	1	non_cancer	NA
GSM2853767	0	1	non_cancer	NA
GSM2853768	0	1	non_cancer	NA
GSM2853769	0	1	non_cancer	NA
GSM2853770	0	1	non_cancer	NA
GSM2853771	0	1	non_cancer	NA
GSM2853772	0	1	non_cancer	NA
GSM2853773	0	1	non_cancer	NA
GSM2853774	0	1	non_cancer	NA
GSM2853775	0	1	non_cancer	NA
GSM2853776	0	1	non_cancer	NA
GSM2853777	0	1	non_cancer	NA
GSM2853778	0	1	non_cancer	NA
GSM2853779	0	1	non_cancer	NA
GSM2853780	0	1	non_cancer	NA
GSM2853781	0	1	non_cancer	NA
GSM2853782	0	1	non_cancer	NA
GSM2853783	0	1	non_cancer	NA
GSM2853784	0	1	non_cancer	NA
GSM2853785	0	1	non_cancer	NA
GSM2853786	0	1	non_cancer	NA
GSM2853787	0	1	non_cancer	NA
GSM2853788	0	1	non_cancer	NA
GSM2853789	0	1	non_cancer	NA
GSM2853790	0	1	non_cancer	NA
GSM2853791	0	1	non_cancer	NA
GSM2853792	0	1	non_cancer	NA
GSM2853793	0	1	non_cancer	NA
GSM2853794	0	1	non_cancer	NA
GSM2853795	0	1	non_cancer	NA
GSM2853796	0	1	non_cancer	NA
GSM2853797	0	1	non_cancer	NA
GSM2853798	0	1	non_cancer	NA
GSM2853799	0	1	non_cancer	NA
GSM2853800	0	1	non_cancer	NA
GSM2853801	0	1	non_cancer	NA
GSM2853802	0	1	non_cancer	NA
GSM2853803	0	1	non_cancer	NA
GSM2853804	0	1	non_cancer	NA
GSM2853805	0	1	non_cancer	NA
GSM2853806	0	1	non_cancer	NA
GSM2853807	0	1	non_cancer	NA
GSM2853808	0	1	non_cancer	NA
GSM2853809	0	1	non_cancer	NA
GSM2853810	0	1	non_cancer	NA
GSM2853811	0	1	non_cancer	NA
GSM2853812	0	1	non_cancer	NA
GSM2853813	0	1	non_cancer	NA
GSM2853814	0	1	non_cancer	NA
GSM2853815	0	1	non_cancer	NA
GSM2853816	0	1	non_cancer	NA
GSM2853817	0	1	non_cancer	NA
GSM2853818	0	1	non_cancer	NA
GSM2853819	0	1	non_cancer	NA
GSM2853820	0	1	non_cancer	NA
GSM2853821	0	1	non_cancer	NA
GSM2853822	0	1	non_cancer	NA
GSM2853823	0	1	non_cancer	NA
GSM2853824	0	1	non_cancer	NA
GSM2853825	0	1	non_cancer	NA
GSM2853826	0	1	non_cancer	NA
GSM2853827	0	1	non_cancer	NA
GSM2853828	0	1	non_cancer	NA
GSM2853829	0	1	non_cancer	NA
GSM2853830	0	1	non_cancer	NA
GSM2853831	0	1	non_cancer	NA
GSM2853832	0	1	non_cancer	NA
GSM2853833	0	1	non_cancer	NA
GSM2853834	0	1	non_cancer	NA
GSM2853835	0	1	non_cancer	NA
GSM2853836	0	1	non_cancer	NA
GSM2853837	0	1	non_cancer	NA
GSM2853838	0	1	non_cancer	NA
GSM2853839	0	1	non_cancer	NA
GSM2853840	0	1	non_cancer	NA
GSM2853841	0	1	non_cancer	NA
GSM2853842	0	1	non_cancer	NA
GSM2853843	0	1	non_cancer	NA
GSM2853844	0.247420928334617	0.752579071665384	non_cancer	NA
GSM2853845	0	1	non_cancer	NA
GSM2853846	0	1	non_cancer	NA
GSM2853847	0	1	non_cancer	NA
GSM2853848	0	1	non_cancer	NA
GSM2853849	0	1	non_cancer	NA
GSM2853850	0	1	non_cancer	NA
GSM2853851	0	1	non_cancer	NA
GSM2853852	0	1	non_cancer	NA
GSM2853853	0	1	non_cancer	NA
GSM2853854	0	1	non_cancer	NA
GSM2853855	0	1	non_cancer	NA
GSM2853856	0	1	non_cancer	NA
GSM2853857	0	1	non_cancer	NA
GSM2853858	0	1	non_cancer	NA
GSM2853859	0	1	non_cancer	NA
GSM2853860	0	1	non_cancer	NA
GSM2853861	0	1	non_cancer	NA
GSM2853862	0	1	non_cancer	NA
GSM2853863	0	1	non_cancer	NA
GSM2853864	0	1	non_cancer	NA
GSM2853865	0	1	non_cancer	NA
GSM2853866	0	1	non_cancer	NA
GSM2853867	0	1	non_cancer	NA
GSM2853868	0	1	non_cancer	NA
GSM2853869	0	1	non_cancer	NA
GSM2853870	0	1	non_cancer	NA
GSM2853871	0	1	non_cancer	NA
GSM2853872	0	1	non_cancer	NA
GSM2853873	0	1	non_cancer	NA
GSM2853874	0	1	non_cancer	NA
GSM2853875	0	1	non_cancer	NA
GSM2853876	0	1	non_cancer	NA
GSM2853877	0	1	non_cancer	NA
GSM2853878	0	1	non_cancer	NA
GSM2853879	0	1	non_cancer	NA
GSM2853880	0	1	non_cancer	NA
GSM2853881	0	1	non_cancer	NA
GSM2853882	0	1	non_cancer	NA
GSM2853883	0	1	non_cancer	NA
GSM2853884	0	1	non_cancer	NA
GSM2853885	0	1	non_cancer	NA
GSM2853886	0	1	non_cancer	NA
GSM2853887	0	1	non_cancer	NA
GSM2853888	0	1	non_cancer	NA
GSM2853889	0	1	non_cancer	NA
GSM2853890	0	1	non_cancer	NA
GSM2853891	0	1	non_cancer	NA
GSM2853892	0	1	non_cancer	NA
GSM2853893	0	1	non_cancer	NA
GSM2853894	0	1	non_cancer	NA
GSM2853895	0	1	non_cancer	NA
GSM2853896	0	1	non_cancer	NA
GSM2853897	0	1	non_cancer	NA
GSM2853898	0	1	non_cancer	NA
GSM2853899	0	1	non_cancer	NA
GSM2853900	0	1	non_cancer	NA
GSM2853901	0	1	non_cancer	NA
GSM2853902	0	1	non_cancer	NA
GSM2853903	0.247420928334617	0.752579071665384	non_cancer	NA
GSM2853904	0	1	non_cancer	NA
GSM2853905	0	1	non_cancer	NA
GSM2853906	0	1	non_cancer	NA
GSM2853907	0	1	non_cancer	NA
GSM2853908	0	1	non_cancer	NA
GSM2853909	0	1	non_cancer	NA
GSM2853910	0	1	non_cancer	NA
GSM2853911	0	1	non_cancer	NA
GSM2853912	0	1	non_cancer	NA
GSM2853913	0.498794763520227	0.501205236479773	non_cancer	NA
GSM2853914	0	1	non_cancer	NA
GSM2853915	0	1	non_cancer	NA
GSM2853916	0	1	non_cancer	NA
GSM2853917	0	1	non_cancer	NA
GSM2853918	0	1	non_cancer	NA
GSM2853919	0	1	non_cancer	NA
GSM2853920	0	1	non_cancer	NA
GSM2853921	0	1	non_cancer	NA
GSM2853922	0	1	non_cancer	NA
GSM2853923	0	1	non_cancer	NA
GSM2853924	0	1	non_cancer	NA
GSM2853925	0	1	non_cancer	NA
GSM2853926	0	1	non_cancer	NA
GSM2853927	0	1	non_cancer	NA
GSM2853928	0	1	non_cancer	NA
GSM2853929	0	1	non_cancer	NA
GSM2853930	0	1	non_cancer	NA
GSM2853931	0	1	non_cancer	NA
GSM2853932	0	1	non_cancer	NA
GSM2853933	0	1	non_cancer	NA
GSM2853934	0	1	non_cancer	NA
GSM2853935	0	1	non_cancer	NA
GSM2853936	0	1	non_cancer	NA
GSM2853937	0	1	non_cancer	NA
GSM2853938	0	1	non_cancer	NA
GSM2853939	0	1	non_cancer	NA
GSM2853940	0	1	non_cancer	NA
GSM2853941	0	1	non_cancer	NA
GSM2853942	0	1	non_cancer	NA
GSM2853943	0	1	non_cancer	NA
GSM2853944	0	1	non_cancer	NA
GSM2853945	0	1	non_cancer	NA
GSM2853946	0	1	non_cancer	NA
GSM2853947	0	1	non_cancer	NA
GSM2853948	0	1	non_cancer	NA
GSM2853949	0	1	non_cancer	NA
GSM2853950	0	1	non_cancer	NA
GSM2853951	0.498794763520227	0.501205236479773	non_cancer	NA
GSM2853952	0	1	non_cancer	NA
GSM2853953	0	1	non_cancer	NA
GSM2853954	0	1	non_cancer	NA
GSM2853955	0	1	non_cancer	NA
GSM2853956	0	1	non_cancer	NA
GSM2853957	0	1	non_cancer	NA
GSM2853958	0	1	non_cancer	NA
GSM2853959	0	1	non_cancer	NA
GSM2853960	0.247420928334617	0.752579071665384	non_cancer	NA
GSM2853961	0	1	non_cancer	NA
GSM2853962	0	1	non_cancer	NA
GSM2853963	0	1	non_cancer	NA
GSM2853964	0	1	non_cancer	NA
GSM2853965	0	1	non_cancer	NA
GSM2853966	0	1	non_cancer	NA
GSM2853967	0	1	non_cancer	NA
GSM2853968	0	1	non_cancer	NA
GSM2853969	0	1	non_cancer	NA
GSM2853970	0	1	non_cancer	NA
GSM2853971	0	1	non_cancer	NA
GSM2853972	0	1	non_cancer	NA
GSM2853973	0	1	non_cancer	NA
GSM2853974	0	1	non_cancer	NA
GSM2853975	0	1	non_cancer	NA
GSM2853976	0	1	non_cancer	NA
GSM2853977	0	1	non_cancer	NA
GSM2853978	0	1	non_cancer	NA
GSM2853979	0	1	non_cancer	NA
GSM2853980	0	1	non_cancer	NA
GSM2853981	0	1	non_cancer	NA
GSM2853982	0	1	non_cancer	NA
GSM2853983	0	1	non_cancer	NA
GSM2853984	0	1	non_cancer	NA
GSM2853985	0	1	non_cancer	NA
GSM2853986	0	1	non_cancer	NA
GSM2853987	0	1	non_cancer	NA
GSM2853988	0	1	non_cancer	NA
GSM2853989	0	1	non_cancer	NA
GSM2853990	0	1	non_cancer	NA
GSM2853991	0	1	non_cancer	NA
GSM2853992	0	1	non_cancer	NA
GSM2853993	0	1	non_cancer	NA
GSM2853994	0.247420928334617	0.752579071665384	non_cancer	NA
GSM2853995	0.247420928334617	0.752579071665384	non_cancer	NA
GSM2853996	0	1	non_cancer	NA
GSM2853997	0	1	non_cancer	NA
GSM2853998	0	1	non_cancer	NA
GSM2853999	0	1	non_cancer	NA
GSM2854000	0	1	non_cancer	NA
GSM2854001	0	1	non_cancer	NA
GSM2854002	0	1	non_cancer	NA
GSM2854003	0	1	non_cancer	NA
GSM2854004	0	1	non_cancer	NA
GSM2854005	0	1	non_cancer	NA
GSM2854006	0	1	non_cancer	NA
GSM2854007	0	1	non_cancer	NA
GSM2854008	0	1	non_cancer	NA
GSM2854009	0	1	non_cancer	NA
GSM2854010	0.247420928334617	0.752579071665384	non_cancer	NA
GSM2854011	0	1	non_cancer	NA
GSM2854012	0	1	non_cancer	NA
GSM2854013	0	1	non_cancer	NA
GSM2854014	0	1	non_cancer	NA
GSM2854015	0	1	non_cancer	NA
GSM2854016	0	1	non_cancer	NA
GSM2854017	0	1	non_cancer	NA
GSM2854018	0	1	non_cancer	NA
GSM2854019	0	1	non_cancer	NA
GSM2854020	0	1	non_cancer	NA
GSM2854021	0	1	non_cancer	NA
GSM2854022	0	1	non_cancer	NA
GSM2854023	0	1	non_cancer	NA
GSM2854024	0	1	non_cancer	NA
GSM2854025	0	1	non_cancer	NA
GSM2854026	0	1	non_cancer	NA
GSM2854027	0	1	non_cancer	NA
GSM2854028	0	1	non_cancer	NA
GSM2854029	0	1	non_cancer	NA
GSM2854030	0	1	non_cancer	NA
GSM2854031	0	1	non_cancer	NA
GSM2854032	0	1	non_cancer	NA
GSM2854033	0	1	non_cancer	NA
GSM2854034	0	1	non_cancer	NA
GSM2854035	0	1	non_cancer	NA
GSM2854036	0	1	non_cancer	NA
GSM2854037	0	1	non_cancer	NA
GSM2854038	0	1	non_cancer	NA
GSM2854039	0	1	non_cancer	NA
GSM2854040	0	1	non_cancer	NA
GSM2854041	0	1	non_cancer	NA
GSM2854042	0	1	non_cancer	NA
GSM2854043	0	1	non_cancer	NA
GSM2854044	0	1	non_cancer	NA
GSM2854045	0	1	non_cancer	NA
GSM2854046	0	1	non_cancer	NA
GSM2854047	0	1	non_cancer	NA
GSM2854048	0	1	non_cancer	NA
GSM2854049	0	1	non_cancer	NA
GSM2854050	0	1	non_cancer	NA
GSM2854051	0	1	non_cancer	NA
GSM2854052	0	1	non_cancer	NA
GSM2854053	0	1	non_cancer	NA
GSM2854054	0	1	non_cancer	NA
GSM2854055	0	1	non_cancer	NA
GSM2854056	0	1	non_cancer	NA
GSM2854057	0	1	non_cancer	NA
GSM2854058	0	1	non_cancer	NA
GSM2854059	0	1	non_cancer	NA
GSM2854060	0	1	non_cancer	NA
GSM2854061	0	1	non_cancer	NA
GSM2854062	0	1	non_cancer	NA
GSM2854063	0	1	non_cancer	NA
GSM2854064	0	1	non_cancer	NA
GSM2854065	0	1	non_cancer	NA
GSM2854066	0	1	non_cancer	NA
GSM2854067	0	1	non_cancer	NA
GSM2854068	0	1	non_cancer	NA
GSM2854069	0	1	non_cancer	NA
GSM2854070	0	1	non_cancer	NA
GSM2854071	0	1	non_cancer	NA
GSM2854072	0	1	non_cancer	NA
GSM2854073	0	1	non_cancer	NA
GSM2854074	0	1	non_cancer	NA
GSM2854075	0	1	non_cancer	NA
GSM2854076	0	1	non_cancer	NA
GSM2854077	0	1	non_cancer	NA
GSM2854078	0	1	non_cancer	NA
GSM2854079	0	1	non_cancer	NA
GSM2854080	0	1	non_cancer	NA
GSM2854081	0	1	non_cancer	NA
GSM2854082	0	1	non_cancer	NA
GSM2854083	0	1	non_cancer	NA
GSM2854084	0	1	non_cancer	NA
GSM2854085	0	1	non_cancer	NA
GSM2854086	0	1	non_cancer	NA
GSM2854087	0	1	non_cancer	NA
GSM2854088	0	1	non_cancer	NA
GSM2854089	0	1	non_cancer	NA
GSM2854090	0	1	non_cancer	NA
GSM2854091	0	1	non_cancer	NA
GSM2854092	0	1	non_cancer	NA
GSM2854093	0	1	non_cancer	NA
GSM2854094	0	1	non_cancer	NA
GSM2854095	0	1	non_cancer	NA
GSM2854096	0	1	non_cancer	NA
GSM2854097	1	0	cancer	NA
GSM2854098	1	0	cancer	NA
GSM2854099	1	0	cancer	NA
GSM2854100	1	0	cancer	NA
GSM2854101	1	0	cancer	NA
GSM2854102	1	0	cancer	NA
GSM2854103	1	0	cancer	NA
GSM2854104	1	0	cancer	NA
GSM2854105	1	0	cancer	NA
GSM2854106	1	0	cancer	NA
GSM2854107	1	0	cancer	NA
GSM2854108	1	0	cancer	NA
GSM2854109	1	0	cancer	NA
GSM2854110	1	0	cancer	NA
GSM2854111	1	0	cancer	NA
GSM2854112	1	0	cancer	NA
GSM2854113	1	0	cancer	NA
GSM2854114	1	0	cancer	NA
GSM2854115	1	0	cancer	NA
GSM2854116	1	0	cancer	NA
GSM2854117	1	0	cancer	NA
GSM2854118	1	0	cancer	NA
GSM2854119	1	0	cancer	NA
GSM2854120	0.746369609898556	0.253630390101444	cancer	NA
GSM2854121	1	0	cancer	NA
GSM2854122	1	0	cancer	NA
GSM2854123	1	0	cancer	NA
GSM2854124	1	0	cancer	NA
GSM2854125	1	0	cancer	NA
GSM2854126	1	0	cancer	NA
GSM2854127	1	0	cancer	NA
GSM2854128	1	0	cancer	NA
GSM2854129	1	0	cancer	NA
GSM2854130	1	0	cancer	NA
GSM2854131	1	0	cancer	NA
GSM2854132	1	0	cancer	NA
GSM2854133	1	0	cancer	NA
GSM2854134	1	0	cancer	NA
GSM2854135	1	0	cancer	NA
GSM2854136	1	0	cancer	NA
GSM2854137	1	0	cancer	NA
GSM2854138	1	0	cancer	NA
GSM2854139	1	0	cancer	NA
GSM2854140	1	0	cancer	NA
GSM2854141	1	0	cancer	NA
GSM2854142	1	0	cancer	NA
GSM2854143	1	0	cancer	NA
GSM2854144	1	0	cancer	NA
GSM2854145	1	0	cancer	NA
GSM2854146	0.74862616481439	0.25137383518561	cancer	NA
GSM2854147	1	0	cancer	NA
GSM2854148	1	0	cancer	NA
GSM2854149	1	0	cancer	NA
GSM2854150	1	0	cancer	NA
GSM2854151	1	0	cancer	NA
GSM2854152	1	0	cancer	NA
GSM2854153	1	0	cancer	NA
GSM2854154	1	0	cancer	NA
GSM2854155	1	0	cancer	NA
GSM2854156	1	0	cancer	NA
GSM2854157	1	0	cancer	NA
GSM2854158	1	0	cancer	NA
GSM2854159	1	0	cancer	NA
GSM2854160	1	0	cancer	NA
GSM2854161	1	0	cancer	NA
GSM2854162	1	0	cancer	NA
GSM2854163	1	0	cancer	NA
GSM2854164	1	0	cancer	NA
GSM2854165	1	0	cancer	NA
GSM2854166	1	0	cancer	NA
GSM2854167	1	0	cancer	NA
GSM2854168	1	0	cancer	NA
GSM2854169	1	0	cancer	NA
GSM2854170	1	0	cancer	NA
GSM2854171	1	0	cancer	NA
GSM2854172	1	0	cancer	NA
GSM2854173	1	0	cancer	NA
GSM2854174	1	0	cancer	NA
GSM2854175	1	0	cancer	NA
GSM2854176	1	0	cancer	NA
GSM2854177	1	0	cancer	NA
GSM2854178	1	0	cancer	NA
GSM2854179	1	0	cancer	NA
GSM2854180	1	0	cancer	NA
GSM2854181	1	0	cancer	NA
GSM2854182	1	0	cancer	NA
GSM2854183	0.746369609898556	0.253630390101444	cancer	NA
GSM2854184	1	0	cancer	NA
GSM2854185	0.494995774712946	0.505004225287054	non_cancer	NA
GSM2854186	0.494995774712946	0.505004225287054	non_cancer	NA
GSM2854187	1	0	cancer	NA
GSM2854188	1	0	cancer	NA
GSM2854189	1	0	cancer	NA
GSM2854190	0.494995774712946	0.505004225287054	non_cancer	NA
GSM2854191	0.494995774712946	0.505004225287054	non_cancer	NA
GSM2854192	1	0	cancer	NA
GSM2854193	1	0	cancer	NA
GSM2854194	1	0	cancer	NA
GSM2854195	1	0	cancer	NA
GSM2854196	1	0	cancer	NA
GSM2854197	1	0	cancer	NA
GSM2854198	1	0	cancer	NA
GSM2854199	1	0	cancer	NA
GSM2854200	1	0	cancer	NA
GSM2854201	1	0	cancer	NA
GSM2854202	1	0	cancer	NA
GSM2854203	1	0	cancer	NA
GSM2854204	1	0	cancer	NA
GSM2854205	1	0	cancer	NA
GSM2854206	1	0	cancer	NA
GSM2854207	1	0	cancer	NA
GSM2854208	1	0	cancer	NA
GSM2854209	1	0	cancer	NA
GSM2854210	1	0	cancer	NA
GSM2854211	1	0	cancer	NA
GSM2854212	1	0	cancer	NA
GSM2854213	1	0	cancer	NA
GSM2854214	1	0	cancer	NA
GSM2854215	1	0	cancer	NA
GSM2854216	1	0	cancer	NA
GSM2854217	1	0	cancer	NA
GSM2854218	1	0	cancer	NA
GSM2854219	1	0	cancer	NA
GSM2854220	1	0	cancer	NA
GSM2854221	1	0	cancer	NA
GSM2854222	1	0	cancer	NA
GSM2854223	1	0	cancer	NA
GSM2854224	1	0	cancer	NA
GSM2854225	1	0	cancer	NA
GSM2854226	1	0	cancer	NA
GSM2854227	0.746369609898556	0.253630390101444	cancer	NA
GSM2854228	1	0	cancer	NA
GSM2854229	1	0	cancer	NA
GSM2854230	1	0	cancer	NA
GSM2854231	1	0	cancer	NA
GSM2854232	1	0	cancer	NA
GSM2854233	1	0	cancer	NA
GSM2854234	1	0	cancer	NA
GSM2854235	1	0	cancer	NA
GSM2854236	1	0	cancer	NA
GSM2854237	1	0	cancer	NA
GSM2854238	1	0	cancer	NA
GSM2854239	1	0	cancer	NA
GSM2854240	1	0	cancer	NA
GSM2854241	1	0	cancer	NA
GSM2854242	1	0	cancer	NA
GSM2854243	1	0	cancer	NA
GSM2854244	1	0	cancer	NA
GSM2854245	1	0	cancer	NA
GSM2854246	1	0	cancer	NA
GSM2854247	1	0	cancer	NA
GSM2854248	1	0	cancer	NA
GSM2854249	1	0	cancer	NA
GSM2854250	1	0	cancer	NA
GSM2854251	1	0	cancer	NA
GSM2854252	1	0	cancer	NA
GSM2854253	1	0	cancer	NA
GSM2854254	1	0	cancer	NA
GSM2854255	1	0	cancer	NA
GSM2854256	1	0	cancer	NA
GSM2854257	1	0	cancer	NA
GSM2854258	1	0	cancer	NA
GSM2854259	1	0	cancer	NA
GSM2854260	1	0	cancer	NA
GSM2854261	1	0	cancer	NA
GSM2854262	1	0	cancer	NA
GSM2854263	1	0	cancer	NA
GSM2854264	0.74862616481439	0.25137383518561	cancer	NA
GSM2854265	1	0	cancer	NA
GSM2854266	1	0	cancer	NA
GSM2854267	1	0	cancer	NA
GSM2854268	1	0	cancer	NA
GSM2854269	0.74862616481439	0.25137383518561	cancer	NA
GSM2854270	1	0	cancer	NA
GSM2854271	1	0	cancer	NA
GSM2854272	1	0	cancer	NA
GSM2854273	0.74862616481439	0.25137383518561	cancer	NA
GSM2854274	1	0	cancer	NA
GSM2854275	1	0	cancer	NA
GSM2854276	1	0	cancer	NA
GSM2854277	1	0	cancer	NA
GSM2854278	1	0	cancer	NA
GSM2854279	1	0	cancer	NA
GSM2854280	1	0	cancer	NA
GSM2854281	0.74862616481439	0.25137383518561	cancer	NA
GSM2854282	1	0	cancer	NA
GSM2854283	1	0	cancer	NA
GSM2854284	1	0	cancer	NA
GSM2854285	1	0	cancer	NA
GSM2854286	1	0	cancer	NA
GSM2854287	1	0	cancer	NA
GSM2854288	1	0	cancer	NA
GSM2854289	1	0	cancer	NA
GSM2854290	0.74862616481439	0.25137383518561	cancer	NA
GSM2854291	0.74862616481439	0.25137383518561	cancer	NA
GSM2854292	1	0	cancer	NA
GSM2854293	0.74862616481439	0.25137383518561	cancer	NA
GSM2854294	1	0	cancer	NA
GSM2854295	1	0	cancer	NA
GSM2854296	1	0	cancer	NA
GSM2854297	1	0	cancer	NA
GSM2854298	1	0	cancer	NA
GSM2854299	1	0	cancer	NA
GSM2854300	1	0	cancer	NA
GSM2854301	1	0	cancer	NA
GSM2854302	1	0	cancer	NA
GSM2854303	0.74862616481439	0.25137383518561	cancer	NA
GSM2854304	1	0	cancer	NA
GSM2854305	1	0	cancer	NA
GSM2854306	1	0	cancer	NA
GSM2854307	1	0	cancer	NA
GSM2854308	1	0	cancer	NA
GSM2854309	1	0	cancer	NA
GSM2854310	1	0	cancer	NA
GSM2854311	1	0	cancer	NA
GSM2854312	1	0	cancer	NA
GSM2854313	1	0	cancer	NA
GSM2854314	1	0	cancer	NA
GSM2854315	1	0	cancer	NA
GSM2854316	1	0	cancer	NA
GSM2854317	1	0	cancer	NA
GSM2854318	1	0	cancer	NA
GSM2854319	1	0	cancer	NA
GSM2854320	1	0	cancer	NA
GSM2854321	1	0	cancer	NA
GSM2854322	1	0	cancer	NA
GSM2854323	1	0	cancer	NA
GSM2854324	1	0	cancer	NA
GSM2854325	1	0	cancer	NA
GSM2854326	1	0	cancer	NA
GSM2854327	1	0	cancer	NA
GSM2854328	1	0	cancer	NA
GSM2854329	1	0	cancer	NA
GSM2854330	1	0	cancer	NA
GSM2854331	1	0	cancer	NA
GSM2854332	1	0	cancer	NA
GSM2854333	0.752579071665384	0.247420928334617	cancer	NA
GSM2854334	1	0	cancer	NA
GSM2854335	1	0	cancer	NA
GSM2854336	1	0	cancer	NA
GSM2854337	1	0	cancer	NA
GSM2854338	1	0	cancer	NA
GSM2854339	1	0	cancer	NA
GSM2854340	1	0	cancer	NA
GSM2854341	1	0	cancer	NA
GSM2854342	1	0	cancer	NA
GSM2854343	1	0	cancer	NA
GSM2854344	1	0	cancer	NA
GSM2854345	1	0	cancer	NA
GSM2854346	1	0	cancer	NA
GSM2854347	1	0	cancer	NA
GSM2854348	1	0	cancer	NA
GSM2854349	0.752579071665384	0.247420928334617	cancer	NA
GSM2854350	1	0	cancer	NA
GSM2854351	1	0	cancer	NA
GSM2854352	1	0	cancer	NA
GSM2854353	1	0	cancer	NA
GSM2854354	1	0	cancer	NA
GSM2854355	1	0	cancer	NA
GSM2854356	1	0	cancer	NA
GSM2854357	1	0	cancer	NA
GSM2854358	0.74862616481439	0.25137383518561	cancer	NA
GSM2854359	1	0	cancer	NA
GSM2854360	0.74862616481439	0.25137383518561	cancer	NA
GSM2854361	1	0	cancer	NA
GSM2854362	1	0	cancer	NA
GSM2854363	1	0	cancer	NA
GSM2854364	1	0	cancer	NA
GSM2854365	1	0	cancer	NA
GSM2854366	1	0	cancer	NA
GSM2854367	1	0	cancer	NA
GSM2854368	1	0	cancer	NA
GSM2854369	1	0	cancer	NA
GSM2854370	1	0	cancer	NA
GSM2854371	1	0	cancer	NA
GSM2854372	1	0	cancer	NA
GSM2854373	0.752579071665384	0.247420928334617	cancer	NA
GSM2854374	1	0	cancer	NA
GSM2854375	1	0	cancer	NA
GSM2854376	1	0	cancer	NA
GSM2854377	1	0	cancer	NA
GSM2854378	1	0	cancer	NA
GSM2854379	1	0	cancer	NA
GSM2854380	1	0	cancer	NA
GSM2854381	1	0	cancer	NA
GSM2854382	1	0	cancer	NA
GSM2854383	1	0	cancer	NA
GSM2854384	1	0	cancer	NA
GSM2854385	1	0	cancer	NA
GSM2854386	1	0	cancer	NA
GSM2854387	1	0	cancer	NA
GSM2854388	1	0	cancer	NA
GSM2854389	1	0	cancer	NA
GSM2854390	1	0	cancer	NA
GSM2854391	1	0	cancer	NA
GSM2854392	1	0	cancer	NA
GSM2854393	1	0	cancer	NA
GSM2854394	1	0	cancer	NA
GSM2854395	1	0	cancer	NA
GSM2854396	1	0	cancer	NA
GSM2854397	1	0	cancer	NA
GSM2854398	1	0	cancer	NA
GSM2854399	1	0	cancer	NA
GSM2854400	1	0	cancer	NA
GSM2854401	1	0	cancer	NA
GSM2854402	0.746369609898556	0.253630390101444	cancer	NA
GSM2854403	1	0	cancer	NA
GSM2854404	1	0	cancer	NA
GSM2854405	1	0	cancer	NA
GSM2854406	1	0	cancer	NA
GSM2854407	1	0	cancer	NA
GSM2854408	1	0	cancer	NA
GSM2854409	1	0	cancer	NA
GSM2854410	1	0	cancer	NA
GSM2854411	1	0	cancer	NA
GSM2854412	0.74862616481439	0.25137383518561	cancer	NA
GSM2854413	1	0	cancer	NA
GSM2854414	1	0	cancer	NA
GSM2854415	1	0	cancer	NA
GSM2854416	1	0	cancer	NA
GSM2854417	1	0	cancer	NA
GSM2854418	1	0	cancer	NA
GSM2854419	1	0	cancer	NA
GSM2854420	1	0	cancer	NA
GSM2854421	1	0	cancer	NA
GSM2854422	1	0	cancer	NA
GSM2854423	1	0	cancer	NA
GSM2854424	1	0	cancer	NA
GSM2854425	1	0	cancer	NA
GSM2854426	1	0	cancer	NA
GSM2854427	1	0	cancer	NA
GSM2854428	1	0	cancer	NA
GSM2854429	1	0	cancer	NA
GSM2854430	1	0	cancer	NA
GSM2854431	1	0	cancer	NA
GSM2854432	1	0	cancer	NA
GSM2854433	1	0	cancer	NA
GSM2854434	1	0	cancer	NA
GSM2854435	1	0	cancer	NA
GSM2854436	1	0	cancer	NA
GSM2854437	1	0	cancer	NA
GSM2854438	1	0	cancer	NA
GSM2854439	1	0	cancer	NA
GSM2854440	1	0	cancer	NA
GSM2854441	1	0	cancer	NA
GSM2854442	1	0	cancer	NA
GSM2854443	1	0	cancer	NA
GSM2854444	1	0	cancer	NA
GSM2854445	1	0	cancer	NA
GSM2854446	1	0	cancer	NA
GSM2854447	1	0	cancer	NA
GSM2854448	1	0	cancer	NA
GSM2854449	1	0	cancer	NA
GSM2854450	1	0	cancer	NA
GSM2854451	1	0	cancer	NA
GSM2854452	1	0	cancer	NA
GSM2854453	1	0	cancer	NA
GSM2854454	1	0	cancer	NA
GSM2854455	1	0	cancer	NA
GSM2854456	1	0	cancer	NA
GSM2854457	1	0	cancer	NA
GSM2854458	1	0	cancer	NA
GSM2854459	1	0	cancer	NA
GSM2854460	1	0	cancer	NA
GSM2854461	1	0	cancer	NA
GSM2854462	1	0	cancer	NA
GSM2854463	1	0	cancer	NA
GSM2854464	1	0	cancer	NA
GSM2854465	1	0	cancer	NA
GSM2854466	1	0	cancer	NA
GSM2854467	1	0	cancer	NA
GSM2854468	0.74862616481439	0.25137383518561	cancer	NA
GSM2854469	1	0	cancer	NA
GSM2854470	0.746369609898556	0.253630390101444	cancer	NA
GSM2854471	1	0	cancer	NA
GSM2854472	1	0	cancer	NA
GSM2854473	1	0	cancer	NA
GSM2854474	1	0	cancer	NA
GSM2854475	1	0	cancer	NA
GSM2854476	1	0	cancer	NA
GSM2854477	1	0	cancer	NA
GSM2854478	1	0	cancer	NA
GSM2854479	1	0	cancer	NA
GSM2854480	1	0	cancer	NA
GSM2854481	0.494995774712946	0.505004225287054	non_cancer	NA
GSM2854482	1	0	cancer	NA
GSM2854483	1	0	cancer	NA
GSM2854484	0.74862616481439	0.25137383518561	cancer	NA
GSM2854485	1	0	cancer	NA
GSM2854486	0.746369609898556	0.253630390101444	cancer	NA
GSM2854487	1	0	cancer	NA
GSM2854488	0.746369609898556	0.253630390101444	cancer	NA
GSM2854489	0.494995774712946	0.505004225287054	non_cancer	NA
GSM2854490	1	0	cancer	NA
GSM2854491	0.494995774712946	0.505004225287054	non_cancer	NA
GSM2854492	0.746369609898556	0.253630390101444	cancer	NA
GSM2854493	1	0	cancer	NA
GSM2854494	0.74862616481439	0.25137383518561	cancer	NA
GSM2854495	0.494995774712946	0.505004225287054	non_cancer	NA
GSM2854496	0.494995774712946	0.505004225287054	non_cancer	NA
GSM2854497	1	0	cancer	NA
GSM2854498	1	0	cancer	NA
GSM2854499	0.74862616481439	0.25137383518561	cancer	NA
GSM2854500	1	0	cancer	NA
GSM2854501	1	0	cancer	NA
GSM2854502	0.494995774712946	0.505004225287054	non_cancer	NA
GSM2854503	0.746369609898556	0.253630390101444	cancer	NA
GSM2854504	1	0	cancer	NA
GSM2854505	1	0	cancer	NA
GSM2854506	1	0	cancer	NA
GSM2854507	1	0	cancer	NA
GSM2854508	0.746369609898556	0.253630390101444	cancer	NA
GSM2854509	1	0	cancer	NA
GSM2854510	1	0	cancer	NA
GSM2854511	1	0	cancer	NA
GSM2854512	1	0	cancer	NA
GSM2854513	1	0	cancer	NA
GSM2854514	1	0	cancer	NA
GSM2854515	0.74862616481439	0.25137383518561	cancer	NA
GSM2854516	1	0	cancer	NA
GSM2854517	1	0	cancer	NA
GSM2854518	1	0	cancer	NA
GSM2854519	1	0	cancer	NA
GSM2854520	1	0	cancer	NA
GSM2854521	1	0	cancer	NA
GSM2854522	1	0	cancer	NA
GSM2854523	0.746369609898556	0.253630390101444	cancer	NA
GSM2854524	1	0	cancer	NA
GSM2854525	1	0	cancer	NA
GSM2854526	1	0	cancer	NA
GSM2854527	1	0	cancer	NA
GSM2854528	1	0	cancer	NA
GSM2854529	1	0	cancer	NA
GSM2854530	1	0	cancer	NA
GSM2854531	1	0	cancer	NA
GSM2854532	1	0	cancer	NA
GSM2854533	1	0	cancer	NA
GSM2854534	1	0	cancer	NA
GSM2854535	1	0	cancer	NA
GSM2854536	1	0	cancer	NA
GSM2854537	1	0	cancer	NA
GSM2854538	1	0	cancer	NA
GSM2854539	1	0	cancer	NA
GSM2854540	1	0	cancer	NA
GSM2854541	1	0	cancer	NA
GSM2854542	1	0	cancer	NA
GSM2854543	1	0	cancer	NA
GSM2854544	1	0	cancer	NA
GSM2854545	1	0	cancer	NA
GSM2854546	1	0	cancer	NA
GSM2854547	1	0	cancer	NA
GSM2854548	1	0	cancer	NA
GSM2854549	1	0	cancer	NA
GSM2854550	1	0	cancer	NA
GSM2854551	1	0	cancer	NA
GSM2854552	1	0	cancer	NA
GSM2854553	1	0	cancer	NA
GSM2854554	1	0	cancer	NA
GSM2854555	1	0	cancer	NA
GSM2854556	1	0	cancer	NA
GSM2854557	1	0	cancer	NA
GSM2854558	1	0	cancer	NA
GSM2854559	1	0	cancer	NA
GSM2854560	1	0	cancer	NA
GSM2854561	1	0	cancer	NA
GSM2854562	1	0	cancer	NA
GSM2854563	1	0	cancer	NA
GSM2854564	1	0	cancer	NA
GSM2854565	1	0	cancer	NA
GSM2854566	1	0	cancer	NA
GSM2854567	1	0	cancer	NA
GSM2854568	1	0	cancer	NA
GSM2854569	1	0	cancer	NA
GSM2854570	1	0	cancer	NA
GSM2854571	1	0	cancer	NA
GSM2854572	1	0	cancer	NA
GSM2854573	1	0	cancer	NA
GSM2854574	1	0	cancer	NA
GSM2854575	1	0	cancer	NA
GSM2854576	1	0	cancer	NA
GSM2854577	1	0	cancer	NA
GSM2854578	1	0	cancer	NA
GSM2854579	1	0	cancer	NA
GSM2854580	1	0	cancer	NA
GSM2854581	1	0	cancer	NA
GSM2854582	1	0	cancer	NA
GSM2854583	1	0	cancer	NA
GSM2854584	1	0	cancer	NA
GSM2854585	1	0	cancer	NA
GSM2854586	1	0	cancer	NA
GSM2854587	1	0	cancer	NA
GSM2854588	1	0	cancer	NA
GSM2854589	1	0	cancer	NA
GSM2854590	1	0	cancer	NA
GSM2854591	1	0	cancer	NA
GSM2854592	1	0	cancer	NA
GSM2854593	1	0	cancer	NA
GSM2854594	1	0	cancer	NA
GSM2854595	1	0	cancer	NA
GSM2854596	1	0	cancer	NA
GSM2854597	1	0	cancer	NA
GSM2854598	1	0	cancer	NA
GSM2854599	1	0	cancer	NA
GSM2854600	1	0	cancer	NA
GSM2854601	1	0	cancer	NA
GSM2854602	1	0	cancer	NA
GSM2854603	1	0	cancer	NA
GSM2854604	1	0	cancer	NA
GSM2854605	1	0	cancer	NA
GSM2854606	1	0	cancer	NA
GSM2854607	1	0	cancer	NA
GSM2854608	1	0	cancer	NA
GSM2854609	1	0	cancer	NA
GSM2854610	1	0	cancer	NA
GSM2854611	1	0	cancer	NA
GSM2854612	1	0	cancer	NA
GSM2854613	1	0	cancer	NA
GSM2854614	1	0	cancer	NA
GSM2854615	1	0	cancer	NA
GSM2854616	1	0	cancer	NA
GSM2854617	1	0	cancer	NA
GSM2854618	1	0	cancer	NA
GSM2854619	1	0	cancer	NA
GSM2854620	1	0	cancer	NA
GSM2854621	1	0	cancer	NA
GSM2854622	1	0	cancer	NA
GSM2854623	1	0	cancer	NA
GSM2854624	1	0	cancer	NA
GSM2854625	1	0	cancer	NA
GSM2854626	1	0	cancer	NA
GSM2854627	1	0	cancer	NA
GSM2854628	1	0	cancer	NA
GSM2854629	1	0	cancer	NA
GSM2854630	1	0	cancer	NA
GSM2854631	1	0	cancer	NA
GSM2854632	1	0	cancer	NA
GSM2854633	1	0	cancer	NA
GSM2854634	1	0	cancer	NA
GSM2854635	1	0	cancer	NA
GSM2854636	1	0	cancer	NA
GSM2854637	1	0	cancer	NA
GSM2854638	1	0	cancer	NA
GSM2854639	1	0	cancer	NA
GSM2854640	1	0	cancer	NA
GSM2854641	1	0	cancer	NA
GSM2854642	1	0	cancer	NA
GSM2854643	1	0	cancer	NA
GSM2854644	1	0	cancer	NA
GSM2854645	1	0	cancer	NA
GSM2854646	1	0	cancer	NA
GSM2854647	1	0	cancer	NA
GSM2854648	1	0	cancer	NA
GSM2854649	1	0	cancer	NA
GSM2854650	1	0	cancer	NA
GSM2854651	1	0	cancer	NA
GSM2854652	1	0	cancer	NA
GSM2854653	1	0	cancer	NA
GSM2854654	0.74862616481439	0.25137383518561	cancer	NA
GSM2854655	1	0	cancer	NA
GSM2854656	1	0	cancer	NA
GSM2854657	1	0	cancer	NA
GSM2854658	1	0	cancer	NA
GSM2854659	1	0	cancer	NA
GSM2854660	1	0	cancer	NA
GSM2854661	1	0	cancer	NA
GSM2854662	1	0	cancer	NA
GSM2854663	1	0	cancer	NA
GSM2854664	1	0	cancer	NA
GSM2854665	1	0	cancer	NA
GSM2854666	1	0	cancer	NA
GSM2854667	0.74862616481439	0.25137383518561	cancer	NA
GSM2854668	1	0	cancer	NA
GSM2854669	1	0	cancer	NA
GSM2854670	1	0	cancer	NA
GSM2854671	1	0	cancer	NA
GSM2854672	1	0	cancer	NA
GSM2854673	1	0	cancer	NA
GSM2854674	1	0	cancer	NA
GSM2854675	1	0	cancer	NA
GSM2854676	1	0	cancer	NA
GSM2854677	1	0	cancer	NA
GSM2854678	1	0	cancer	NA
GSM2854679	1	0	cancer	NA
GSM2854680	1	0	cancer	NA
GSM2854681	1	0	cancer	NA
GSM2854682	1	0	cancer	NA
GSM2854683	1	0	cancer	NA
GSM2854684	1	0	cancer	NA
GSM2854685	1	0	cancer	NA
GSM2854686	1	0	cancer	NA
GSM2854687	1	0	cancer	NA
GSM2854688	1	0	cancer	NA
GSM2854689	1	0	cancer	NA
GSM2854690	1	0	cancer	NA
GSM2854691	1	0	cancer	NA
GSM2854692	1	0	cancer	NA
GSM2854693	1	0	cancer	NA
GSM2854694	1	0	cancer	NA
GSM2854695	1	0	cancer	NA
GSM2854696	0.752425153621671	0.247574846378329	cancer	NA
GSM2854697	0.752425153621671	0.247574846378329	cancer	NA
GSM2854698	1	0	cancer	NA
GSM2854699	1	0	cancer	NA
GSM2854700	0.752425153621671	0.247574846378329	cancer	NA
GSM2854701	1	0	cancer	NA
GSM2854702	1	0	cancer	NA
GSM2854703	1	0	cancer	NA
GSM2854704	1	0	cancer	NA
GSM2854705	1	0	cancer	NA
GSM2854706	1	0	cancer	NA
GSM2854707	1	0	cancer	NA
GSM2854708	1	0	cancer	NA
GSM2854709	1	0	cancer	NA
GSM2854710	1	0	cancer	NA
GSM2854711	1	0	cancer	NA
GSM2854712	0.752425153621671	0.247574846378329	cancer	NA
GSM2854713	1	0	cancer	NA
GSM2854714	1	0	cancer	NA
GSM2854715	1	0	cancer	NA
GSM2854716	1	0	cancer	NA
GSM2854717	1	0	cancer	NA
GSM2854718	1	0	cancer	NA
GSM2854719	1	0	cancer	NA
GSM2854720	1	0	cancer	NA
GSM2854721	1	0	cancer	NA
GSM2854722	0.498794763520227	0.501205236479773	non_cancer	NA
GSM2854723	1	0	cancer	NA
GSM2854724	1	0	cancer	NA
GSM2854725	1	0	cancer	NA
GSM2854726	1	0	cancer	NA
GSM2854727	1	0	cancer	NA
GSM2854728	1	0	cancer	NA
GSM2854729	1	0	cancer	NA
GSM2854730	1	0	cancer	NA
GSM2854731	1	0	cancer	NA
GSM2854732	1	0	cancer	NA
GSM2854733	1	0	cancer	NA
GSM2854734	1	0	cancer	NA
GSM2854735	1	0	cancer	NA
GSM2854736	1	0	cancer	NA
GSM2854737	1	0	cancer	NA
GSM2854738	1	0	cancer	NA
GSM2854739	1	0	cancer	NA
GSM2854740	1	0	cancer	NA
GSM2854741	1	0	cancer	NA
GSM2854742	1	0	cancer	NA
GSM2854743	1	0	cancer	NA
GSM2854744	1	0	cancer	NA
GSM2854745	0.752425153621671	0.247574846378329	cancer	NA
GSM2854746	0.498794763520227	0.501205236479773	non_cancer	NA
GSM2854747	1	0	cancer	NA
GSM2854748	1	0	cancer	NA
GSM2854749	1	0	cancer	NA
GSM2854750	1	0	cancer	NA
GSM2854751	1	0	cancer	NA
GSM2854752	1	0	cancer	NA
GSM2854753	1	0	cancer	NA
GSM2854754	1	0	cancer	NA
GSM3063093	1	0	cancer	NA
GSM3063094	1	0	cancer	NA
GSM3063095	1	0	cancer	NA
GSM3063096	1	0	cancer	NA
GSM3063097	1	0	cancer	NA
GSM3063098	1	0	cancer	NA
GSM3063099	1	0	cancer	NA
GSM3063100	1	0	cancer	NA
GSM3063101	1	0	cancer	NA
GSM3063102	1	0	cancer	NA
GSM3063103	1	0	cancer	NA
GSM3063104	1	0	cancer	NA
GSM3063105	1	0	cancer	NA
GSM3063106	1	0	cancer	NA
GSM3063107	1	0	cancer	NA
GSM3063108	1	0	cancer	NA
GSM3063109	1	0	cancer	NA
GSM3063110	1	0	cancer	NA
GSM3063111	1	0	cancer	NA
GSM3063112	1	0	cancer	NA
GSM3063113	1	0	cancer	NA
GSM3063114	1	0	cancer	NA
GSM3063115	1	0	cancer	NA
GSM3063116	1	0	cancer	NA
GSM3063117	1	0	cancer	NA
GSM3063118	1	0	cancer	NA
GSM3063119	1	0	cancer	NA
GSM3063120	1	0	cancer	NA
GSM3063121	1	0	cancer	NA
GSM3063122	0.746369609898556	0.253630390101444	cancer	NA
GSM3063123	1	0	cancer	NA
GSM3063124	1	0	cancer	NA
GSM3063125	1	0	cancer	NA
GSM3063126	1	0	cancer	NA
GSM3063127	1	0	cancer	NA
GSM3063128	0.752425153621671	0.247574846378329	cancer	NA
GSM3063129	1	0	cancer	NA
GSM3063130	1	0	cancer	NA
GSM3063131	1	0	cancer	NA
GSM3063132	1	0	cancer	NA
GSM3063133	1	0	cancer	NA
GSM3063134	1	0	cancer	NA
GSM3063135	1	0	cancer	NA
GSM3063136	1	0	cancer	NA
GSM3063137	1	0	cancer	NA
GSM3063138	1	0	cancer	NA
GSM3063139	1	0	cancer	NA
GSM3063140	1	0	cancer	NA
GSM3063141	1	0	cancer	NA
GSM3063142	1	0	cancer	NA
GSM3063143	1	0	cancer	NA
GSM3063144	1	0	cancer	NA
GSM3063145	1	0	cancer	NA
GSM3063146	1	0	cancer	NA
GSM3063147	1	0	cancer	NA
GSM3063148	1	0	cancer	NA
GSM3063149	1	0	cancer	NA
GSM3063150	1	0	cancer	NA
GSM3063151	0.752579071665384	0.247420928334617	cancer	NA
GSM3063152	1	0	cancer	NA
GSM3063153	1	0	cancer	NA
GSM3063154	1	0	cancer	NA
GSM3063155	1	0	cancer	NA
GSM3063156	1	0	cancer	NA
GSM3063157	1	0	cancer	NA
GSM3063158	1	0	cancer	NA
GSM3063159	1	0	cancer	NA
GSM3063160	1	0	cancer	NA
GSM3063161	1	0	cancer	NA
GSM3063162	1	0	cancer	NA
GSM3063163	1	0	cancer	NA
GSM3063164	1	0	cancer	NA
GSM3063165	1	0	cancer	NA
GSM3063166	1	0	cancer	NA
GSM3063167	1	0	cancer	NA
GSM3063168	1	0	cancer	NA
GSM3063169	1	0	cancer	NA
GSM3063170	1	0	cancer	NA
GSM3063171	1	0	cancer	NA
GSM3063172	1	0	cancer	NA
GSM3063173	1	0	cancer	NA
GSM3063174	1	0	cancer	NA
GSM3063175	1	0	cancer	NA
GSM3063176	1	0	cancer	NA
GSM3063177	1	0	cancer	NA
GSM3063178	1	0	cancer	NA
GSM3063179	1	0	cancer	NA
GSM3063180	1	0	cancer	NA
GSM3063181	1	0	cancer	NA
GSM3063182	1	0	cancer	NA
GSM3063183	1	0	cancer	NA
GSM3063184	1	0	cancer	NA
GSM3063185	1	0	cancer	NA
GSM3063186	1	0	cancer	NA
GSM3063187	1	0	cancer	NA
GSM3063188	1	0	cancer	NA
GSM3063189	1	0	cancer	NA
GSM3063190	1	0	cancer	NA
GSM3063191	1	0	cancer	NA
GSM3063192	1	0	cancer	NA
GSM3063193	1	0	cancer	NA
GSM3063194	1	0	cancer	NA
GSM3063195	1	0	cancer	NA
GSM3063196	1	0	cancer	NA
GSM3063197	0.752425153621671	0.247574846378329	cancer	NA
GSM3063198	1	0	cancer	NA
GSM3063199	0.74862616481439	0.25137383518561	cancer	NA
GSM3063200	1	0	cancer	NA
GSM3063201	1	0	cancer	NA
GSM3063202	1	0	cancer	NA
GSM3063203	1	0	cancer	NA
GSM3063204	1	0	cancer	NA
GSM3063205	1	0	cancer	NA
GSM3063206	1	0	cancer	NA
GSM3063207	1	0	cancer	NA
GSM3063208	1	0	cancer	NA
GSM3063209	1	0	cancer	NA
GSM3063210	1	0	cancer	NA
GSM3063211	1	0	cancer	NA
GSM3063212	1	0	cancer	NA
GSM3063213	1	0	cancer	NA
GSM3063214	1	0	cancer	NA
GSM3063215	1	0	cancer	NA
GSM3063216	1	0	cancer	NA
GSM3063217	1	0	cancer	NA
GSM3063218	1	0	cancer	NA
GSM3063219	1	0	cancer	NA
GSM3063220	1	0	cancer	NA
GSM3063221	1	0	cancer	NA
GSM3063222	1	0	cancer	NA
GSM3063223	1	0	cancer	NA
GSM3063224	1	0	cancer	NA
GSM3063225	1	0	cancer	NA
GSM3063226	1	0	cancer	NA
GSM3063227	1	0	cancer	NA
GSM3063228	1	0	cancer	NA
GSM3063229	1	0	cancer	NA
GSM3063230	1	0	cancer	NA
GSM3063231	1	0	cancer	NA
GSM3063232	1	0	cancer	NA
GSM3063233	1	0	cancer	NA
GSM3063234	1	0	cancer	NA
GSM3063235	1	0	cancer	NA
GSM3063236	1	0	cancer	NA
GSM3063237	1	0	cancer	NA
GSM3063238	1	0	cancer	NA
GSM3063239	1	0	cancer	NA
GSM3063240	1	0	cancer	NA
GSM3063241	1	0	cancer	NA
GSM3063242	1	0	cancer	NA
GSM3063243	1	0	cancer	NA
GSM3063244	1	0	cancer	NA
GSM3063245	1	0	cancer	NA
GSM3063246	1	0	cancer	NA
GSM3063247	1	0	cancer	NA
GSM3063248	1	0	cancer	NA
GSM3063249	1	0	cancer	NA
GSM3063250	1	0	cancer	NA
GSM3063251	1	0	cancer	NA
GSM3063252	1	0	cancer	NA
GSM3063253	1	0	cancer	NA
GSM3063254	0.74862616481439	0.25137383518561	cancer	NA
GSM3063255	1	0	cancer	NA
GSM3063256	1	0	cancer	NA
GSM3063257	1	0	cancer	NA
GSM3063258	1	0	cancer	NA
GSM3063259	1	0	cancer	NA
GSM3063260	1	0	cancer	NA
GSM3063261	1	0	cancer	NA
GSM3063262	1	0	cancer	NA
GSM3063263	1	0	cancer	NA
GSM3063264	1	0	cancer	NA
GSM3063265	1	0	cancer	NA
GSM3063266	1	0	cancer	NA
GSM3063267	1	0	cancer	NA
GSM3063268	1	0	cancer	NA
GSM3063269	1	0	cancer	NA
GSM3063270	1	0	cancer	NA
GSM3063271	1	0	cancer	NA
GSM3063272	1	0	cancer	NA
GSM3063273	1	0	cancer	NA
GSM3063274	1	0	cancer	NA
GSM3063275	1	0	cancer	NA
GSM3063276	1	0	cancer	NA
GSM3063277	1	0	cancer	NA
GSM3063278	1	0	cancer	NA
GSM3063279	1	0	cancer	NA
GSM3063280	1	0	cancer	NA
GSM3063281	1	0	cancer	NA
GSM3063282	1	0	cancer	NA
GSM3063283	1	0	cancer	NA
GSM3063284	1	0	cancer	NA
GSM3063285	1	0	cancer	NA
GSM3063286	1	0	cancer	NA
GSM3063287	1	0	cancer	NA
GSM3063288	1	0	cancer	NA
GSM3063289	1	0	cancer	NA
GSM3063290	1	0	cancer	NA
GSM3063291	1	0	cancer	NA
GSM3063292	1	0	cancer	NA
GSM3063293	1	0	cancer	NA
GSM3063294	1	0	cancer	NA
GSM3063295	1	0	cancer	NA
GSM3063296	1	0	cancer	NA
GSM3063297	1	0	cancer	NA
GSM3063298	1	0	cancer	NA
GSM3063299	1	0	cancer	NA
GSM3063300	1	0	cancer	NA
GSM3063301	1	0	cancer	NA
GSM3063302	1	0	cancer	NA
GSM3063303	1	0	cancer	NA
GSM3063304	1	0	cancer	NA
GSM3063305	1	0	cancer	NA
GSM3063306	1	0	cancer	NA
GSM3063307	1	0	cancer	NA
GSM3063308	1	0	cancer	NA
GSM3063309	1	0	cancer	NA
GSM3063310	1	0	cancer	NA
GSM3063311	1	0	cancer	NA
GSM3063312	1	0	cancer	NA
GSM3063313	1	0	cancer	NA
GSM3063314	1	0	cancer	NA
GSM3063315	1	0	cancer	NA
GSM3063316	1	0	cancer	NA
GSM3063317	1	0	cancer	NA
GSM3063318	1	0	cancer	NA
GSM3063319	1	0	cancer	NA
GSM3063320	1	0	cancer	NA
GSM3063321	1	0	cancer	NA
GSM3063322	1	0	cancer	NA
GSM3063323	1	0	cancer	NA
GSM3063324	1	0	cancer	NA
GSM3063325	1	0	cancer	NA
GSM3063326	1	0	cancer	NA
GSM3063327	1	0	cancer	NA
GSM3063328	1	0	cancer	NA
GSM3063329	1	0	cancer	NA
GSM3063330	1	0	cancer	NA
GSM3063331	1	0	cancer	NA
GSM3063332	1	0	cancer	NA
GSM3063333	1	0	cancer	NA
GSM3063334	1	0	cancer	NA
GSM3063335	1	0	cancer	NA
GSM3063336	1	0	cancer	NA
GSM3063337	1	0	cancer	NA
GSM3063338	1	0	cancer	NA
GSM3063339	1	0	cancer	NA
GSM3063340	1	0	cancer	NA
GSM3063341	1	0	cancer	NA
GSM3063342	1	0	cancer	NA
GSM3063343	1	0	cancer	NA
GSM3063344	1	0	cancer	NA
GSM3063345	1	0	cancer	NA
GSM3063346	1	0	cancer	NA
GSM3063347	1	0	cancer	NA
GSM3063348	1	0	cancer	NA
GSM3063349	1	0	cancer	NA
GSM3063350	1	0	cancer	NA
GSM3063351	1	0	cancer	NA
GSM3063352	1	0	cancer	NA
GSM3063353	1	0	cancer	NA
GSM3063354	1	0	cancer	NA
GSM3063355	1	0	cancer	NA
GSM3063356	1	0	cancer	NA
GSM3063357	1	0	cancer	NA
GSM3063358	1	0	cancer	NA
GSM3063359	1	0	cancer	NA
GSM3063360	1	0	cancer	NA
GSM3063361	1	0	cancer	NA
GSM3063362	1	0	cancer	NA
GSM3063363	1	0	cancer	NA
GSM3063364	0.746369609898556	0.253630390101444	cancer	NA
GSM3063365	1	0	cancer	NA
GSM3063366	1	0	cancer	NA
GSM3063367	1	0	cancer	NA
GSM3063368	1	0	cancer	NA
GSM3063369	0.752579071665384	0.247420928334617	cancer	NA
GSM3063370	1	0	cancer	NA
GSM3063371	1	0	cancer	NA
GSM3063372	1	0	cancer	NA
GSM3063373	1	0	cancer	NA
GSM3063374	0.74862616481439	0.25137383518561	cancer	NA
GSM3063375	1	0	cancer	NA
GSM3063376	1	0	cancer	NA
GSM3063377	1	0	cancer	NA
GSM3063378	1	0	cancer	NA
GSM3063379	1	0	cancer	NA
GSM3063380	1	0	cancer	NA
GSM3063381	1	0	cancer	NA
GSM3063382	1	0	cancer	NA
GSM3063383	1	0	cancer	NA
GSM3063384	1	0	cancer	NA
GSM3063385	1	0	cancer	NA
GSM3063386	1	0	cancer	NA
GSM3063387	0.746369609898556	0.253630390101444	cancer	NA
GSM3063388	1	0	cancer	NA
GSM3063389	1	0	cancer	NA
GSM3063390	0.746369609898556	0.253630390101444	cancer	NA
GSM3063391	1	0	cancer	NA
GSM3063392	1	0	cancer	NA
GSM3063393	1	0	cancer	NA
GSM3063394	1	0	cancer	NA
GSM3063395	1	0	cancer	NA
GSM3063396	1	0	cancer	NA
GSM3063397	1	0	cancer	NA
GSM3063398	1	0	cancer	NA
GSM3063399	1	0	cancer	NA
GSM3063400	1	0	cancer	NA
GSM3063401	1	0	cancer	NA
GSM3063402	1	0	cancer	NA
GSM3063403	1	0	cancer	NA
GSM3063404	1	0	cancer	NA
GSM3063405	1	0	cancer	NA
GSM3063406	1	0	cancer	NA
GSM3063407	1	0	cancer	NA
GSM3063408	1	0	cancer	NA
GSM3063409	1	0	cancer	NA
GSM3063410	1	0	cancer	NA
GSM3063411	1	0	cancer	NA
GSM3063412	0.752425153621671	0.247574846378329	cancer	NA
GSM3063413	1	0	cancer	NA
GSM3063414	1	0	cancer	NA
GSM3063415	1	0	cancer	NA
GSM3063416	1	0	cancer	NA
GSM3063417	1	0	cancer	NA
GSM3063418	1	0	cancer	NA
GSM3063419	1	0	cancer	NA
GSM3063420	1	0	cancer	NA
GSM3063421	1	0	cancer	NA
GSM3063422	1	0	cancer	NA
GSM3063423	1	0	cancer	NA
GSM3063424	1	0	cancer	NA
GSM3063425	1	0	cancer	NA
GSM3063426	1	0	cancer	NA
GSM3063427	1	0	cancer	NA
GSM3063428	1	0	cancer	NA
GSM3063429	1	0	cancer	NA
GSM3063430	1	0	cancer	NA
GSM3063431	1	0	cancer	NA
GSM3063432	1	0	cancer	NA
GSM3063433	1	0	cancer	NA
GSM3063434	1	0	cancer	NA
GSM3063435	1	0	cancer	NA
GSM3063436	1	0	cancer	NA
GSM3063437	1	0	cancer	NA
GSM3063438	1	0	cancer	NA
GSM3063439	1	0	cancer	NA
GSM3063440	1	0	cancer	NA
GSM3063441	1	0	cancer	NA
GSM3063442	1	0	cancer	NA
GSM3063443	1	0	cancer	NA
GSM3063444	1	0	cancer	NA
GSM3063445	1	0	cancer	NA
GSM3063446	1	0	cancer	NA
GSM3063447	1	0	cancer	NA
GSM3063448	1	0	cancer	NA
GSM3063449	1	0	cancer	NA
GSM3063450	1	0	cancer	NA
GSM3063451	1	0	cancer	NA
GSM3063452	1	0	cancer	NA
GSM3063453	1	0	cancer	NA
GSM3063454	1	0	cancer	NA
GSM3063455	1	0	cancer	NA
GSM3063456	1	0	cancer	NA
GSM3063457	1	0	cancer	NA
GSM3063458	1	0	cancer	NA
GSM3063459	1	0	cancer	NA
GSM3063460	1	0	cancer	NA
GSM3063461	1	0	cancer	NA
GSM3063462	1	0	cancer	NA
GSM3063463	1	0	cancer	NA
GSM3063464	1	0	cancer	NA
GSM3063465	1	0	cancer	NA
GSM3063466	1	0	cancer	NA
GSM3063467	1	0	cancer	NA
GSM3063468	1	0	cancer	NA
GSM3063469	1	0	cancer	NA
GSM3063470	1	0	cancer	NA
GSM3063471	1	0	cancer	NA
GSM3063472	1	0	cancer	NA
GSM3063473	1	0	cancer	NA
GSM3063474	1	0	cancer	NA
GSM3063475	1	0	cancer	NA
GSM3063476	1	0	cancer	NA
GSM3063477	1	0	cancer	NA
GSM3063478	1	0	cancer	NA
GSM3063479	1	0	cancer	NA
GSM3063480	1	0	cancer	NA
GSM3063481	1	0	cancer	NA
GSM3063482	1	0	cancer	NA
GSM3063483	1	0	cancer	NA
GSM3063484	1	0	cancer	NA
GSM3063485	1	0	cancer	NA
GSM3063486	1	0	cancer	NA
GSM3063487	1	0	cancer	NA
GSM3063488	1	0	cancer	NA
GSM3063489	1	0	cancer	NA
GSM3063490	1	0	cancer	NA
GSM3063491	1	0	cancer	NA
GSM3063492	1	0	cancer	NA
GSM3063493	1	0	cancer	NA
GSM3063494	1	0	cancer	NA
GSM3063495	1	0	cancer	NA
GSM3063496	1	0	cancer	NA
GSM3063497	1	0	cancer	NA
GSM3063498	1	0	cancer	NA
GSM3063499	1	0	cancer	NA
GSM3063500	1	0	cancer	NA
GSM3063501	1	0	cancer	NA
GSM3063502	1	0	cancer	NA
GSM3063503	1	0	cancer	NA
GSM3063504	1	0	cancer	NA
GSM3063505	1	0	cancer	NA
GSM3063506	1	0	cancer	NA
GSM3063507	1	0	cancer	NA
GSM3063508	1	0	cancer	NA
GSM3063509	1	0	cancer	NA
GSM3063510	1	0	cancer	NA
GSM3063511	1	0	cancer	NA
GSM3063512	1	0	cancer	NA
GSM3063513	1	0	cancer	NA
GSM3063514	0.752425153621671	0.247574846378329	cancer	NA
GSM3063515	1	0	cancer	NA
GSM3063516	1	0	cancer	NA
GSM3063517	1	0	cancer	NA
GSM3063518	0.74862616481439	0.25137383518561	cancer	NA
GSM3063519	1	0	cancer	NA
GSM3063520	1	0	cancer	NA
GSM3063521	1	0	cancer	NA
GSM3063522	1	0	cancer	NA
GSM3063523	1	0	cancer	NA
GSM3063524	1	0	cancer	NA
GSM3063525	1	0	cancer	NA
GSM3063526	1	0	cancer	NA
GSM3063527	1	0	cancer	NA
GSM3063528	1	0	cancer	NA
GSM3063529	1	0	cancer	NA
GSM3063530	1	0	cancer	NA
GSM3063531	1	0	cancer	NA
GSM3063532	1	0	cancer	NA
GSM3063533	1	0	cancer	NA
GSM3063534	1	0	cancer	NA
GSM3063535	1	0	cancer	NA
GSM3063536	0.74862616481439	0.25137383518561	cancer	NA
GSM3063537	1	0	cancer	NA
GSM3063538	1	0	cancer	NA
GSM3063539	1	0	cancer	NA
GSM3063540	1	0	cancer	NA
GSM3063541	1	0	cancer	NA
GSM3063542	1	0	cancer	NA
GSM3063543	1	0	cancer	NA
GSM3063544	1	0	cancer	NA
GSM3063545	1	0	cancer	NA
GSM3063546	1	0	cancer	NA
GSM3063547	0.74862616481439	0.25137383518561	cancer	NA
GSM3063548	1	0	cancer	NA
GSM3063549	1	0	cancer	NA
GSM3063550	1	0	cancer	NA
GSM3063551	1	0	cancer	NA
GSM3063552	1	0	cancer	NA
GSM3063553	1	0	cancer	NA
GSM3063554	1	0	cancer	NA
GSM3063555	1	0	cancer	NA
GSM3063556	1	0	cancer	NA
GSM3063557	1	0	cancer	NA
GSM3063558	1	0	cancer	NA
GSM3063559	1	0	cancer	NA
GSM3063560	1	0	cancer	NA
GSM3063561	1	0	cancer	NA
GSM3063562	1	0	cancer	NA
GSM3063563	1	0	cancer	NA
GSM3063564	1	0	cancer	NA
GSM3063565	1	0	cancer	NA
GSM3063566	0.74862616481439	0.25137383518561	cancer	NA
GSM3063567	1	0	cancer	NA
GSM3063568	1	0	cancer	NA
GSM3063569	1	0	cancer	NA
GSM3063570	1	0	cancer	NA
GSM3063571	1	0	cancer	NA
GSM3063572	1	0	cancer	NA
GSM3063573	1	0	cancer	NA
GSM3063574	1	0	cancer	NA
GSM3063575	1	0	cancer	NA
GSM3063576	1	0	cancer	NA
GSM3063577	1	0	cancer	NA
GSM3063578	1	0	cancer	NA
GSM3063579	1	0	cancer	NA
GSM3063580	1	0	cancer	NA
GSM3063581	1	0	cancer	NA
GSM3063582	1	0	cancer	NA
GSM3063583	1	0	cancer	NA
GSM3063584	1	0	cancer	NA
GSM3063585	1	0	cancer	NA
GSM3063586	1	0	cancer	NA
GSM3063587	1	0	cancer	NA
GSM3063588	1	0	cancer	NA
GSM3063589	1	0	cancer	NA
GSM3063590	1	0	cancer	NA
GSM3063591	1	0	cancer	NA
GSM3063592	1	0	cancer	NA
GSM3063593	1	0	cancer	NA
GSM3063594	1	0	cancer	NA
GSM3063595	1	0	cancer	NA
GSM3063596	1	0	cancer	NA
GSM3063597	1	0	cancer	NA
GSM3063598	1	0	cancer	NA
GSM3063599	1	0	cancer	NA
GSM3063600	1	0	cancer	NA
GSM3063601	1	0	cancer	NA
GSM3063602	1	0	cancer	NA
GSM3063603	1	0	cancer	NA
GSM3063604	1	0	cancer	NA
GSM3063605	1	0	cancer	NA
GSM3063606	1	0	cancer	NA
GSM3063607	1	0	cancer	NA
GSM3063608	1	0	cancer	NA
GSM3063609	1	0	cancer	NA
GSM3063610	1	0	cancer	NA
GSM3063611	1	0	cancer	NA
GSM3063612	1	0	cancer	NA
GSM3063613	1	0	cancer	NA
GSM3063614	1	0	cancer	NA
GSM3063615	1	0	cancer	NA
GSM3063616	1	0	cancer	NA
GSM3063617	1	0	cancer	NA
GSM3063618	1	0	cancer	NA
GSM3063619	1	0	cancer	NA
GSM3063620	1	0	cancer	NA
GSM3063621	1	0	cancer	NA
GSM3063622	1	0	cancer	NA
GSM3063623	1	0	cancer	NA
GSM3063624	1	0	cancer	NA
GSM3063625	1	0	cancer	NA
GSM3063626	1	0	cancer	NA
GSM3063627	1	0	cancer	NA
GSM3063628	1	0	cancer	NA
GSM3063629	1	0	cancer	NA
GSM3063630	1	0	cancer	NA
GSM3063631	1	0	cancer	NA
GSM3063632	1	0	cancer	NA
GSM3063633	1	0	cancer	NA
GSM3063634	1	0	cancer	NA
GSM3063635	1	0	cancer	NA
GSM3063636	1	0	cancer	NA
GSM3063637	1	0	cancer	NA
GSM3063638	1	0	cancer	NA
GSM3063639	1	0	cancer	NA
GSM3063640	1	0	cancer	NA
GSM3063641	1	0	cancer	NA
GSM3063642	1	0	cancer	NA
GSM3063643	1	0	cancer	NA
GSM3063644	1	0	cancer	NA
GSM3063645	1	0	cancer	NA
GSM3063646	1	0	cancer	NA
GSM3063647	1	0	cancer	NA
GSM3063648	1	0	cancer	NA
GSM3063649	1	0	cancer	NA
GSM3063650	1	0	cancer	NA
GSM3063651	1	0	cancer	NA
GSM3063652	1	0	cancer	NA
GSM3063653	1	0	cancer	NA
GSM3063654	1	0	cancer	NA
GSM3063655	1	0	cancer	NA
GSM3063656	1	0	cancer	NA
GSM3063657	1	0	cancer	NA
GSM3063658	1	0	cancer	NA
GSM3063659	1	0	cancer	NA
GSM3063660	1	0	cancer	NA
GSM3063661	1	0	cancer	NA
GSM3063662	1	0	cancer	NA
GSM3063663	1	0	cancer	NA
GSM3063664	1	0	cancer	NA
GSM3063665	1	0	cancer	NA
GSM3063666	1	0	cancer	NA
GSM3063667	1	0	cancer	NA
GSM3063668	1	0	cancer	NA
GSM3063669	1	0	cancer	NA
GSM3063670	1	0	cancer	NA
GSM3063671	1	0	cancer	NA
GSM3063672	1	0	cancer	NA
GSM3063673	1	0	cancer	NA
GSM3063674	1	0	cancer	NA
GSM3063675	1	0	cancer	NA
GSM3063676	1	0	cancer	NA
GSM3063677	1	0	cancer	NA
GSM3063678	1	0	cancer	NA
GSM3063679	1	0	cancer	NA
GSM3063680	1	0	cancer	NA
GSM3063681	1	0	cancer	NA
GSM3063682	1	0	cancer	NA
GSM3063683	1	0	cancer	NA
GSM3063684	1	0	cancer	NA
GSM3063685	1	0	cancer	NA
GSM3063686	1	0	cancer	NA
GSM3063687	1	0	cancer	NA
GSM3063688	1	0	cancer	NA
GSM3063689	1	0	cancer	NA
GSM3063690	1	0	cancer	NA
GSM3063691	1	0	cancer	NA
GSM3063692	1	0	cancer	NA
GSM3063693	1	0	cancer	NA
GSM3063694	1	0	cancer	NA
GSM3063695	1	0	cancer	NA
GSM3063696	1	0	cancer	NA
GSM3063697	1	0	cancer	NA
GSM3063698	1	0	cancer	NA
GSM3063699	1	0	cancer	NA
GSM3063700	1	0	cancer	NA
GSM3063701	1	0	cancer	NA
GSM3063702	1	0	cancer	NA
GSM3063703	1	0	cancer	NA
GSM3063704	1	0	cancer	NA
GSM3063705	1	0	cancer	NA
GSM3063706	1	0	cancer	NA
GSM3063707	1	0	cancer	NA
GSM3063708	1	0	cancer	NA
GSM3063709	1	0	cancer	NA
GSM3063710	1	0	cancer	NA
GSM3063711	1	0	cancer	NA
GSM3063712	1	0	cancer	NA
GSM3063713	1	0	cancer	NA
GSM3063714	1	0	cancer	NA
GSM3063715	1	0	cancer	NA
GSM3063716	1	0	cancer	NA
GSM3063717	1	0	cancer	NA
GSM3063718	1	0	cancer	NA
GSM3063719	1	0	cancer	NA
GSM3063720	1	0	cancer	NA
GSM3063721	1	0	cancer	NA
GSM3063722	0.74862616481439	0.25137383518561	cancer	NA
GSM3063723	1	0	cancer	NA
GSM3063724	0.74862616481439	0.25137383518561	cancer	NA
GSM3063725	1	0	cancer	NA
GSM3063726	1	0	cancer	NA
GSM3063727	1	0	cancer	NA
GSM3063728	0.74862616481439	0.25137383518561	cancer	NA
GSM3063729	0.74862616481439	0.25137383518561	cancer	NA
GSM3063730	1	0	cancer	NA
GSM3063731	1	0	cancer	NA
GSM3063732	1	0	cancer	NA
GSM3063733	1	0	cancer	NA
GSM3063734	0	1	non_cancer	NA
GSM3063735	0	1	non_cancer	NA
GSM3063736	0	1	non_cancer	NA
GSM3063737	0	1	non_cancer	NA
GSM3063738	0	1	non_cancer	NA
GSM3063739	0	1	non_cancer	NA
GSM3063740	0	1	non_cancer	NA
GSM3063741	0	1	non_cancer	NA
GSM3063742	0.247420928334617	0.752579071665384	non_cancer	NA
GSM3063743	0	1	non_cancer	NA
GSM3063744	0	1	non_cancer	NA
GSM3063745	0	1	non_cancer	NA
GSM3063746	0	1	non_cancer	NA
GSM3063747	0	1	non_cancer	NA
GSM3063748	0	1	non_cancer	NA
GSM3063749	0	1	non_cancer	NA
GSM3063750	0	1	non_cancer	NA
GSM3063751	0	1	non_cancer	NA
GSM3063752	0	1	non_cancer	NA
GSM3063753	0	1	non_cancer	NA
GSM3063754	0	1	non_cancer	NA
GSM3063755	0.752425153621671	0.247574846378329	cancer	NA
GSM3063756	0	1	non_cancer	NA
GSM3063757	0	1	non_cancer	NA
GSM3063758	0	1	non_cancer	NA
GSM3063759	0	1	non_cancer	NA
GSM3063760	0	1	non_cancer	NA
GSM3063761	0	1	non_cancer	NA
GSM3063762	0	1	non_cancer	NA
GSM3063763	0	1	non_cancer	NA
GSM3063764	0	1	non_cancer	NA
GSM3063765	0.247420928334617	0.752579071665384	non_cancer	NA
GSM3063766	0	1	non_cancer	NA
GSM3063767	0	1	non_cancer	NA
GSM3063768	0	1	non_cancer	NA
GSM3063769	0	1	non_cancer	NA
GSM3063770	0	1	non_cancer	NA
GSM3063771	0	1	non_cancer	NA
GSM3063772	0	1	non_cancer	NA
GSM3063773	0	1	non_cancer	NA
GSM3063774	0	1	non_cancer	NA
GSM3063775	1	0	cancer	NA
GSM3063776	1	0	cancer	NA
GSM3063777	1	0	cancer	NA
GSM3063778	1	0	cancer	NA
GSM3063779	1	0	cancer	NA
GSM3063780	1	0	cancer	NA
GSM3063781	1	0	cancer	NA
GSM3063782	1	0	cancer	NA
GSM3063783	1	0	cancer	NA
GSM3063784	1	0	cancer	NA
GSM3063785	1	0	cancer	NA
GSM3063786	1	0	cancer	NA
GSM3063787	1	0	cancer	NA
GSM3063788	1	0	cancer	NA
GSM3063789	1	0	cancer	NA
GSM3063790	1	0	cancer	NA
GSM3063791	1	0	cancer	NA
GSM3063792	1	0	cancer	NA
GSM3063793	1	0	cancer	NA
GSM3063794	1	0	cancer	NA
GSM3063795	1	0	cancer	NA
GSM3063796	1	0	cancer	NA
GSM3063797	1	0	cancer	NA
GSM3063798	1	0	cancer	NA
GSM3063799	1	0	cancer	NA
GSM3063800	1	0	cancer	NA
GSM3063801	1	0	cancer	NA
GSM3063802	1	0	cancer	NA
GSM3063803	1	0	cancer	NA
GSM3063804	1	0	cancer	NA
GSM3063805	1	0	cancer	NA
GSM3063806	1	0	cancer	NA
GSM3063807	1	0	cancer	NA
GSM3063808	1	0	cancer	NA
GSM3063809	1	0	cancer	NA
GSM3063810	1	0	cancer	NA
GSM3063811	1	0	cancer	NA
GSM3063812	1	0	cancer	NA
GSM3063813	1	0	cancer	NA
GSM3063814	1	0	cancer	NA
GSM3063815	1	0	cancer	NA
GSM3063816	1	0	cancer	NA
GSM3063817	1	0	cancer	NA
GSM3063818	1	0	cancer	NA
GSM3063819	1	0	cancer	NA
GSM3063820	1	0	cancer	NA
GSM3063821	1	0	cancer	NA
GSM3063822	1	0	cancer	NA
GSM3063823	1	0	cancer	NA
GSM3063824	1	0	cancer	NA
GSM3063825	1	0	cancer	NA
GSM3063826	1	0	cancer	NA
GSM3063827	1	0	cancer	NA
GSM3063828	1	0	cancer	NA
GSM3063829	1	0	cancer	NA
GSM3063830	1	0	cancer	NA
GSM3063831	1	0	cancer	NA
GSM3063832	1	0	cancer	NA
GSM3063833	1	0	cancer	NA
GSM3063834	1	0	cancer	NA
GSM3063835	1	0	cancer	NA
GSM3063836	1	0	cancer	NA
GSM3063837	1	0	cancer	NA
GSM3063838	1	0	cancer	NA
GSM3063839	1	0	cancer	NA
GSM3063840	1	0	cancer	NA
GSM3063841	1	0	cancer	NA
GSM3063842	1	0	cancer	NA
GSM3063843	1	0	cancer	NA
GSM3063844	1	0	cancer	NA
GSM3063845	1	0	cancer	NA
GSM3063846	1	0	cancer	NA
GSM3063847	1	0	cancer	NA
GSM3063848	1	0	cancer	NA
GSM3063849	1	0	cancer	NA
GSM3063850	1	0	cancer	NA
GSM3063851	1	0	cancer	NA
GSM3063852	1	0	cancer	NA
GSM3063853	1	0	cancer	NA
GSM3063854	1	0	cancer	NA
GSM3063855	1	0	cancer	NA
GSM3063856	1	0	cancer	NA
GSM3063857	1	0	cancer	NA
GSM3063858	1	0	cancer	NA
GSM3063859	1	0	cancer	NA
GSM3063860	1	0	cancer	NA
GSM3063861	1	0	cancer	NA
GSM3063862	1	0	cancer	NA
GSM3063863	1	0	cancer	NA
GSM3063864	1	0	cancer	NA
GSM3063865	1	0	cancer	NA
GSM3063866	1	0	cancer	NA
GSM3063867	1	0	cancer	NA
GSM3063868	1	0	cancer	NA
GSM3063869	1	0	cancer	NA
GSM3063870	1	0	cancer	NA
GSM3063871	1	0	cancer	NA
GSM3063872	1	0	cancer	NA
GSM3063873	1	0	cancer	NA
GSM3063874	1	0	cancer	NA
GSM3063875	1	0	cancer	NA
GSM3063876	1	0	cancer	NA
GSM3063877	1	0	cancer	NA
GSM3063878	1	0	cancer	NA
GSM3063879	1	0	cancer	NA
GSM3063880	1	0	cancer	NA
GSM3063881	1	0	cancer	NA
GSM3063882	1	0	cancer	NA
GSM3063883	1	0	cancer	NA
GSM3063884	1	0	cancer	NA
GSM3063885	1	0	cancer	NA
GSM3063886	1	0	cancer	NA
GSM3063887	1	0	cancer	NA
GSM3063888	1	0	cancer	NA
GSM3063889	1	0	cancer	NA
GSM3063890	1	0	cancer	NA
GSM3063891	1	0	cancer	NA
GSM3063892	1	0	cancer	NA
GSM3063893	1	0	cancer	NA
GSM3063894	1	0	cancer	NA
GSM3063895	1	0	cancer	NA
GSM3063896	1	0	cancer	NA
GSM3063897	1	0	cancer	NA
GSM3063898	1	0	cancer	NA
GSM3063899	1	0	cancer	NA
GSM3063900	1	0	cancer	NA
GSM3063901	1	0	cancer	NA
GSM3063902	1	0	cancer	NA
GSM3063903	1	0	cancer	NA
GSM3063904	1	0	cancer	NA
GSM3063905	1	0	cancer	NA
GSM3063906	1	0	cancer	NA
GSM3063907	1	0	cancer	NA
GSM3063908	1	0	cancer	NA
GSM3063909	1	0	cancer	NA
GSM3063910	1	0	cancer	NA
GSM3063911	1	0	cancer	NA
GSM3063912	1	0	cancer	NA
GSM3063913	1	0	cancer	NA
GSM3063914	1	0	cancer	NA
GSM3063915	1	0	cancer	NA
GSM3063916	1	0	cancer	NA
GSM3063917	1	0	cancer	NA
GSM3063918	1	0	cancer	NA
GSM3063919	1	0	cancer	NA
GSM3063920	1	0	cancer	NA
GSM3063921	1	0	cancer	NA
GSM3063922	1	0	cancer	NA
GSM3063923	1	0	cancer	NA
GSM3063924	1	0	cancer	NA
GSM3063925	1	0	cancer	NA
GSM3063926	0.746369609898556	0.253630390101444	cancer	NA
GSM3063927	1	0	cancer	NA
GSM3063928	1	0	cancer	NA
GSM3063929	1	0	cancer	NA
GSM3063930	1	0	cancer	NA
GSM3063931	1	0	cancer	NA
GSM3063932	1	0	cancer	NA
GSM3063933	1	0	cancer	NA
GSM3063934	1	0	cancer	NA
GSM3063935	1	0	cancer	NA
GSM3063936	1	0	cancer	NA
GSM3063937	1	0	cancer	NA
GSM3063938	1	0	cancer	NA
GSM3063939	1	0	cancer	NA
GSM3063940	1	0	cancer	NA
GSM3063941	1	0	cancer	NA
GSM3063942	1	0	cancer	NA
GSM3063943	1	0	cancer	NA
GSM3063944	1	0	cancer	NA
GSM3063945	1	0	cancer	NA
GSM3063946	1	0	cancer	NA
GSM3063947	1	0	cancer	NA
GSM3063948	1	0	cancer	NA
GSM3063949	1	0	cancer	NA
GSM3063950	1	0	cancer	NA
GSM3063951	1	0	cancer	NA
GSM3063952	1	0	cancer	NA
GSM3063953	1	0	cancer	NA
GSM3063954	1	0	cancer	NA
GSM3063955	1	0	cancer	NA
GSM3063956	1	0	cancer	NA
GSM3063957	1	0	cancer	NA
GSM3063958	1	0	cancer	NA
GSM3063959	1	0	cancer	NA
GSM3063960	1	0	cancer	NA
GSM3063961	1	0	cancer	NA
GSM3063962	1	0	cancer	NA
GSM3063963	1	0	cancer	NA
GSM3063964	1	0	cancer	NA
GSM3063965	1	0	cancer	NA
GSM3063966	1	0	cancer	NA
GSM3063967	1	0	cancer	NA
GSM3063968	1	0	cancer	NA
GSM3063969	1	0	cancer	NA
GSM3063970	1	0	cancer	NA
GSM3063971	1	0	cancer	NA
GSM3063972	1	0	cancer	NA
GSM3063973	1	0	cancer	NA
GSM3063974	1	0	cancer	NA
GSM3063975	1	0	cancer	NA
GSM3063976	1	0	cancer	NA
GSM3063977	1	0	cancer	NA
GSM3063978	1	0	cancer	NA
GSM3063979	1	0	cancer	NA
GSM3063980	1	0	cancer	NA
GSM3063981	1	0	cancer	NA
GSM3063982	1	0	cancer	NA
GSM3063983	1	0	cancer	NA
GSM3063984	1	0	cancer	NA
GSM3063985	1	0	cancer	NA
GSM3063986	1	0	cancer	NA
GSM3063987	1	0	cancer	NA
GSM3063988	1	0	cancer	NA
GSM3063989	1	0	cancer	NA
GSM3063990	1	0	cancer	NA
GSM3063991	1	0	cancer	NA
GSM3063992	1	0	cancer	NA
GSM3063993	1	0	cancer	NA
GSM3063994	1	0	cancer	NA
GSM3063995	1	0	cancer	NA
GSM3063996	1	0	cancer	NA
GSM3063997	1	0	cancer	NA
GSM3063998	1	0	cancer	NA
GSM3063999	1	0	cancer	NA
GSM3064000	1	0	cancer	NA
GSM3064001	1	0	cancer	NA
GSM3064002	1	0	cancer	NA
GSM3064003	1	0	cancer	NA
GSM3064004	1	0	cancer	NA
GSM3064005	1	0	cancer	NA
GSM3064006	1	0	cancer	NA
GSM3064007	1	0	cancer	NA
GSM3064008	1	0	cancer	NA
GSM3064009	1	0	cancer	NA
GSM3064010	1	0	cancer	NA
GSM3064011	1	0	cancer	NA
GSM3064012	1	0	cancer	NA
GSM3064013	1	0	cancer	NA
GSM3064014	1	0	cancer	NA
GSM3064015	1	0	cancer	NA
GSM3064016	1	0	cancer	NA
GSM3064017	1	0	cancer	NA
GSM3064018	1	0	cancer	NA
GSM3064019	1	0	cancer	NA
GSM3064020	1	0	cancer	NA
GSM3064021	1	0	cancer	NA
GSM3064022	1	0	cancer	NA
GSM3064023	1	0	cancer	NA
GSM3064024	0.752425153621671	0.247574846378329	cancer	NA
GSM3064025	1	0	cancer	NA
GSM3064026	1	0	cancer	NA
GSM3064027	1	0	cancer	NA
GSM3064028	1	0	cancer	NA
GSM3064029	1	0	cancer	NA
GSM3064030	1	0	cancer	NA
GSM3064031	1	0	cancer	NA
GSM3064032	1	0	cancer	NA
GSM3064033	1	0	cancer	NA
GSM3064034	1	0	cancer	NA
GSM3064035	1	0	cancer	NA
GSM3064036	1	0	cancer	NA
GSM3064037	1	0	cancer	NA
GSM3064038	1	0	cancer	NA
GSM3064039	1	0	cancer	NA
GSM3064040	1	0	cancer	NA
GSM3064041	1	0	cancer	NA
GSM3064042	1	0	cancer	NA
GSM3064043	1	0	cancer	NA
GSM3064044	1	0	cancer	NA
GSM3064045	1	0	cancer	NA
GSM3064046	1	0	cancer	NA
GSM3064047	1	0	cancer	NA
GSM3064048	1	0	cancer	NA
GSM3064049	1	0	cancer	NA
GSM3064050	1	0	cancer	NA
GSM3064051	1	0	cancer	NA
GSM3064052	1	0	cancer	NA
GSM3064053	1	0	cancer	NA
GSM3064054	1	0	cancer	NA
GSM3064055	1	0	cancer	NA
GSM3064056	1	0	cancer	NA
GSM3064057	1	0	cancer	NA
GSM3064058	1	0	cancer	NA
GSM3064059	1	0	cancer	NA
GSM3064060	1	0	cancer	NA
GSM3064061	1	0	cancer	NA
GSM3064062	1	0	cancer	NA
GSM3064063	1	0	cancer	NA
GSM3064064	1	0	cancer	NA
GSM3064065	1	0	cancer	NA
GSM3064066	1	0	cancer	NA
GSM3064067	1	0	cancer	NA
GSM3064068	1	0	cancer	NA
GSM3064069	1	0	cancer	NA
GSM3064070	1	0	cancer	NA
GSM3064071	1	0	cancer	NA
GSM3064072	1	0	cancer	NA
GSM3064073	1	0	cancer	NA
GSM3064074	1	0	cancer	NA
GSM3064075	1	0	cancer	NA
GSM3064076	1	0	cancer	NA
GSM3064077	1	0	cancer	NA
GSM3064078	1	0	cancer	NA
GSM3064079	1	0	cancer	NA
GSM3064080	1	0	cancer	NA
GSM3064081	1	0	cancer	NA
GSM3064082	1	0	cancer	NA
GSM3064083	1	0	cancer	NA
GSM3064084	1	0	cancer	NA
GSM3064085	1	0	cancer	NA
GSM3064086	1	0	cancer	NA
GSM3064087	1	0	cancer	NA
GSM3064088	1	0	cancer	NA
GSM3064089	1	0	cancer	NA
GSM3064090	1	0	cancer	NA
GSM3064091	1	0	cancer	NA
GSM3064092	1	0	cancer	NA
GSM3064093	1	0	cancer	NA
GSM3064094	1	0	cancer	NA
GSM3064095	1	0	cancer	NA
GSM3064096	1	0	cancer	NA
GSM3064097	1	0	cancer	NA
GSM3064098	1	0	cancer	NA
GSM3064099	1	0	cancer	NA
GSM3064100	1	0	cancer	NA
GSM3064101	1	0	cancer	NA
GSM3064102	1	0	cancer	NA
GSM3064103	1	0	cancer	NA
GSM3064104	1	0	cancer	NA
GSM3064105	1	0	cancer	NA
GSM3064106	1	0	cancer	NA
GSM3064107	1	0	cancer	NA
GSM3064108	1	0	cancer	NA
GSM3064109	1	0	cancer	NA
GSM3064110	1	0	cancer	NA
GSM3064111	1	0	cancer	NA
GSM3064112	1	0	cancer	NA
GSM3064113	1	0	cancer	NA
GSM3064114	1	0	cancer	NA
GSM3064115	1	0	cancer	NA
GSM3064116	1	0	cancer	NA
GSM3064117	1	0	cancer	NA
GSM3064118	1	0	cancer	NA
GSM3064119	1	0	cancer	NA
GSM3064120	1	0	cancer	NA
GSM3064121	1	0	cancer	NA
GSM3064122	0.74862616481439	0.25137383518561	cancer	NA
GSM3064123	1	0	cancer	NA
GSM3064124	1	0	cancer	NA
GSM3064125	0.74862616481439	0.25137383518561	cancer	NA
GSM3064126	1	0	cancer	NA
GSM3064127	1	0	cancer	NA
GSM3064128	1	0	cancer	NA
GSM3064129	1	0	cancer	NA
GSM3064130	1	0	cancer	NA
GSM3064131	1	0	cancer	NA
GSM3064132	1	0	cancer	NA
GSM3064133	1	0	cancer	NA
GSM3064134	1	0	cancer	NA
GSM3064135	1	0	cancer	NA
GSM3064136	0.746369609898556	0.253630390101444	cancer	NA
GSM3064137	1	0	cancer	NA
GSM3064138	1	0	cancer	NA
GSM3064139	1	0	cancer	NA
GSM3064140	1	0	cancer	NA
GSM3064141	1	0	cancer	NA
GSM3064142	0.746369609898556	0.253630390101444	cancer	NA
GSM3064143	0.746369609898556	0.253630390101444	cancer	NA
GSM3064144	1	0	cancer	NA
GSM3064145	1	0	cancer	NA
GSM3064146	0.746369609898556	0.253630390101444	cancer	NA
GSM3064147	1	0	cancer	NA
GSM3064148	1	0	cancer	NA
GSM3064149	1	0	cancer	NA
GSM3064150	1	0	cancer	NA
GSM3064151	0.746369609898556	0.253630390101444	cancer	NA
GSM3064152	1	0	cancer	NA
GSM3064153	1	0	cancer	NA
GSM3064154	1	0	cancer	NA
GSM3064155	1	0	cancer	NA
GSM3064156	0.746369609898556	0.253630390101444	cancer	NA
GSM3064157	1	0	cancer	NA
GSM3064158	1	0	cancer	NA
GSM3064159	1	0	cancer	NA
GSM3064160	1	0	cancer	NA
GSM3064161	1	0	cancer	NA
GSM3064162	1	0	cancer	NA
GSM3064163	1	0	cancer	NA
GSM3064164	1	0	cancer	NA
GSM3064165	1	0	cancer	NA
GSM3064166	1	0	cancer	NA
GSM3064167	1	0	cancer	NA
GSM3064168	1	0	cancer	NA
GSM3064169	1	0	cancer	NA
GSM3064170	1	0	cancer	NA
GSM3064171	1	0	cancer	NA
GSM3064172	1	0	cancer	NA
GSM3064173	1	0	cancer	NA
GSM3064174	1	0	cancer	NA
GSM3064175	1	0	cancer	NA
GSM3064176	1	0	cancer	NA
GSM3064177	1	0	cancer	NA
GSM3064178	1	0	cancer	NA
GSM3064179	1	0	cancer	NA
GSM3064180	1	0	cancer	NA
GSM3064181	1	0	cancer	NA
GSM3064182	1	0	cancer	NA
GSM3064183	1	0	cancer	NA
GSM3064184	1	0	cancer	NA
GSM3064185	1	0	cancer	NA
GSM3064186	0.74862616481439	0.25137383518561	cancer	NA
GSM3064187	1	0	cancer	NA
GSM3064188	1	0	cancer	NA
GSM3064189	1	0	cancer	NA
GSM3064190	1	0	cancer	NA
GSM3064191	1	0	cancer	NA
GSM3064192	1	0	cancer	NA
GSM3064193	1	0	cancer	NA
GSM3064194	1	0	cancer	NA
GSM3064195	1	0	cancer	NA
GSM3064196	1	0	cancer	NA
GSM3064197	1	0	cancer	NA
GSM3064198	1	0	cancer	NA
GSM3064199	1	0	cancer	NA
GSM3064200	1	0	cancer	NA
GSM3064201	1	0	cancer	NA
GSM3064202	1	0	cancer	NA
GSM3064203	1	0	cancer	NA
GSM3064204	1	0	cancer	NA
GSM3064205	1	0	cancer	NA
GSM3064206	1	0	cancer	NA
GSM3064207	1	0	cancer	NA
GSM3064208	1	0	cancer	NA
GSM3064209	1	0	cancer	NA
GSM3064210	1	0	cancer	NA
GSM3064211	1	0	cancer	NA
GSM3064212	1	0	cancer	NA
GSM3064213	1	0	cancer	NA
GSM3064214	1	0	cancer	NA
GSM3064215	1	0	cancer	NA
GSM3064216	1	0	cancer	NA
GSM3064217	1	0	cancer	NA
GSM3064218	1	0	cancer	NA
GSM3064219	1	0	cancer	NA
GSM3064220	1	0	cancer	NA
GSM3064221	1	0	cancer	NA
GSM3064222	1	0	cancer	NA
GSM3064223	1	0	cancer	NA
GSM3064224	1	0	cancer	NA
GSM3064225	1	0	cancer	NA
GSM3064226	1	0	cancer	NA
GSM3064227	1	0	cancer	NA
GSM3064228	1	0	cancer	NA
GSM3064229	1	0	cancer	NA
GSM3064230	1	0	cancer	NA
GSM3064231	1	0	cancer	NA
GSM3064232	1	0	cancer	NA
GSM3064233	1	0	cancer	NA
GSM3064234	1	0	cancer	NA
GSM3064235	1	0	cancer	NA
GSM3064236	1	0	cancer	NA
GSM3064237	1	0	cancer	NA
GSM3064238	1	0	cancer	NA
GSM3064239	1	0	cancer	NA
GSM3064240	1	0	cancer	NA
GSM3064241	1	0	cancer	NA
GSM3064242	1	0	cancer	NA
GSM3064243	1	0	cancer	NA
GSM3064244	1	0	cancer	NA
GSM3064245	1	0	cancer	NA
GSM3064246	1	0	cancer	NA
GSM3064247	1	0	cancer	NA
GSM3064248	1	0	cancer	NA
GSM3064249	1	0	cancer	NA
GSM3064250	1	0	cancer	NA
GSM3064251	1	0	cancer	NA
GSM3064252	1	0	cancer	NA
GSM3064253	1	0	cancer	NA
GSM3064254	1	0	cancer	NA
GSM3064255	1	0	cancer	NA
GSM3064256	1	0	cancer	NA
GSM3064257	1	0	cancer	NA
GSM3064258	1	0	cancer	NA
GSM3064259	1	0	cancer	NA
GSM3064260	1	0	cancer	NA
GSM3064261	1	0	cancer	NA
GSM3064262	1	0	cancer	NA
GSM3064263	1	0	cancer	NA
GSM3064264	1	0	cancer	NA
GSM3064265	1	0	cancer	NA
GSM3064266	1	0	cancer	NA
GSM3064267	1	0	cancer	NA
GSM3064268	1	0	cancer	NA
GSM3064269	1	0	cancer	NA
GSM3064270	1	0	cancer	NA
GSM3064271	1	0	cancer	NA
GSM3064272	1	0	cancer	NA
GSM3064273	1	0	cancer	NA
GSM3064274	1	0	cancer	NA
GSM3064275	1	0	cancer	NA
GSM3064276	1	0	cancer	NA
GSM3064277	1	0	cancer	NA
GSM3064278	1	0	cancer	NA
GSM3064279	1	0	cancer	NA
GSM3064280	1	0	cancer	NA
GSM3064281	1	0	cancer	NA
GSM3064282	1	0	cancer	NA
GSM3064283	1	0	cancer	NA
GSM3064284	1	0	cancer	NA
GSM3064285	1	0	cancer	NA
GSM3064286	1	0	cancer	NA
GSM3064287	1	0	cancer	NA
GSM3064288	1	0	cancer	NA
GSM3064289	1	0	cancer	NA
GSM3064290	1	0	cancer	NA
GSM3064291	1	0	cancer	NA
GSM3064292	1	0	cancer	NA
GSM3064293	1	0	cancer	NA
GSM3064294	1	0	cancer	NA
GSM3064295	1	0	cancer	NA
GSM3064296	1	0	cancer	NA
GSM3064297	1	0	cancer	NA
GSM3064298	1	0	cancer	NA
GSM3064299	1	0	cancer	NA
GSM3064300	1	0	cancer	NA
GSM3064301	1	0	cancer	NA
GSM3064302	1	0	cancer	NA
GSM3064303	1	0	cancer	NA
GSM3064304	1	0	cancer	NA
GSM3064305	1	0	cancer	NA
GSM3064306	1	0	cancer	NA
GSM3064307	1	0	cancer	NA
GSM3064308	1	0	cancer	NA
GSM3064309	1	0	cancer	NA
GSM3064310	1	0	cancer	NA
GSM3064311	1	0	cancer	NA
GSM3064312	1	0	cancer	NA
GSM3064313	1	0	cancer	NA
GSM3064314	1	0	cancer	NA
GSM3064315	1	0	cancer	NA
GSM3064316	1	0	cancer	NA
GSM3064317	1	0	cancer	NA
GSM3064318	1	0	cancer	NA
GSM3064319	1	0	cancer	NA
GSM3064320	1	0	cancer	NA
GSM3064321	1	0	cancer	NA
GSM3064322	1	0	cancer	NA
GSM3064323	1	0	cancer	NA
GSM3064324	1	0	cancer	NA
GSM3064325	1	0	cancer	NA
GSM3064326	1	0	cancer	NA
GSM3064327	1	0	cancer	NA
GSM3064328	1	0	cancer	NA
GSM3064329	1	0	cancer	NA
GSM3064330	1	0	cancer	NA
GSM3064331	1	0	cancer	NA
GSM3064332	1	0	cancer	NA
GSM3064333	1	0	cancer	NA
GSM3064334	1	0	cancer	NA
GSM3064335	1	0	cancer	NA
GSM3064336	1	0	cancer	NA
GSM3064337	1	0	cancer	NA
GSM3064338	1	0	cancer	NA
GSM3064339	1	0	cancer	NA
GSM3064340	1	0	cancer	NA
GSM3064341	1	0	cancer	NA
GSM3064342	1	0	cancer	NA
GSM3064343	1	0	cancer	NA
GSM3064344	1	0	cancer	NA
GSM3064345	1	0	cancer	NA
GSM3064346	1	0	cancer	NA
GSM3064347	1	0	cancer	NA
GSM3064348	1	0	cancer	NA
GSM3064349	1	0	cancer	NA
GSM3064350	1	0	cancer	NA
GSM3064351	1	0	cancer	NA
GSM3064352	0.74862616481439	0.25137383518561	cancer	NA
GSM3064353	1	0	cancer	NA
GSM3064354	1	0	cancer	NA
GSM3064355	1	0	cancer	NA
GSM3064356	1	0	cancer	NA
GSM3064357	1	0	cancer	NA
GSM3064358	1	0	cancer	NA
GSM3064359	1	0	cancer	NA
GSM3064360	1	0	cancer	NA
GSM3064361	1	0	cancer	NA
GSM3064362	0.74862616481439	0.25137383518561	cancer	NA
GSM3064363	1	0	cancer	NA
GSM3064364	0.74862616481439	0.25137383518561	cancer	NA
GSM3064365	1	0	cancer	NA
GSM3064366	1	0	cancer	NA
GSM3064367	0.74862616481439	0.25137383518561	cancer	NA
GSM3064368	0.74862616481439	0.25137383518561	cancer	NA
GSM3064369	1	0	cancer	NA
GSM3064370	1	0	cancer	NA
GSM3064371	0.74862616481439	0.25137383518561	cancer	NA
GSM3064372	1	0	cancer	NA
GSM3064373	1	0	cancer	NA
GSM3064374	1	0	cancer	NA
GSM3064375	1	0	cancer	NA
GSM3064376	1	0	cancer	NA
GSM3064377	1	0	cancer	NA
GSM3064378	1	0	cancer	NA
GSM3064379	1	0	cancer	NA
GSM3064380	1	0	cancer	NA
GSM3064381	1	0	cancer	NA
GSM3064382	1	0	cancer	NA
GSM3064383	1	0	cancer	NA
GSM3064384	1	0	cancer	NA
GSM3064385	1	0	cancer	NA
GSM3064386	1	0	cancer	NA
GSM3064387	0.74862616481439	0.25137383518561	cancer	NA
GSM3064388	1	0	cancer	NA
GSM3064389	0.74862616481439	0.25137383518561	cancer	NA
GSM3064390	0.74862616481439	0.25137383518561	cancer	NA
GSM3064391	1	0	cancer	NA
GSM3064392	0.74862616481439	0.25137383518561	cancer	NA
GSM3064393	1	0	cancer	NA
GSM3064394	1	0	cancer	NA
GSM3064395	1	0	cancer	NA
GSM3064396	1	0	cancer	NA
GSM3064397	1	0	cancer	NA
GSM3064398	0.746369609898556	0.253630390101444	cancer	NA
GSM3064399	1	0	cancer	NA
GSM3064400	1	0	cancer	NA
GSM3064401	1	0	cancer	NA
GSM3064402	1	0	cancer	NA
GSM3064403	1	0	cancer	NA
GSM3064404	0.74862616481439	0.25137383518561	cancer	NA
GSM3064405	1	0	cancer	NA
GSM3064406	1	0	cancer	NA
GSM3064407	1	0	cancer	NA
GSM3064408	1	0	cancer	NA
GSM3064409	1	0	cancer	NA
GSM3064410	1	0	cancer	NA
GSM3064411	0.74862616481439	0.25137383518561	cancer	NA
GSM3064412	1	0	cancer	NA
GSM3064413	1	0	cancer	NA
GSM3064414	1	0	cancer	NA
GSM3064415	0.746369609898556	0.253630390101444	cancer	NA
GSM3064416	1	0	cancer	NA
GSM3064417	1	0	cancer	NA
GSM3064418	1	0	cancer	NA
GSM3064419	1	0	cancer	NA
GSM3064420	1	0	cancer	NA
GSM3064421	1	0	cancer	NA
GSM3064422	1	0	cancer	NA
GSM3064423	0.746369609898556	0.253630390101444	cancer	NA
GSM3064424	1	0	cancer	NA
GSM3064425	1	0	cancer	NA
GSM3064426	1	0	cancer	NA
GSM3064427	1	0	cancer	NA
GSM3064428	1	0	cancer	NA
GSM3064429	1	0	cancer	NA
GSM3064430	1	0	cancer	NA
GSM3064431	1	0	cancer	NA
GSM3064432	1	0	cancer	NA
GSM3064433	1	0	cancer	NA
GSM3064434	1	0	cancer	NA
GSM3064435	1	0	cancer	NA
GSM3064436	1	0	cancer	NA
GSM3064437	1	0	cancer	NA
GSM3064438	1	0	cancer	NA
GSM3064439	1	0	cancer	NA
GSM3064440	1	0	cancer	NA
GSM3064441	1	0	cancer	NA
GSM3064442	1	0	cancer	NA
GSM3064443	1	0	cancer	NA
GSM3064444	1	0	cancer	NA
GSM3064445	0.752579071665384	0.247420928334617	cancer	NA
GSM3064446	1	0	cancer	NA
GSM3064447	1	0	cancer	NA
GSM3064448	1	0	cancer	NA
GSM3064449	1	0	cancer	NA
GSM3064450	1	0	cancer	NA
GSM3064451	1	0	cancer	NA
GSM3064452	1	0	cancer	NA
GSM3064453	1	0	cancer	NA
GSM3064454	1	0	cancer	NA
GSM3064455	1	0	cancer	NA
GSM3064456	1	0	cancer	NA
GSM3064457	1	0	cancer	NA
GSM3064458	0.752579071665384	0.247420928334617	cancer	NA
GSM3064459	1	0	cancer	NA
GSM3064460	1	0	cancer	NA
GSM3064461	1	0	cancer	NA
GSM3064462	1	0	cancer	NA
GSM3064463	1	0	cancer	NA
GSM3064464	1	0	cancer	NA
GSM3064465	1	0	cancer	NA
GSM3064466	1	0	cancer	NA
GSM3064467	1	0	cancer	NA
GSM3064468	1	0	cancer	NA
GSM3064469	1	0	cancer	NA
GSM3064470	1	0	cancer	NA
GSM3064471	1	0	cancer	NA
GSM3064472	1	0	cancer	NA
GSM3064473	1	0	cancer	NA
GSM3064474	1	0	cancer	NA
GSM3064475	1	0	cancer	NA
GSM3064476	1	0	cancer	NA
GSM3064477	1	0	cancer	NA
GSM3064478	1	0	cancer	NA
GSM3064479	1	0	cancer	NA
GSM3064480	1	0	cancer	NA
GSM3064481	1	0	cancer	NA
GSM3064482	1	0	cancer	NA
GSM3064483	1	0	cancer	NA
GSM3064484	1	0	cancer	NA
GSM3064485	1	0	cancer	NA
GSM3064486	1	0	cancer	NA
GSM3064487	1	0	cancer	NA
GSM3064488	1	0	cancer	NA
GSM3064489	1	0	cancer	NA
GSM3064490	1	0	cancer	NA
GSM3064491	1	0	cancer	NA
GSM3064492	1	0	cancer	NA
GSM3064493	1	0	cancer	NA
GSM3064494	1	0	cancer	NA
GSM3064495	1	0	cancer	NA
GSM3064496	1	0	cancer	NA
GSM3064497	1	0	cancer	NA
GSM3064498	1	0	cancer	NA
GSM3064499	1	0	cancer	NA
GSM3064500	1	0	cancer	NA
GSM3064501	1	0	cancer	NA
GSM3064502	1	0	cancer	NA
GSM3064503	1	0	cancer	NA
GSM3064504	1	0	cancer	NA
GSM3064505	1	0	cancer	NA
GSM3064506	1	0	cancer	NA
GSM3064507	1	0	cancer	NA
GSM3064508	1	0	cancer	NA
GSM3064509	1	0	cancer	NA
GSM3064510	1	0	cancer	NA
GSM3064511	1	0	cancer	NA
GSM3064512	1	0	cancer	NA
GSM3064513	1	0	cancer	NA
GSM3064514	1	0	cancer	NA
GSM3064515	1	0	cancer	NA
GSM3064516	1	0	cancer	NA
GSM3064517	1	0	cancer	NA
GSM3064518	1	0	cancer	NA
GSM3064519	1	0	cancer	NA
GSM3064520	1	0	cancer	NA
GSM3064521	1	0	cancer	NA
GSM3064522	1	0	cancer	NA
GSM3064523	1	0	cancer	NA
GSM3064524	0.746369609898556	0.253630390101444	cancer	NA
GSM3064525	1	0	cancer	NA
GSM3064526	1	0	cancer	NA
GSM3064527	1	0	cancer	NA
GSM3064528	1	0	cancer	NA
GSM3064529	1	0	cancer	NA
GSM3064530	1	0	cancer	NA
GSM3064531	1	0	cancer	NA
GSM3064532	1	0	cancer	NA
GSM3064533	1	0	cancer	NA
GSM3064534	1	0	cancer	NA
GSM3064535	1	0	cancer	NA
GSM3064536	1	0	cancer	NA
GSM3064537	1	0	cancer	NA
GSM3064538	0.746369609898556	0.253630390101444	cancer	NA
GSM3064539	1	0	cancer	NA
GSM3064540	1	0	cancer	NA
GSM3064541	1	0	cancer	NA
GSM3064542	1	0	cancer	NA
GSM3064543	1	0	cancer	NA
GSM3064544	1	0	cancer	NA
GSM3064545	1	0	cancer	NA
GSM3064546	1	0	cancer	NA
GSM3064547	1	0	cancer	NA
GSM3064548	1	0	cancer	NA
GSM3064549	1	0	cancer	NA
GSM3064550	1	0	cancer	NA
GSM3064551	1	0	cancer	NA
GSM3064552	1	0	cancer	NA
GSM3064553	1	0	cancer	NA
GSM3064554	1	0	cancer	NA
GSM3064555	1	0	cancer	NA
GSM3064556	1	0	cancer	NA
GSM3064557	1	0	cancer	NA
GSM3064558	1	0	cancer	NA
GSM3064559	1	0	cancer	NA
GSM3064560	1	0	cancer	NA
GSM3064561	1	0	cancer	NA
GSM3064562	1	0	cancer	NA
GSM3064563	1	0	cancer	NA
GSM3064564	1	0	cancer	NA
GSM3064565	1	0	cancer	NA
GSM3064566	1	0	cancer	NA
GSM3064567	1	0	cancer	NA
GSM3064568	1	0	cancer	NA
GSM3064569	1	0	cancer	NA
GSM3064570	1	0	cancer	NA
GSM3064571	1	0	cancer	NA
GSM3064572	1	0	cancer	NA
GSM3064573	1	0	cancer	NA
GSM3064574	0.74862616481439	0.25137383518561	cancer	NA
GSM3064575	1	0	cancer	NA
GSM3064576	1	0	cancer	NA
GSM3064577	1	0	cancer	NA
GSM3064578	1	0	cancer	NA
GSM3064579	1	0	cancer	NA
GSM3064580	1	0	cancer	NA
GSM3064581	1	0	cancer	NA
GSM3064582	1	0	cancer	NA
GSM3064583	1	0	cancer	NA
GSM3064584	1	0	cancer	NA
GSM3064585	1	0	cancer	NA
GSM3064586	1	0	cancer	NA
GSM3064587	1	0	cancer	NA
GSM3064588	1	0	cancer	NA
GSM3064589	1	0	cancer	NA
GSM3064590	1	0	cancer	NA
GSM3064591	1	0	cancer	NA
GSM3064592	1	0	cancer	NA
GSM3064593	1	0	cancer	NA
GSM3064594	1	0	cancer	NA
GSM3064595	1	0	cancer	NA
GSM3064596	1	0	cancer	NA
GSM3064597	1	0	cancer	NA
GSM3064598	1	0	cancer	NA
GSM3064599	1	0	cancer	NA
GSM3064600	1	0	cancer	NA
GSM3064601	1	0	cancer	NA
GSM3064602	1	0	cancer	NA
GSM3064603	1	0	cancer	NA
GSM3064604	1	0	cancer	NA
GSM3064605	1	0	cancer	NA
GSM3064606	1	0	cancer	NA
GSM3064607	1	0	cancer	NA
GSM3064608	1	0	cancer	NA
GSM3064609	1	0	cancer	NA
GSM3064610	1	0	cancer	NA
GSM3064611	1	0	cancer	NA
GSM3064612	1	0	cancer	NA
GSM3064613	1	0	cancer	NA
GSM3064614	1	0	cancer	NA
GSM3064615	1	0	cancer	NA
GSM3064616	1	0	cancer	NA
GSM3064617	1	0	cancer	NA
GSM3064618	1	0	cancer	NA
GSM3064619	1	0	cancer	NA
GSM3064620	1	0	cancer	NA
GSM3064621	1	0	cancer	NA
GSM3064622	1	0	cancer	NA
GSM3064623	1	0	cancer	NA
GSM3064624	1	0	cancer	NA
GSM3064625	1	0	cancer	NA
GSM3064626	1	0	cancer	NA
GSM3064627	1	0	cancer	NA
GSM3064628	1	0	cancer	NA
GSM3064629	1	0	cancer	NA
GSM3064630	1	0	cancer	NA
GSM3064631	1	0	cancer	NA
GSM3064632	1	0	cancer	NA
GSM3064633	1	0	cancer	NA
GSM3064634	1	0	cancer	NA
GSM3064635	1	0	cancer	NA
GSM3064636	1	0	cancer	NA
GSM3064637	1	0	cancer	NA
GSM3064638	1	0	cancer	NA
GSM3064639	1	0	cancer	NA
GSM3064640	0.752425153621671	0.247574846378329	cancer	NA
GSM3064641	1	0	cancer	NA
GSM3064642	1	0	cancer	NA
GSM3064643	1	0	cancer	NA
GSM3064644	1	0	cancer	NA
GSM3064645	1	0	cancer	NA
GSM3064646	1	0	cancer	NA
GSM3064647	1	0	cancer	NA
GSM3064648	1	0	cancer	NA
GSM3064649	1	0	cancer	NA
GSM3064650	1	0	cancer	NA
GSM3064651	1	0	cancer	NA
GSM3064652	1	0	cancer	NA
GSM3064653	1	0	cancer	NA
GSM3064654	1	0	cancer	NA
GSM3064655	1	0	cancer	NA
GSM3064656	1	0	cancer	NA
GSM3064657	1	0	cancer	NA
GSM3064658	1	0	cancer	NA
GSM3064659	1	0	cancer	NA
GSM3064660	1	0	cancer	NA
GSM3064661	1	0	cancer	NA
GSM3064662	1	0	cancer	NA
GSM3064663	0.74862616481439	0.25137383518561	cancer	NA
GSM3064664	1	0	cancer	NA
GSM3064665	1	0	cancer	NA
GSM3064666	1	0	cancer	NA
GSM3064667	1	0	cancer	NA
GSM3064668	1	0	cancer	NA
GSM3064669	1	0	cancer	NA
GSM3064670	1	0	cancer	NA
GSM3064671	1	0	cancer	NA
GSM3064672	1	0	cancer	NA
GSM3064673	1	0	cancer	NA
GSM3064674	1	0	cancer	NA
GSM3064675	1	0	cancer	NA
GSM3064676	1	0	cancer	NA
GSM3064677	0.752425153621671	0.247574846378329	cancer	NA
GSM3064678	1	0	cancer	NA
GSM3064679	0.752425153621671	0.247574846378329	cancer	NA
GSM3064680	0.752425153621671	0.247574846378329	cancer	NA
GSM3064681	1	0	cancer	NA
GSM3064682	1	0	cancer	NA
GSM3064683	1	0	cancer	NA
GSM3106847	1	0	cancer	NA
GSM3106848	1	0	cancer	NA
GSM3106849	1	0	cancer	NA
GSM3106851	1	0	cancer	NA
GSM3106852	1	0	cancer	NA
GSM3106853	1	0	cancer	NA
GSM3106854	1	0	cancer	NA
GSM3106855	1	0	cancer	NA
GSM3106856	1	0	cancer	NA
GSM3106857	1	0	cancer	NA
GSM3106858	1	0	cancer	NA
GSM3106859	1	0	cancer	NA
GSM3106860	1	0	cancer	NA
GSM3106861	1	0	cancer	NA
GSM3106862	1	0	cancer	NA
GSM3106863	1	0	cancer	NA
GSM3106864	1	0	cancer	NA
GSM3106865	1	0	cancer	NA
GSM3106866	1	0	cancer	NA
GSM3106867	1	0	cancer	NA
GSM3106868	1	0	cancer	NA
GSM3106869	1	0	cancer	NA
GSM3106870	1	0	cancer	NA
GSM3106871	1	0	cancer	NA
GSM3106872	1	0	cancer	NA
GSM3106873	1	0	cancer	NA
GSM3106874	1	0	cancer	NA
GSM3106875	1	0	cancer	NA
GSM3106876	1	0	cancer	NA
GSM3106877	1	0	cancer	NA
GSM3106878	1	0	cancer	NA
GSM3106879	1	0	cancer	NA
GSM3106880	1	0	cancer	NA
GSM3106881	1	0	cancer	NA
GSM3106882	1	0	cancer	NA
GSM3106883	1	0	cancer	NA
GSM3106884	1	0	cancer	NA
GSM3106885	1	0	cancer	NA
GSM3106886	1	0	cancer	NA
GSM3106887	1	0	cancer	NA
GSM3106888	1	0	cancer	NA
GSM3106889	1	0	cancer	NA
GSM3106890	1	0	cancer	NA
GSM3106891	1	0	cancer	NA
GSM3106892	1	0	cancer	NA
GSM3106893	1	0	cancer	NA
GSM3106894	1	0	cancer	NA
GSM3106895	1	0	cancer	NA
GSM3106896	1	0	cancer	NA
GSM3106897	1	0	cancer	NA
GSM3106898	1	0	cancer	NA
GSM3106899	1	0	cancer	NA
GSM3106900	1	0	cancer	NA
GSM3106901	1	0	cancer	NA
GSM3106902	1	0	cancer	NA
GSM3106903	1	0	cancer	NA
GSM3106904	1	0	cancer	NA
GSM3106905	1	0	cancer	NA
GSM3106906	1	0	cancer	NA
GSM3106907	1	0	cancer	NA
GSM3106908	1	0	cancer	NA
GSM3106909	1	0	cancer	NA
GSM3106910	1	0	cancer	NA
GSM3106911	1	0	cancer	NA
GSM3106912	0.752579071665384	0.247420928334617	cancer	NA
GSM3106913	1	0	cancer	NA
GSM3106914	1	0	cancer	NA
GSM3106915	1	0	cancer	NA
GSM3106916	1	0	cancer	NA
GSM3106918	1	0	cancer	NA
GSM3106919	1	0	cancer	NA
GSM3106920	1	0	cancer	NA
GSM3106921	1	0	cancer	NA
GSM3106922	1	0	cancer	NA
GSM3106923	1	0	cancer	NA
GSM3106924	1	0	cancer	NA
GSM3106925	1	0	cancer	NA
GSM3106926	1	0	cancer	NA
GSM3106927	1	0	cancer	NA
GSM3106928	1	0	cancer	NA
GSM3106929	1	0	cancer	NA
GSM3106930	1	0	cancer	NA
GSM3106931	1	0	cancer	NA
GSM3106932	1	0	cancer	NA
GSM3106933	1	0	cancer	NA
GSM3106934	1	0	cancer	NA
GSM3106935	1	0	cancer	NA
GSM3106936	1	0	cancer	NA
GSM3106937	1	0	cancer	NA
GSM3106938	1	0	cancer	NA
GSM3106939	1	0	cancer	NA
GSM3106940	1	0	cancer	NA
GSM3106941	1	0	cancer	NA
GSM3106942	1	0	cancer	NA
GSM3106943	1	0	cancer	NA
GSM3106944	1	0	cancer	NA
GSM3106945	1	0	cancer	NA
GSM3106946	1	0	cancer	NA
GSM3106947	1	0	cancer	NA
GSM3106948	1	0	cancer	NA
GSM3106949	1	0	cancer	NA
GSM3106950	1	0	cancer	NA
GSM3106952	1	0	cancer	NA
GSM3106953	1	0	cancer	NA
GSM3106954	1	0	cancer	NA
GSM3106956	1	0	cancer	NA
GSM3106957	1	0	cancer	NA
GSM3106958	1	0	cancer	NA
GSM3106959	1	0	cancer	NA
GSM3106960	1	0	cancer	NA
GSM3106961	1	0	cancer	NA
GSM3106962	1	0	cancer	NA
GSM3106963	1	0	cancer	NA
GSM3106964	1	0	cancer	NA
GSM3106965	1	0	cancer	NA
GSM3106967	1	0	cancer	NA
GSM3106968	1	0	cancer	NA
GSM3106970	1	0	cancer	NA
GSM3106971	1	0	cancer	NA
GSM3106972	1	0	cancer	NA
GSM3106973	1	0	cancer	NA
GSM3106974	1	0	cancer	NA
GSM3106975	1	0	cancer	NA
GSM3106976	1	0	cancer	NA
GSM3106978	1	0	cancer	NA
GSM3106979	1	0	cancer	NA
GSM3106980	1	0	cancer	NA
GSM3106982	0.752425153621671	0.247574846378329	cancer	NA
GSM3106983	1	0	cancer	NA
GSM3106984	1	0	cancer	NA
GSM3106985	1	0	cancer	NA
GSM3106986	1	0	cancer	NA
GSM3106987	1	0	cancer	NA
GSM3106988	1	0	cancer	NA
GSM3106989	1	0	cancer	NA
GSM3106990	1	0	cancer	NA
GSM3106991	1	0	cancer	NA
GSM3106992	1	0	cancer	NA
GSM3106993	1	0	cancer	NA
GSM3106994	1	0	cancer	NA
GSM3106995	1	0	cancer	NA
GSM3106996	1	0	cancer	NA
GSM3106997	1	0	cancer	NA
GSM3106998	0.746369609898556	0.253630390101444	cancer	NA
GSM3106999	1	0	cancer	NA
GSM3107000	1	0	cancer	NA
GSM3107001	1	0	cancer	NA
GSM3107002	1	0	cancer	NA
GSM3107003	1	0	cancer	NA
GSM3107004	1	0	cancer	NA
GSM3107005	1	0	cancer	NA
GSM3107006	1	0	cancer	NA
GSM3107007	1	0	cancer	NA
GSM3107008	1	0	cancer	NA
GSM3107009	1	0	cancer	NA
GSM3107010	1	0	cancer	NA
GSM3107011	1	0	cancer	NA
GSM3107012	1	0	cancer	NA
GSM3107013	1	0	cancer	NA
GSM3107014	1	0	cancer	NA
GSM3107015	1	0	cancer	NA
GSM3107016	1	0	cancer	NA
GSM3107017	1	0	cancer	NA
GSM3107018	1	0	cancer	NA
GSM3107019	1	0	cancer	NA
GSM3107020	1	0	cancer	NA
GSM3107021	1	0	cancer	NA
GSM3107022	1	0	cancer	NA
GSM3107023	1	0	cancer	NA
GSM3107024	1	0	cancer	NA
GSM3107025	1	0	cancer	NA
GSM3107026	1	0	cancer	NA
GSM3107027	1	0	cancer	NA
GSM3107028	1	0	cancer	NA
GSM3107029	1	0	cancer	NA
GSM3107030	1	0	cancer	NA
GSM3107031	1	0	cancer	NA
GSM3107032	1	0	cancer	NA
GSM3107033	1	0	cancer	NA
GSM3107034	1	0	cancer	NA
GSM3107035	1	0	cancer	NA
GSM3107036	1	0	cancer	NA
GSM3107037	1	0	cancer	NA
GSM3107038	1	0	cancer	NA
GSM3107039	1	0	cancer	NA
GSM3107040	1	0	cancer	NA
GSM3107041	1	0	cancer	NA
GSM3107042	1	0	cancer	NA
GSM3107043	1	0	cancer	NA
GSM3107044	1	0	cancer	NA
GSM3107045	1	0	cancer	NA
GSM3107046	1	0	cancer	NA
GSM3107047	1	0	cancer	NA
GSM3107049	1	0	cancer	NA
GSM3107050	1	0	cancer	NA
GSM3107051	1	0	cancer	NA
GSM3107052	1	0	cancer	NA
GSM3107053	1	0	cancer	NA
GSM3107054	1	0	cancer	NA
GSM3107055	1	0	cancer	NA
GSM3107056	1	0	cancer	NA
GSM3107057	1	0	cancer	NA
GSM3107058	1	0	cancer	NA
GSM3107059	1	0	cancer	NA
GSM3107060	1	0	cancer	NA
GSM3107061	1	0	cancer	NA
GSM3107062	1	0	cancer	NA
GSM3107063	1	0	cancer	NA
GSM3107064	1	0	cancer	NA
GSM3107065	1	0	cancer	NA
GSM3107066	1	0	cancer	NA
GSM3107067	1	0	cancer	NA
GSM3107068	1	0	cancer	NA
GSM3107069	1	0	cancer	NA
GSM3107070	1	0	cancer	NA
GSM3107071	1	0	cancer	NA
GSM3107073	1	0	cancer	NA
GSM3107074	1	0	cancer	NA
GSM3107075	1	0	cancer	NA
GSM3107076	1	0	cancer	NA
GSM3107077	1	0	cancer	NA
GSM3107078	1	0	cancer	NA
GSM3107079	1	0	cancer	NA
GSM3107080	1	0	cancer	NA
GSM3107081	1	0	cancer	NA
GSM3107082	1	0	cancer	NA
GSM3107084	1	0	cancer	NA
GSM3107085	1	0	cancer	NA
GSM3107086	1	0	cancer	NA
GSM3107087	1	0	cancer	NA
GSM3107088	1	0	cancer	NA
GSM3107089	1	0	cancer	NA
GSM3107090	1	0	cancer	NA
GSM3107091	1	0	cancer	NA
GSM3107092	1	0	cancer	NA
GSM3107093	1	0	cancer	NA
GSM3107095	1	0	cancer	NA
GSM3107096	1	0	cancer	NA
GSM3107097	1	0	cancer	NA
GSM3107098	1	0	cancer	NA
GSM3107099	1	0	cancer	NA
GSM3107100	1	0	cancer	NA
GSM3107101	1	0	cancer	NA
GSM3107102	1	0	cancer	NA
GSM3107103	1	0	cancer	NA
GSM3107105	1	0	cancer	NA
GSM3107106	1	0	cancer	NA
GSM3107107	1	0	cancer	NA
GSM3107108	1	0	cancer	NA
GSM3107109	1	0	cancer	NA
GSM3107110	1	0	cancer	NA
GSM3107111	1	0	cancer	NA
GSM3107112	1	0	cancer	NA
GSM3107113	1	0	cancer	NA
GSM3107114	1	0	cancer	NA
GSM3107115	1	0	cancer	NA
GSM3107116	1	0	cancer	NA
GSM3107117	1	0	cancer	NA
GSM3107118	1	0	cancer	NA
GSM3107119	1	0	cancer	NA
GSM3107121	1	0	cancer	NA
GSM3107122	1	0	cancer	NA
GSM3107123	1	0	cancer	NA
GSM3107124	1	0	cancer	NA
GSM3107125	1	0	cancer	NA
GSM3107126	1	0	cancer	NA
GSM3107127	1	0	cancer	NA
GSM3107128	1	0	cancer	NA
GSM3107129	1	0	cancer	NA
GSM3107130	1	0	cancer	NA
GSM3107131	1	0	cancer	NA
GSM3107132	1	0	cancer	NA
GSM3107133	1	0	cancer	NA
GSM3107134	1	0	cancer	NA
GSM3107135	1	0	cancer	NA
GSM3107136	1	0	cancer	NA
GSM3107137	1	0	cancer	NA
GSM3107139	1	0	cancer	NA
GSM3107141	1	0	cancer	NA
GSM3107142	1	0	cancer	NA
GSM3107143	1	0	cancer	NA
GSM3107144	1	0	cancer	NA
GSM3107145	1	0	cancer	NA
GSM3107146	1	0	cancer	NA
GSM3107147	1	0	cancer	NA
GSM3107148	1	0	cancer	NA
GSM3107149	1	0	cancer	NA
GSM3107150	1	0	cancer	NA
GSM3107151	1	0	cancer	NA
GSM3107152	1	0	cancer	NA
GSM3107153	1	0	cancer	NA
GSM3107155	1	0	cancer	NA
GSM3107156	1	0	cancer	NA
GSM3107157	1	0	cancer	NA
GSM3107158	1	0	cancer	NA
GSM3107159	1	0	cancer	NA
GSM3107160	1	0	cancer	NA
GSM3107161	1	0	cancer	NA
GSM3107162	1	0	cancer	NA
GSM3107164	1	0	cancer	NA
GSM3107165	1	0	cancer	NA
GSM3107166	1	0	cancer	NA
GSM3107167	1	0	cancer	NA
GSM3107168	1	0	cancer	NA
GSM3107169	1	0	cancer	NA
GSM3107170	1	0	cancer	NA
GSM3107171	1	0	cancer	NA
GSM3107173	1	0	cancer	NA
GSM3107174	1	0	cancer	NA
GSM3107176	1	0	cancer	NA
GSM3107177	1	0	cancer	NA
GSM3107178	1	0	cancer	NA
GSM3107179	1	0	cancer	NA
GSM3107180	1	0	cancer	NA
GSM3107181	1	0	cancer	NA
GSM3107182	1	0	cancer	NA
GSM3107183	1	0	cancer	NA
GSM3107184	1	0	cancer	NA
GSM3107185	1	0	cancer	NA
GSM3107186	1	0	cancer	NA
GSM3107188	1	0	cancer	NA
GSM3107189	1	0	cancer	NA
GSM3107190	1	0	cancer	NA
GSM3107191	1	0	cancer	NA
GSM3107192	1	0	cancer	NA
GSM3107193	0.752425153621671	0.247574846378329	cancer	NA
GSM3107194	1	0	cancer	NA
GSM3107195	1	0	cancer	NA
GSM3107196	1	0	cancer	NA
GSM3107197	1	0	cancer	NA
GSM3107199	1	0	cancer	NA
GSM3107200	1	0	cancer	NA
GSM3107201	1	0	cancer	NA
GSM3107202	1	0	cancer	NA
GSM3107203	1	0	cancer	NA
GSM3107204	1	0	cancer	NA
GSM3107205	1	0	cancer	NA
GSM3107206	1	0	cancer	NA
GSM3107207	1	0	cancer	NA
GSM3107208	1	0	cancer	NA
GSM3107209	1	0	cancer	NA
GSM3107210	1	0	cancer	NA
GSM3107211	1	0	cancer	NA
GSM3107212	1	0	cancer	NA
GSM3107214	1	0	cancer	NA
GSM3107215	1	0	cancer	NA
GSM3107216	1	0	cancer	NA
GSM3107217	1	0	cancer	NA
GSM3107218	1	0	cancer	NA
GSM3107219	1	0	cancer	NA
GSM3107220	1	0	cancer	NA
GSM3107221	1	0	cancer	NA
GSM3107222	1	0	cancer	NA
GSM3107223	1	0	cancer	NA
GSM3107224	1	0	cancer	NA
GSM3107225	1	0	cancer	NA
GSM3107226	1	0	cancer	NA
GSM3107227	1	0	cancer	NA
GSM3107229	1	0	cancer	NA
GSM3107230	1	0	cancer	NA
GSM3107231	1	0	cancer	NA
GSM3107233	1	0	cancer	NA
GSM3107234	1	0	cancer	NA
GSM3107235	1	0	cancer	NA
GSM3107236	1	0	cancer	NA
GSM3107237	1	0	cancer	NA
GSM3107238	1	0	cancer	NA
GSM3107239	0	1	non_cancer	NA
GSM3107240	0	1	non_cancer	NA
GSM3107241	0	1	non_cancer	NA
GSM3107242	0	1	non_cancer	NA
GSM3107243	0	1	non_cancer	NA
GSM3107244	0	1	non_cancer	NA
GSM3107245	0	1	non_cancer	NA
GSM3107246	0	1	non_cancer	NA
GSM3107247	0	1	non_cancer	NA
GSM3107249	0	1	non_cancer	NA
GSM3107250	0	1	non_cancer	NA
GSM3107251	0	1	non_cancer	NA
GSM3107252	0	1	non_cancer	NA
GSM3107253	0	1	non_cancer	NA
GSM3107254	0	1	non_cancer	NA
GSM3107256	0	1	non_cancer	NA
GSM3107258	0	1	non_cancer	NA
GSM3107259	0	1	non_cancer	NA
GSM3107260	0	1	non_cancer	NA
GSM3107261	0	1	non_cancer	NA
GSM3107262	0	1	non_cancer	NA
GSM3107263	0	1	non_cancer	NA
GSM3107264	0	1	non_cancer	NA
GSM3107265	0	1	non_cancer	NA
GSM3107266	0	1	non_cancer	NA
GSM3107267	0	1	non_cancer	NA
GSM3107268	0	1	non_cancer	NA
GSM3107269	0	1	non_cancer	NA
GSM3107270	0	1	non_cancer	NA
GSM3107271	0	1	non_cancer	NA
GSM3107272	0	1	non_cancer	NA
GSM3107273	0	1	non_cancer	NA
GSM3107274	0	1	non_cancer	NA
GSM3107275	0	1	non_cancer	NA
GSM3107276	0	1	non_cancer	NA
GSM3107278	0	1	non_cancer	NA
GSM3107279	0	1	non_cancer	NA
GSM3107280	0	1	non_cancer	NA
GSM3107281	0	1	non_cancer	NA
GSM3107282	0	1	non_cancer	NA
GSM3107283	0.498794763520227	0.501205236479773	non_cancer	NA
GSM3107284	0	1	non_cancer	NA
GSM3107285	0	1	non_cancer	NA
GSM3107286	0	1	non_cancer	NA
GSM3107287	0	1	non_cancer	NA
GSM3107288	0	1	non_cancer	NA
GSM3107289	0	1	non_cancer	NA
GSM3107290	0.247420928334617	0.752579071665384	non_cancer	NA
GSM3107291	0	1	non_cancer	NA
GSM3107292	0	1	non_cancer	NA
GSM3107293	0	1	non_cancer	NA
GSM3107294	0	1	non_cancer	NA
GSM3107295	0	1	non_cancer	NA
GSM3107296	0	1	non_cancer	NA
GSM3107297	0.247420928334617	0.752579071665384	non_cancer	NA
GSM3107298	0	1	non_cancer	NA
GSM3107299	0	1	non_cancer	NA
GSM3107300	0	1	non_cancer	NA
GSM3107301	0	1	non_cancer	NA
GSM3107302	0	1	non_cancer	NA
GSM3107303	0	1	non_cancer	NA
GSM3107304	0	1	non_cancer	NA
GSM3107305	0	1	non_cancer	NA
GSM3107306	0	1	non_cancer	NA
GSM3107307	0	1	non_cancer	NA
GSM3107308	0.247574846378329	0.752425153621671	non_cancer	NA
GSM3107309	0	1	non_cancer	NA
GSM3107310	0	1	non_cancer	NA
GSM3107311	0	1	non_cancer	NA
GSM3107312	0	1	non_cancer	NA
GSM3107313	0	1	non_cancer	NA
GSM3107314	0	1	non_cancer	NA
GSM3107316	0	1	non_cancer	NA
GSM3107318	0	1	non_cancer	NA
GSM3107320	0	1	non_cancer	NA
GSM3107322	0	1	non_cancer	NA
GSM3107324	0	1	non_cancer	NA
GSM3107328	0	1	non_cancer	NA
GSM3107330	0	1	non_cancer	NA
GSM3107332	0	1	non_cancer	NA
GSM3107333	0	1	non_cancer	NA
GSM3107334	0	1	non_cancer	NA
GSM3107335	0	1	non_cancer	NA
GSM3107338	0	1	non_cancer	NA
GSM3107339	0	1	non_cancer	NA
GSM3107340	0	1	non_cancer	NA
GSM3107343	0	1	non_cancer	NA
GSM3107344	0	1	non_cancer	NA
GSM3107346	0	1	non_cancer	NA
GSM3107347	0	1	non_cancer	NA
GSM3107350	1	0	cancer	NA
GSM3107351	1	0	cancer	NA
GSM3107353	1	0	cancer	NA
GSM3107357	1	0	cancer	NA
GSM3107358	1	0	cancer	NA
GSM3107359	1	0	cancer	NA
GSM3107360	1	0	cancer	NA
GSM3107363	1	0	cancer	NA
GSM3107365	1	0	cancer	NA
GSM3107367	1	0	cancer	NA
GSM3107373	1	0	cancer	NA
GSM3107375	1	0	cancer	NA
GSM3107376	1	0	cancer	NA
GSM3107377	1	0	cancer	NA
GSM3107382	0.74862616481439	0.25137383518561	cancer	NA
GSM3107388	1	0	cancer	NA
GSM3107392	1	0	cancer	NA
GSM3107394	1	0	cancer	NA
GSM3107398	1	0	cancer	NA
GSM3107400	1	0	cancer	NA
GSM3107401	1	0	cancer	NA
GSM3107402	1	0	cancer	NA
GSM3107403	1	0	cancer	NA
GSM3107407	1	0	cancer	NA
GSM3107415	1	0	cancer	NA
GSM3107417	1	0	cancer	NA
GSM3107419	1	0	cancer	NA
GSM3107422	1	0	cancer	NA
GSM3107425	1	0	cancer	NA
GSM3107426	1	0	cancer	NA
GSM3107428	0.74862616481439	0.25137383518561	cancer	NA
GSM3107429	1	0	cancer	NA
GSM3107432	1	0	cancer	NA
GSM3107434	1	0	cancer	NA
GSM3107435	1	0	cancer	NA
GSM3107436	1	0	cancer	NA
GSM3107437	1	0	cancer	NA
GSM3107442	1	0	cancer	NA
GSM3107443	1	0	cancer	NA
GSM3107446	1	0	cancer	NA
GSM3107449	1	0	cancer	NA
GSM3107454	1	0	cancer	NA
GSM3107461	1	0	cancer	NA
GSM3107462	1	0	cancer	NA
GSM3107467	1	0	cancer	NA
GSM3107468	1	0	cancer	NA
GSM3107477	1	0	cancer	NA
GSM3107479	1	0	cancer	NA
GSM3107481	1	0	cancer	NA
GSM3107485	1	0	cancer	NA
GSM3107489	1	0	cancer	NA
GSM3107491	1	0	cancer	NA
GSM3107492	1	0	cancer	NA
GSM3107493	1	0	cancer	NA
GSM3107495	1	0	cancer	NA
GSM3107496	1	0	cancer	NA
GSM3107498	1	0	cancer	NA
GSM3107499	1	0	cancer	NA
GSM3107500	1	0	cancer	NA
GSM3107507	1	0	cancer	NA
GSM3107510	1	0	cancer	NA
GSM3107512	1	0	cancer	NA
GSM3107515	1	0	cancer	NA
GSM3107516	1	0	cancer	NA
GSM3107517	1	0	cancer	NA
GSM3107520	1	0	cancer	NA
GSM3107523	1	0	cancer	NA
GSM3107525	1	0	cancer	NA
GSM3107528	1	0	cancer	NA
GSM3107531	1	0	cancer	NA
GSM3107534	1	0	cancer	NA
GSM3107539	1	0	cancer	NA
GSM3107542	1	0	cancer	NA
GSM3107544	1	0	cancer	NA
GSM3107546	1	0	cancer	NA
GSM3107549	1	0	cancer	NA
GSM3107554	1	0	cancer	NA
GSM3107558	1	0	cancer	NA
GSM3107560	1	0	cancer	NA
GSM3107561	0.752425153621671	0	cancer	NA
GSM3107564	0.746369609898556	0.253630390101444	cancer	NA
GSM3107575	1	0	cancer	NA
GSM3107577	1	0	cancer	NA
GSM3107578	1	0	cancer	NA
GSM3107579	0.752425153621671	0	cancer	NA
GSM3107580	1	0	cancer	NA
GSM3107581	1	0	cancer	NA
GSM3107583	1	0	cancer	NA
GSM3107586	1	0	cancer	NA
GSM3107587	1	0	cancer	NA
GSM3107628	1	0	cancer	NA
GSM3107632	1	0	cancer	NA
GSM3107639	1	0	cancer	NA
GSM3107640	1	0	cancer	NA
GSM3107644	1	0	cancer	NA
GSM3107647	1	0	cancer	NA
GSM3107650	1	0	cancer	NA
GSM3107656	1	0	cancer	NA
GSM3107657	1	0	cancer	NA
GSM3107658	1	0	cancer	NA
GSM3107661	1	0	cancer	NA
GSM3107662	1	0	cancer	NA
GSM3107664	1	0	cancer	NA
GSM3107665	1	0	cancer	NA
GSM3107667	1	0	cancer	NA
GSM3107668	1	0	cancer	NA
GSM3107669	1	0	cancer	NA
GSM3107671	1	0	cancer	NA
GSM3107673	1	0	cancer	NA
GSM3107675	1	0	cancer	NA
GSM3107680	1	0	cancer	NA
GSM3107681	1	0	cancer	NA
GSM3107683	1	0	cancer	NA
GSM3107691	1	0	cancer	NA
GSM3107692	1	0	cancer	NA
GSM3107693	1	0	cancer	NA
GSM3107696	1	0	cancer	NA
GSM3107698	1	0	cancer	NA
GSM3107701	1	0	cancer	NA
GSM3107707	1	0	cancer	NA
GSM3107709	1	0	cancer	NA
GSM3107711	1	0	cancer	NA
GSM3107714	1	0	cancer	NA
GSM3107720	1	0	cancer	NA
GSM3107721	1	0	cancer	NA
GSM3107726	1	0	cancer	NA
GSM3107727	1	0	cancer	NA
GSM3107729	1	0	cancer	NA
GSM3107733	1	0	cancer	NA
GSM3107738	1	0	cancer	NA
GSM3107739	1	0	cancer	NA
GSM3107741	1	0	cancer	NA
GSM3107742	1	0	cancer	NA
GSM3107744	1	0	cancer	NA
GSM3107745	1	0	cancer	NA
GSM3107749	1	0	cancer	NA
GSM3107750	1	0	cancer	NA
GSM3107752	1	0	cancer	NA
GSM3107756	1	0	cancer	NA
GSM3107758	1	0	cancer	NA
GSM3107759	1	0	cancer	NA
GSM3107762	1	0	cancer	NA
GSM3107765	1	0	cancer	NA
GSM3107769	1	0	cancer	NA
GSM3107770	1	0	cancer	NA
GSM3107772	1	0	cancer	NA
GSM3107774	1	0	cancer	NA
GSM3107779	1	0	cancer	NA
GSM3107784	1	0	cancer	NA
GSM3107787	1	0	cancer	NA
GSM3107788	1	0	cancer	NA
GSM3107789	1	0	cancer	NA
GSM3107790	1	0	cancer	NA
GSM3107791	1	0	cancer	NA
GSM3107792	1	0	cancer	NA
GSM3107793	1	0	cancer	NA
GSM3107794	1	0	cancer	NA
GSM3107795	1	0	cancer	NA
GSM3107796	1	0	cancer	NA
GSM3107798	1	0	cancer	NA
GSM3107799	1	0	cancer	NA
GSM3107800	1	0	cancer	NA
GSM3107801	1	0	cancer	NA
GSM3107802	1	0	cancer	NA
GSM3107804	1	0	cancer	NA
GSM3107805	1	0	cancer	NA
GSM3107807	1	0	cancer	NA
GSM3107808	1	0	cancer	NA
GSM3107809	1	0	cancer	NA
GSM3107810	1	0	cancer	NA
GSM3107811	1	0	cancer	NA
GSM3107812	1	0	cancer	NA
GSM3107813	1	0	cancer	NA
GSM3107814	0.501205236479773	0.498794763520227	cancer	NA
GSM3107815	0.752579071665384	0.247420928334617	cancer	NA
GSM3107816	0.74862616481439	0.25137383518561	cancer	NA
GSM3107817	1	0	cancer	NA
GSM3107818	1	0	cancer	NA
GSM3107819	1	0	cancer	NA
GSM3107820	1	0	cancer	NA
GSM3107821	1	0	cancer	NA
GSM3107822	1	0	cancer	NA
GSM3107824	1	0	cancer	NA
GSM3107825	1	0	cancer	NA
GSM3107826	1	0	cancer	NA
GSM3107827	1	0	cancer	NA
GSM3106850	1	0	cancer	NA
GSM3106917	1	0	cancer	NA
GSM3106951	1	0	cancer	NA
GSM3106955	1	0	cancer	NA
GSM3106966	1	0	cancer	NA
GSM3106969	1	0	cancer	NA
GSM3106977	1	0	cancer	NA
GSM3106981	1	0	cancer	NA
GSM3107048	1	0	cancer	NA
GSM3107072	1	0	cancer	NA
GSM3107083	1	0	cancer	NA
GSM3107094	1	0	cancer	NA
GSM3107104	1	0	cancer	NA
GSM3107120	1	0	cancer	NA
GSM3107138	1	0	cancer	NA
GSM3107140	1	0	cancer	NA
GSM3107154	1	0	cancer	NA
GSM3107163	1	0	cancer	NA
GSM3107172	1	0	cancer	NA
GSM3107175	1	0	cancer	NA
GSM3107187	1	0	cancer	NA
GSM3107198	1	0	cancer	NA
GSM3107213	1	0	cancer	NA
GSM3107228	1	0	cancer	NA
GSM3107232	1	0	cancer	NA
GSM3107248	0	1	non_cancer	NA
GSM3107255	0	1	non_cancer	NA
GSM3107257	0	1	non_cancer	NA
GSM3107277	0	1	non_cancer	NA
GSM3107326	0	1	non_cancer	NA
GSM3107336	0	1	non_cancer	NA
GSM3107337	0.247574846378329	0.752425153621671	non_cancer	NA
GSM3107341	0	1	non_cancer	NA
GSM3107342	0	1	non_cancer	NA
GSM3107345	0	1	non_cancer	NA
GSM3107348	1	0	cancer	NA
GSM3107349	1	0	cancer	NA
GSM3107352	1	0	cancer	NA
GSM3107354	1	0	cancer	NA
GSM3107355	1	0	cancer	NA
GSM3107356	1	0	cancer	NA
GSM3107361	1	0	cancer	NA
GSM3107362	1	0	cancer	NA
GSM3107364	1	0	cancer	NA
GSM3107366	1	0	cancer	NA
GSM3107368	1	0	cancer	NA
GSM3107369	1	0	cancer	NA
GSM3107370	1	0	cancer	NA
GSM3107371	1	0	cancer	NA
GSM3107372	1	0	cancer	NA
GSM3107374	1	0	cancer	NA
GSM3107378	1	0	cancer	NA
GSM3107379	1	0	cancer	NA
GSM3107380	1	0	cancer	NA
GSM3107381	1	0	cancer	NA
GSM3107383	1	0	cancer	NA
GSM3107384	1	0	cancer	NA
GSM3107385	1	0	cancer	NA
GSM3107386	1	0	cancer	NA
GSM3107387	1	0	cancer	NA
GSM3107389	1	0	cancer	NA
GSM3107390	1	0	cancer	NA
GSM3107391	1	0	cancer	NA
GSM3107393	1	0	cancer	NA
GSM3107395	1	0	cancer	NA
GSM3107396	1	0	cancer	NA
GSM3107397	1	0	cancer	NA
GSM3107399	1	0	cancer	NA
GSM3107404	1	0	cancer	NA
GSM3107405	1	0	cancer	NA
GSM3107406	1	0	cancer	NA
GSM3107408	1	0	cancer	NA
GSM3107409	1	0	cancer	NA
GSM3107410	1	0	cancer	NA
GSM3107411	1	0	cancer	NA
GSM3107412	1	0	cancer	NA
GSM3107413	1	0	cancer	NA
GSM3107414	1	0	cancer	NA
GSM3107416	1	0	cancer	NA
GSM3107418	1	0	cancer	NA
GSM3107420	1	0	cancer	NA
GSM3107421	1	0	cancer	NA
GSM3107423	1	0	cancer	NA
GSM3107424	1	0	cancer	NA
GSM3107427	1	0	cancer	NA
GSM3107430	1	0	cancer	NA
GSM3107431	1	0	cancer	NA
GSM3107433	1	0	cancer	NA
GSM3107438	1	0	cancer	NA
GSM3107439	1	0	cancer	NA
GSM3107440	1	0	cancer	NA
GSM3107441	1	0	cancer	NA
GSM3107444	1	0	cancer	NA
GSM3107445	1	0	cancer	NA
GSM3107447	1	0	cancer	NA
GSM3107448	1	0	cancer	NA
GSM3107450	1	0	cancer	NA
GSM3107451	1	0	cancer	NA
GSM3107452	1	0	cancer	NA
GSM3107453	1	0	cancer	NA
GSM3107455	1	0	cancer	NA
GSM3107456	1	0	cancer	NA
GSM3107457	1	0	cancer	NA
GSM3107458	1	0	cancer	NA
GSM3107459	1	0	cancer	NA
GSM3107460	1	0	cancer	NA
GSM3107463	0.746369609898556	0	cancer	NA
GSM3107464	1	0	cancer	NA
GSM3107465	1	0	cancer	NA
GSM3107466	1	0	cancer	NA
GSM3107469	1	0	cancer	NA
GSM3107470	1	0	cancer	NA
GSM3107471	1	0	cancer	NA
GSM3107472	1	0	cancer	NA
GSM3107473	1	0	cancer	NA
GSM3107474	1	0	cancer	NA
GSM3107475	1	0	cancer	NA
GSM3107476	1	0	cancer	NA
GSM3107478	1	0	cancer	NA
GSM3107480	1	0	cancer	NA
GSM3107482	1	0	cancer	NA
GSM3107483	0.74862616481439	0.25137383518561	cancer	NA
GSM3107484	1	0	cancer	NA
GSM3107486	0.752425153621671	0.247574846378329	cancer	NA
GSM3107487	1	0	cancer	NA
GSM3107488	1	0	cancer	NA
GSM3107490	1	0	cancer	NA
GSM3107494	1	0	cancer	NA
GSM3107497	1	0	cancer	NA
GSM3107501	1	0	cancer	NA
GSM3107502	1	0	cancer	NA
GSM3107503	1	0	cancer	NA
GSM3107504	1	0	cancer	NA
GSM3107505	1	0	cancer	NA
GSM3107506	1	0	cancer	NA
GSM3107508	1	0	cancer	NA
GSM3107509	1	0	cancer	NA
GSM3107511	1	0	cancer	NA
GSM3107513	1	0	cancer	NA
GSM3107514	1	0	cancer	NA
GSM3107518	1	0	cancer	NA
GSM3107519	1	0	cancer	NA
GSM3107521	1	0	cancer	NA
GSM3107522	1	0	cancer	NA
GSM3107524	1	0	cancer	NA
GSM3107526	1	0	cancer	NA
GSM3107527	1	0	cancer	NA
GSM3107529	1	0	cancer	NA
GSM3107530	1	0	cancer	NA
GSM3107532	1	0	cancer	NA
GSM3107533	1	0	cancer	NA
GSM3107535	1	0	cancer	NA
GSM3107536	1	0	cancer	NA
GSM3107537	1	0	cancer	NA
GSM3107538	1	0	cancer	NA
GSM3107540	1	0	cancer	NA
GSM3107541	1	0	cancer	NA
GSM3107543	1	0	cancer	NA
GSM3107545	1	0	cancer	NA
GSM3107547	1	0	cancer	NA
GSM3107548	1	0	cancer	NA
GSM3107550	1	0	cancer	NA
GSM3107551	1	0	cancer	NA
GSM3107552	1	0	cancer	NA
GSM3107553	1	0	cancer	NA
GSM3107555	1	0	cancer	NA
GSM3107556	1	0	cancer	NA
GSM3107557	1	0	cancer	NA
GSM3107559	1	0	cancer	NA
GSM3107562	1	0	cancer	NA
GSM3107563	1	0	cancer	NA
GSM3107565	1	0	cancer	NA
GSM3107566	1	0	cancer	NA
GSM3107567	1	0	cancer	NA
GSM3107568	1	0	cancer	NA
GSM3107569	1	0	cancer	NA
GSM3107570	1	0	cancer	NA
GSM3107571	1	0	cancer	NA
GSM3107572	1	0	cancer	NA
GSM3107573	1	0	cancer	NA
GSM3107574	1	0	cancer	NA
GSM3107576	0.74862616481439	0.25137383518561	cancer	NA
GSM3107582	1	0	cancer	NA
GSM3107584	1	0	cancer	NA
GSM3107585	1	0	cancer	NA
GSM3107588	1	0	cancer	NA
GSM3107589	1	0	cancer	NA
GSM3107590	1	0	cancer	NA
GSM3107591	1	0	cancer	NA
GSM3107592	1	0	cancer	NA
GSM3107593	1	0	cancer	NA
GSM3107594	1	0	cancer	NA
GSM3107595	1	0	cancer	NA
GSM3107596	1	0	cancer	NA
GSM3107597	1	0	cancer	NA
GSM3107598	1	0	cancer	NA
GSM3107599	1	0	cancer	NA
GSM3107600	1	0	cancer	NA
GSM3107601	1	0	cancer	NA
GSM3107602	0.74862616481439	0.25137383518561	cancer	NA
GSM3107603	1	0	cancer	NA
GSM3107604	1	0	cancer	NA
GSM3107605	1	0	cancer	NA
GSM3107606	1	0	cancer	NA
GSM3107607	1	0	cancer	NA
GSM3107608	1	0	cancer	NA
GSM3107609	1	0	cancer	NA
GSM3107610	1	0	cancer	NA
GSM3107611	1	0	cancer	NA
GSM3107612	1	0	cancer	NA
GSM3107613	1	0	cancer	NA
GSM3107614	1	0	cancer	NA
GSM3107615	1	0	cancer	NA
GSM3107616	1	0	cancer	NA
GSM3107617	1	0	cancer	NA
GSM3107618	1	0	cancer	NA
GSM3107619	1	0	cancer	NA
GSM3107620	1	0	cancer	NA
GSM3107621	1	0	cancer	NA
GSM3107622	1	0	cancer	NA
GSM3107623	1	0	cancer	NA
GSM3107624	1	0	cancer	NA
GSM3107625	1	0	cancer	NA
GSM3107626	1	0	cancer	NA
GSM3107627	1	0	cancer	NA
GSM3107629	1	0	cancer	NA
GSM3107630	1	0	cancer	NA
GSM3107631	1	0	cancer	NA
GSM3107633	1	0	cancer	NA
GSM3107634	1	0	cancer	NA
GSM3107635	1	0	cancer	NA
GSM3107636	1	0	cancer	NA
GSM3107637	1	0	cancer	NA
GSM3107638	1	0	cancer	NA
GSM3107641	1	0	cancer	NA
GSM3107642	1	0	cancer	NA
GSM3107643	1	0	cancer	NA
GSM3107645	1	0	cancer	NA
GSM3107646	1	0	cancer	NA
GSM3107648	1	0	cancer	NA
GSM3107649	1	0	cancer	NA
GSM3107651	1	0	cancer	NA
GSM3107652	1	0	cancer	NA
GSM3107653	1	0	cancer	NA
GSM3107654	1	0	cancer	NA
GSM3107655	1	0	cancer	NA
GSM3107659	1	0	cancer	NA
GSM3107660	1	0	cancer	NA
GSM3107663	1	0	cancer	NA
GSM3107666	1	0	cancer	NA
GSM3107670	1	0	cancer	NA
GSM3107672	0.74862616481439	0.25137383518561	cancer	NA
GSM3107674	1	0	cancer	NA
GSM3107676	1	0	cancer	NA
GSM3107677	1	0	cancer	NA
GSM3107678	0.74862616481439	0.25137383518561	cancer	NA
GSM3107679	0.74862616481439	0.25137383518561	cancer	NA
GSM3107682	1	0	cancer	NA
GSM3107684	1	0	cancer	NA
GSM3107685	1	0	cancer	NA
GSM3107686	1	0	cancer	NA
GSM3107687	1	0	cancer	NA
GSM3107688	1	0	cancer	NA
GSM3107689	0.74862616481439	0.25137383518561	cancer	NA
GSM3107690	1	0	cancer	NA
GSM3107694	1	0	cancer	NA
GSM3107695	1	0	cancer	NA
GSM3107697	1	0	cancer	NA
GSM3107699	1	0	cancer	NA
GSM3107700	1	0	cancer	NA
GSM3107702	0.746369609898556	0.253630390101444	cancer	NA
GSM3107703	0.494995774712946	0.505004225287054	non_cancer	NA
GSM3107704	0.494995774712946	0.505004225287054	non_cancer	NA
GSM3107705	0.494995774712946	0.505004225287054	non_cancer	NA
GSM3107706	1	0	cancer	NA
GSM3107708	1	0	cancer	NA
GSM3107710	1	0	cancer	NA
GSM3107712	1	0	cancer	NA
GSM3107713	1	0	cancer	NA
GSM3107715	1	0	cancer	NA
GSM3107716	1	0	cancer	NA
GSM3107717	1	0	cancer	NA
GSM3107718	1	0	cancer	NA
GSM3107719	1	0	cancer	NA
GSM3107722	1	0	cancer	NA
GSM3107723	1	0	cancer	NA
GSM3107724	1	0	cancer	NA
GSM3107725	1	0	cancer	NA
GSM3107728	1	0	cancer	NA
GSM3107730	0.752579071665384	0.247420928334617	cancer	NA
GSM3107731	1	0	cancer	NA
GSM3107732	1	0	cancer	NA
GSM3107734	1	0	cancer	NA
GSM3107735	1	0	cancer	NA
GSM3107736	1	0	cancer	NA
GSM3107737	1	0	cancer	NA
GSM3107740	1	0	cancer	NA
GSM3107743	0.74862616481439	0.25137383518561	cancer	NA
GSM3107746	0.752425153621671	0.247574846378329	cancer	NA
GSM3107747	1	0	cancer	NA
GSM3107748	1	0	cancer	NA
GSM3107751	1	0	cancer	NA
GSM3107753	1	0	cancer	NA
GSM3107754	1	0	cancer	NA
GSM3107755	1	0	cancer	NA
GSM3107757	1	0	cancer	NA
GSM3107760	1	0	cancer	NA
GSM3107761	1	0	cancer	NA
GSM3107763	1	0	cancer	NA
GSM3107764	1	0	cancer	NA
GSM3107766	1	0	cancer	NA
GSM3107767	1	0	cancer	NA
GSM3107768	1	0	cancer	NA
GSM3107771	1	0	cancer	NA
GSM3107773	1	0	cancer	NA
GSM3107775	1	0	cancer	NA
GSM3107776	0.752579071665384	0.247420928334617	cancer	NA
GSM3107777	1	0	cancer	NA
GSM3107778	1	0	cancer	NA
GSM3107780	1	0	cancer	NA
GSM3107781	0.746369609898556	0.253630390101444	cancer	NA
GSM3107782	1	0	cancer	NA
GSM3107783	1	0	cancer	NA
GSM3107785	1	0	cancer	NA
GSM3107786	1	0	cancer	NA
GSM3107797	1	0	cancer	NA
GSM3107803	1	0	cancer	NA
GSM3107806	1	0	cancer	NA
GSM3107823	0.752425153621671	0.247574846378329	cancer	NA
GSM3268098	0	1	non_cancer	NA
GSM3268142	0	1	non_cancer	NA
GSM3268159	0	1	non_cancer	NA
GSM3268175	0	1	non_cancer	NA
GSM3268224	0	1	non_cancer	NA
GSM3268254	0.247420928334617	0.752579071665384	non_cancer	NA
GSM3268278	0	1	non_cancer	NA
GSM3268289	0	1	non_cancer	NA
GSM3268303	0	1	non_cancer	NA
GSM3268308	0	1	non_cancer	NA
GSM3268309	0	1	non_cancer	NA
GSM3268310	0	1	non_cancer	NA
GSM3268312	0	1	non_cancer	NA
GSM3268377	0	1	non_cancer	NA
GSM3268899	0	1	non_cancer	NA
GSM3268903	0	1	non_cancer	NA
GSM3268904	0	1	non_cancer	NA
GSM3268907	0	1	non_cancer	NA
GSM3268908	0	1	non_cancer	NA
GSM3268909	0	1	non_cancer	NA
GSM3268910	0	1	non_cancer	NA
GSM3268912	0	1	non_cancer	NA
GSM3268913	0	1	non_cancer	NA
GSM3268914	0	1	non_cancer	NA
GSM3268916	0	1	non_cancer	NA
GSM3268917	0	1	non_cancer	NA
GSM3268918	0	1	non_cancer	NA
GSM3268919	0	1	non_cancer	NA
GSM3268920	0	1	non_cancer	NA
GSM3268923	0	1	non_cancer	NA
GSM3268924	0	1	non_cancer	NA
GSM3268925	0	1	non_cancer	NA
GSM3268926	0	1	non_cancer	NA
GSM3268927	0	1	non_cancer	NA
GSM3268929	0	1	non_cancer	NA
GSM3268930	0	1	non_cancer	NA
GSM3268931	0	1	non_cancer	NA
GSM3268932	0	1	non_cancer	NA
GSM3268933	0	1	non_cancer	NA
GSM3268934	0	1	non_cancer	NA
GSM3268935	0	1	non_cancer	NA
GSM3268938	0	1	non_cancer	NA
GSM3268939	0	1	non_cancer	NA
GSM3268941	0	1	non_cancer	NA
GSM3268943	0.253630390101444	0.746369609898556	non_cancer	NA
GSM3268947	0	1	non_cancer	NA
GSM3268955	0	1	non_cancer	NA
GSM3268956	0	1	non_cancer	NA
GSM3268960	0	1	non_cancer	NA
GSM3268961	0	1	non_cancer	NA
GSM3268962	0	1	non_cancer	NA
GSM3268963	0	1	non_cancer	NA
GSM3268964	0	1	non_cancer	NA
GSM3268965	0	1	non_cancer	NA
GSM3268970	0	1	non_cancer	NA
GSM3268974	0	1	non_cancer	NA
GSM3268993	0	1	non_cancer	NA
GSM3268996	0	1	non_cancer	NA
GSM3269007	0	1	non_cancer	NA
GSM3269022	0	1	non_cancer	NA
GSM3269023	0	1	non_cancer	NA
GSM3269024	0	1	non_cancer	NA
GSM3269114	0	1	non_cancer	NA
GSM3269137	0	1	non_cancer	NA
GSM3616280	0.247420928334617	0.752579071665384	non_cancer	NA
GSM3616281	0.247574846378329	0.752425153621671	non_cancer	NA
GSM3616282	0	1	non_cancer	NA
GSM3616283	0.50105131843606	0.49894868156394	cancer	NA
GSM3616284	0.247420928334617	0.752579071665384	non_cancer	NA
GSM3616285	0	1	non_cancer	NA
GSM3616286	0.247420928334617	0.752579071665384	non_cancer	NA
GSM3616287	0.247574846378329	0.752425153621671	non_cancer	NA
GSM3616288	0	1	non_cancer	NA
GSM3616289	0.50105131843606	0.49894868156394	cancer	NA
GSM3616290	0.247420928334617	0.752579071665384	non_cancer	NA
GSM3616291	0	1	non_cancer	NA
GSM3616292	0.253630390101444	0.746369609898556	non_cancer	NA
GSM3616293	0.50105131843606	0.49894868156394	cancer	NA
GSM3616294	0	1	non_cancer	NA
GSM3616295	0.494995774712946	0.505004225287054	non_cancer	NA
GSM3616296	0.247420928334617	0.752579071665384	non_cancer	NA
GSM3616297	0.247420928334617	0.752579071665384	non_cancer	NA
GSM3616298	0.247420928334617	0.752579071665384	non_cancer	NA
GSM3616299	0.247420928334617	0.752579071665384	non_cancer	NA
GSM3616300	0	1	non_cancer	NA
GSM3616301	0.50105131843606	0.49894868156394	cancer	NA
GSM3616302	0	1	non_cancer	NA
GSM3616303	0	1	non_cancer	NA
GSM3616304	0.247420928334617	0.752579071665384	non_cancer	NA
GSM3616305	0.494995774712946	0.505004225287054	non_cancer	NA
GSM3616306	0	1	non_cancer	NA
GSM3616307	0.247574846378329	0.752425153621671	non_cancer	NA
GSM3616308	0.247574846378329	0.752425153621671	non_cancer	NA
GSM3616309	0.247420928334617	0.752579071665384	non_cancer	NA
GSM3616310	0.247420928334617	0.752579071665384	non_cancer	NA
GSM3616311	0.74862616481439	0.25137383518561	cancer	NA
GSM3616312	0.498794763520227	0.501205236479773	non_cancer	NA
GSM3616313	0.247420928334617	0.752579071665384	non_cancer	NA
GSM3616314	0.498794763520227	0.501205236479773	non_cancer	NA
GSM3616315	0.752425153621671	0.247574846378329	cancer	NA
GSM3616316	1	0	cancer	NA
GSM3616317	0.752425153621671	0.247574846378329	cancer	NA
GSM3616318	0.752425153621671	0.247574846378329	cancer	NA
GSM3616319	0.752425153621671	0.247574846378329	cancer	NA
GSM3616320	0	1	non_cancer	NA
GSM3616321	0.752425153621671	0.247574846378329	cancer	NA
GSM3616322	0.494995774712946	0.505004225287054	non_cancer	NA
GSM3616323	1	0	cancer	NA
GSM3616324	1	0	cancer	NA
GSM3616325	0.752425153621671	0.247574846378329	cancer	NA
GSM3616326	1	0	cancer	NA
GSM3616327	0.752425153621671	0.247574846378329	cancer	NA
GSM3616328	1	0	cancer	NA
GSM3616329	0.752425153621671	0.247574846378329	cancer	NA
GSM3616330	0.752425153621671	0.247574846378329	cancer	NA
GSM3616331	0.752425153621671	0.247574846378329	cancer	NA
GSM3616332	1	0	cancer	NA
GSM3616333	1	0	cancer	NA
GSM3616334	0.752425153621671	0.247574846378329	cancer	NA
GSM3616335	1	0	cancer	NA
GSM3616336	0.74862616481439	0.25137383518561	cancer	NA
GSM3616337	0.74862616481439	0.25137383518561	cancer	NA
GSM3616338	0.752425153621671	0.247574846378329	cancer	NA
GSM3616339	0.498794763520227	0.501205236479773	non_cancer	NA
GSM3616340	0.752425153621671	0.247574846378329	cancer	NA
GSM3616341	1	0	cancer	NA
GSM3616342	1	0	cancer	NA
GSM3616343	0.752425153621671	0.247574846378329	cancer	NA
GSM3616344	0.752425153621671	0.247574846378329	cancer	NA
GSM3616345	0.752425153621671	0.247574846378329	cancer	NA
GSM3616346	0	1	non_cancer	NA
GSM3616347	0.752425153621671	0.247574846378329	cancer	NA
GSM3616348	0.50105131843606	0.49894868156394	cancer	NA
GSM3616349	0.752425153621671	0.247574846378329	cancer	NA
GSM3616350	0.752425153621671	0.247574846378329	cancer	NA
GSM3616351	0.505004225287054	0.494995774712946	cancer	NA
GSM3616352	0.752425153621671	0.247574846378329	cancer	NA
GSM3616353	1	0	cancer	NA
GSM3616354	0.498794763520227	0.501205236479773	non_cancer	NA
GSM3616355	1	0	cancer	NA
GSM3616356	0.50105131843606	0.49894868156394	cancer	NA
GSM3616357	0.752425153621671	0.247574846378329	cancer	NA
GSM3616358	0.752425153621671	0.247574846378329	cancer	NA
GSM3616359	0.752425153621671	0.247574846378329	cancer	NA
GSM3616360	0.752425153621671	0.247574846378329	cancer	NA
GSM3616361	0.752425153621671	0.247574846378329	cancer	NA
GSM3616362	0.752425153621671	0.247574846378329	cancer	NA
GSM3616363	0.752425153621671	0.247574846378329	cancer	NA
GSM3616364	0.752425153621671	0.247574846378329	cancer	NA
GSM3616365	0.752425153621671	0.247574846378329	cancer	NA
GSM3616366	0.752425153621671	0.247574846378329	cancer	NA
GSM3616367	0.752425153621671	0.247574846378329	cancer	NA
GSM3616368	1	0	cancer	NA
GSM3616369	0.752425153621671	0.247574846378329	cancer	NA
GSM3616370	1	0	cancer	NA
GSM3616371	1	0	cancer	NA
GSM3616372	1	0	cancer	NA
GSM3616373	0.752425153621671	0.247574846378329	cancer	NA
GSM3616374	1	0	cancer	NA
GSM3616375	0.253630390101444	0.746369609898556	non_cancer	NA
GSM3616376	0.505004225287054	0.494995774712946	cancer	NA
GSM3616377	0.752425153621671	0.247574846378329	cancer	NA
GSM3616378	1	0	cancer	NA
GSM3616379	1	0	cancer	NA
GSM3616380	1	0	cancer	NA
GSM3616381	1	0	cancer	NA
GSM3616382	0.505004225287054	0.247574846378329	cancer	NA
GSM3616383	1	0	cancer	NA
GSM3616384	1	0	cancer	NA
GSM3616385	1	0	cancer	NA
GSM3616386	0.247420928334617	0.752579071665384	non_cancer	NA
GSM3616387	0.752425153621671	0.247574846378329	cancer	NA
GSM3616388	0.752425153621671	0.247574846378329	cancer	NA
GSM3616389	0.752425153621671	0.247574846378329	cancer	NA
GSM3616390	0.752425153621671	0.247574846378329	cancer	NA
GSM3616391	0.752425153621671	0.247574846378329	cancer	NA
GSM3616392	0.752425153621671	0.247574846378329	cancer	NA
GSM3616393	0.752425153621671	0.247574846378329	cancer	NA
GSM3616394	1	0	cancer	NA
GSM3616395	0.752425153621671	0.247574846378329	cancer	NA
GSM3616396	0.752425153621671	0.247574846378329	cancer	NA
GSM3616397	0.752425153621671	0.247574846378329	cancer	NA
GSM3616398	0.752425153621671	0.247574846378329	cancer	NA
GSM3616399	0.752425153621671	0.247574846378329	cancer	NA
GSM3616400	1	0	cancer	NA
GSM3616401	0.752425153621671	0.247574846378329	cancer	NA
GSM3616402	0.752425153621671	0.247574846378329	cancer	NA
GSM3616403	0.752425153621671	0.247574846378329	cancer	NA
GSM3616404	1	0	cancer	NA
GSM3616405	1	0	cancer	NA
GSM3616406	1	0	cancer	NA
GSM3616407	1	0	cancer	NA
GSM3616408	1	0	cancer	NA
GSM3616409	1	0	cancer	NA
GSM3616410	1	0	cancer	NA
GSM3616411	0	1	non_cancer	NA
GSM3616412	0	1	non_cancer	NA
GSM3616413	0	1	non_cancer	NA
GSM3616414	0	1	non_cancer	NA
GSM3616415	0	1	non_cancer	NA
GSM3616416	0	1	non_cancer	NA
GSM3616417	0	1	non_cancer	NA
GSM3616418	0	1	non_cancer	NA
GSM3616419	0	1	non_cancer	NA
GSM3616420	0	1	non_cancer	NA
GSM3616421	0	1	non_cancer	NA
GSM3616422	0	1	non_cancer	NA
GSM3616423	0	1	non_cancer	NA
GSM3616424	0	1	non_cancer	NA
GSM3616425	0	1	non_cancer	NA
GSM3616426	0	1	non_cancer	NA
GSM3616427	0	1	non_cancer	NA
GSM3616428	1	0	cancer	NA
GSM3616429	1	0	cancer	NA
GSM3616430	1	0	cancer	NA
GSM3616431	1	0	cancer	NA
GSM3616432	1	0	cancer	NA
GSM3616433	1	0	cancer	NA
GSM3616434	1	0	cancer	NA
GSM3616435	1	0	cancer	NA
GSM3616436	1	0	cancer	NA
GSM3616437	1	0	cancer	NA
GSM3616438	1	0	cancer	NA
GSM3616439	1	0	cancer	NA
GSM3616440	1	0	cancer	NA
GSM3616441	1	0	cancer	NA
GSM3616442	1	0	cancer	NA
GSM3616443	1	0	cancer	NA
GSM3616444	1	0	cancer	NA
GSM3616445	1	0	cancer	NA
GSM3616446	1	0	cancer	NA
GSM3616447	1	0	cancer	NA
GSM3616448	1	0	cancer	NA
GSM3616449	1	0	cancer	NA
GSM3616450	1	0	cancer	NA
GSM3616451	1	0	cancer	NA
GSM3616452	1	0	cancer	NA
GSM3616453	1	0	cancer	NA
GSM3616454	1	0	cancer	NA
GSM3616455	1	0	cancer	NA
GSM3616456	1	0	cancer	NA
GSM3616457	1	0	cancer	NA
GSM3616458	1	0	cancer	NA
GSM3616459	1	0	cancer	NA
GSM3616460	1	0	cancer	NA
GSM3616461	1	0	cancer	NA
GSM3616462	1	0	cancer	NA
GSM3616463	1	0	cancer	NA
GSM3616464	1	0	cancer	NA
GSM3616465	1	0	cancer	NA
GSM3616466	1	0	cancer	NA
GSM3616467	1	0	cancer	NA
GSM3616468	1	0	cancer	NA
GSM3616469	1	0	cancer	NA
GSM3616470	1	0	cancer	NA
GSM3616471	1	0	cancer	NA
GSM3616472	1	0	cancer	NA
GSM3616473	1	0	cancer	NA
GSM3616474	1	0	cancer	NA
GSM3616475	1	0	cancer	NA
GSM3616476	1	0	cancer	NA
GSM3616477	1	0	cancer	NA
GSM3616478	1	0	cancer	NA
GSM3616479	1	0	cancer	NA
GSM3616480	1	0	cancer	NA
GSM3616481	1	0	cancer	NA
GSM3616482	1	0	cancer	NA
GSM3616483	1	0	cancer	NA
GSM3616484	1	0	cancer	NA
GSM3616485	1	0	cancer	NA
GSM3616486	1	0	cancer	NA
GSM3616487	1	0	cancer	NA
GSM3616488	1	0	cancer	NA
GSM3616489	1	0	cancer	NA
GSM3616490	1	0	cancer	NA
GSM3616491	1	0	cancer	NA
GSM3616492	1	0	cancer	NA
GSM3616493	1	0	cancer	NA
GSM3616494	1	0	cancer	NA
GSM3616495	1	0	cancer	NA
GSM3616496	1	0	cancer	NA
GSM3616497	1	0	cancer	NA
GSM3616498	1	0	cancer	NA
GSM3616499	1	0	cancer	NA
GSM3616500	1	0	cancer	NA
GSM3616501	1	0	cancer	NA
GSM3616502	0.752579071665384	0.247420928334617	cancer	NA
GSM3616503	1	0	cancer	NA
GSM3616504	1	0	cancer	NA
GSM3616505	1	0	cancer	NA
GSM3616506	1	0	cancer	NA
GSM3616507	1	0	cancer	NA
GSM3616508	1	0	cancer	NA
GSM3616509	1	0	cancer	NA
GSM3616510	1	0	cancer	NA
GSM3616511	1	0	cancer	NA
GSM3616512	1	0	cancer	NA
GSM3616513	1	0	cancer	NA
GSM3616514	1	0	cancer	NA
GSM3616515	1	0	cancer	NA
GSM3616516	0.752425153621671	0.247574846378329	cancer	NA
GSM3616517	1	0	cancer	NA
GSM3616518	1	0	cancer	NA
GSM3616519	1	0	cancer	NA
GSM3616520	1	0	cancer	NA
GSM3616521	1	0	cancer	NA
GSM3616522	1	0	cancer	NA
GSM3616523	1	0	cancer	NA
GSM3616524	1	0	cancer	NA
GSM3616525	1	0	cancer	NA
GSM3616526	1	0	cancer	NA
GSM3616527	1	0	cancer	NA
GSM3616528	1	0	cancer	NA
GSM3616529	1	0	cancer	NA
GSM3616530	1	0	cancer	NA
GSM3616531	1	0	cancer	NA
GSM3616532	1	0	cancer	NA
GSM3616533	1	0	cancer	NA
GSM3616534	1	0	cancer	NA
GSM3616535	1	0	cancer	NA
GSM3616536	1	0	cancer	NA
GSM3616537	1	0	cancer	NA
GSM3616538	1	0	cancer	NA
GSM3616539	1	0	cancer	NA
GSM3616540	1	0	cancer	NA
GSM3616541	1	0	cancer	NA
GSM3616542	1	0	cancer	NA
GSM3616543	1	0	cancer	NA
GSM3616544	1	0	cancer	NA
GSM3616545	1	0	cancer	NA
GSM3616546	1	0	cancer	NA
GSM3616547	1	0	cancer	NA
GSM3616548	1	0	cancer	NA
GSM3616549	1	0	cancer	NA
GSM3616550	1	0	cancer	NA
GSM3616551	1	0	cancer	NA
GSM3616552	1	0	cancer	NA
GSM3616553	1	0	cancer	NA
GSM3616554	1	0	cancer	NA
GSM3616555	1	0	cancer	NA
GSM3616556	0.752425153621671	0.247574846378329	cancer	NA
GSM3616557	1	0	cancer	NA
GSM3616558	1	0	cancer	NA
GSM3616559	1	0	cancer	NA
GSM3616560	1	0	cancer	NA
GSM3616561	1	0	cancer	NA
GSM3616562	1	0	cancer	NA
GSM3616563	1	0	cancer	NA
GSM3616564	1	0	cancer	NA
GSM3616565	1	0	cancer	NA
GSM3616566	1	0	cancer	NA
GSM3616567	1	0	cancer	NA
GSM3616568	1	0	cancer	NA
GSM3616569	0.752425153621671	0.247574846378329	cancer	NA
GSM3616570	1	0	cancer	NA
GSM3616571	1	0	cancer	NA
GSM3616572	1	0	cancer	NA
GSM3616573	1	0	cancer	NA
GSM3616574	1	0	cancer	NA
GSM3616575	1	0	cancer	NA
GSM3616576	1	0	cancer	NA
GSM3616577	1	0	cancer	NA
GSM3616578	1	0	cancer	NA
GSM3616579	1	0	cancer	NA
GSM3616580	1	0	cancer	NA
GSM3616581	1	0	cancer	NA
GSM3616582	1	0	cancer	NA
GSM3616583	1	0	cancer	NA
GSM3616584	1	0	cancer	NA
GSM3616585	1	0	cancer	NA
GSM3616586	1	0	cancer	NA
GSM3616587	1	0	cancer	NA
GSM3616588	1	0	cancer	NA
GSM3616589	1	0	cancer	NA
GSM3616590	1	0	cancer	NA
GSM3616591	1	0	cancer	NA
GSM3616592	1	0	cancer	NA
GSM3616593	1	0	cancer	NA
GSM3616594	1	0	cancer	NA
GSM3616595	1	0	cancer	NA
GSM3616596	1	0	cancer	NA
GSM3616597	1	0	cancer	NA
GSM3616598	1	0	cancer	NA
GSM3616599	1	0	cancer	NA
GSM3616600	1	0	cancer	NA
GSM3616601	1	0	cancer	NA
GSM3616602	1	0	cancer	NA
GSM3616603	1	0	cancer	NA
GSM3616604	1	0	cancer	NA
GSM3616605	1	0	cancer	NA
GSM3616606	1	0	cancer	NA
GSM3616607	1	0	cancer	NA
GSM3616608	1	0	cancer	NA
GSM3616609	1	0	cancer	NA
GSM3616610	1	0	cancer	NA
GSM3616611	1	0	cancer	NA
GSM3616612	1	0	cancer	NA
GSM3616613	1	0	cancer	NA
GSM3616614	1	0	cancer	NA
GSM3616615	1	0	cancer	NA
GSM3616616	1	0	cancer	NA
GSM3616617	1	0	cancer	NA
GSM3616618	1	0	cancer	NA
GSM3616619	1	0	cancer	NA
GSM3616620	1	0	cancer	NA
GSM3616621	1	0	cancer	NA
GSM3616622	1	0	cancer	NA
GSM3616623	1	0	cancer	NA
GSM3616624	1	0	cancer	NA
GSM3616625	1	0	cancer	NA
GSM3616626	1	0	cancer	NA
GSM3616627	1	0	cancer	NA
GSM3616628	1	0	cancer	NA
GSM3616629	1	0	cancer	NA
GSM3616630	1	0	cancer	NA
GSM3616631	1	0	cancer	NA
GSM3616632	1	0	cancer	NA
GSM3616633	1	0	cancer	NA
GSM3616634	1	0	cancer	NA
GSM3616635	1	0	cancer	NA
GSM3616636	1	0	cancer	NA
GSM3616637	1	0	cancer	NA
GSM3616638	1	0	cancer	NA
GSM3616639	1	0	cancer	NA
GSM3616640	1	0	cancer	NA
GSM3616641	1	0	cancer	NA
GSM3616642	1	0	cancer	NA
GSM3616643	1	0	cancer	NA
GSM3616644	1	0	cancer	NA
GSM3616645	1	0	cancer	NA
GSM3616646	1	0	cancer	NA
GSM3616647	1	0	cancer	NA
GSM3616648	1	0	cancer	NA
GSM3616649	1	0	cancer	NA
GSM3616650	1	0	cancer	NA
GSM3616651	1	0	cancer	NA
GSM3616652	1	0	cancer	NA
GSM3616653	1	0	cancer	NA
GSM3616654	1	0	cancer	NA
GSM3616655	1	0	cancer	NA
GSM3616656	1	0	cancer	NA
GSM3616657	1	0	cancer	NA
GSM3616658	1	0	cancer	NA
GSM3616659	1	0	cancer	NA
GSM3616660	1	0	cancer	NA
GSM3616661	1	0	cancer	NA
GSM3616662	1	0	cancer	NA
GSM3616663	1	0	cancer	NA
GSM3616664	1	0	cancer	NA
GSM3616665	1	0	cancer	NA
GSM3616666	1	0	cancer	NA
GSM3616667	1	0	cancer	NA
GSM3616668	1	0	cancer	NA
GSM3616669	1	0	cancer	NA
GSM3616670	1	0	cancer	NA
GSM3616671	1	0	cancer	NA
GSM3616672	1	0	cancer	NA
GSM3616673	1	0	cancer	NA
GSM3616674	1	0	cancer	NA
GSM3616675	1	0	cancer	NA
GSM3616676	1	0	cancer	NA
GSM3616677	1	0	cancer	NA
GSM3616678	1	0	cancer	NA
GSM3616679	1	0	cancer	NA
GSM3616680	1	0	cancer	NA
GSM3616681	1	0	cancer	NA
GSM3616682	1	0	cancer	NA
GSM3616683	1	0	cancer	NA
GSM3616684	1	0	cancer	NA
GSM3616685	1	0	cancer	NA
GSM3616686	1	0	cancer	NA
GSM3616687	1	0	cancer	NA
GSM3616688	1	0	cancer	NA
GSM3616689	1	0	cancer	NA
GSM3616690	1	0	cancer	NA
GSM3616691	1	0	cancer	NA
GSM3616692	1	0	cancer	NA
GSM3616693	1	0	cancer	NA
GSM3616694	1	0	cancer	NA
GSM3616695	1	0	cancer	NA
GSM3616696	1	0	cancer	NA
GSM3616697	1	0	cancer	NA
GSM3616698	1	0	cancer	NA
GSM3616699	1	0	cancer	NA
GSM3616700	1	0	cancer	NA
GSM3616701	1	0	cancer	NA
GSM3616702	1	0	cancer	NA
GSM3616703	1	0	cancer	NA
GSM3616704	1	0	cancer	NA
GSM3616705	1	0	cancer	NA
GSM3616706	1	0	cancer	NA
GSM3616707	1	0	cancer	NA
GSM3616708	1	0	cancer	NA
GSM3616709	1	0	cancer	NA
GSM3616710	1	0	cancer	NA
GSM3616711	1	0	cancer	NA
GSM3616712	1	0	cancer	NA
GSM3616713	1	0	cancer	NA
GSM3616714	1	0	cancer	NA
GSM3616715	1	0	cancer	NA
GSM3616716	1	0	cancer	NA
GSM3616717	1	0	cancer	NA
GSM3616718	1	0	cancer	NA
GSM3616719	1	0	cancer	NA
GSM3616720	1	0	cancer	NA
GSM3616721	1	0	cancer	NA
GSM3616722	1	0	cancer	NA
GSM3616723	1	0	cancer	NA
GSM3616724	1	0	cancer	NA
GSM3616725	1	0	cancer	NA
GSM3616726	1	0	cancer	NA
GSM3616727	1	0	cancer	NA
GSM3616728	1	0	cancer	NA
GSM3616729	1	0	cancer	NA
GSM3616730	1	0	cancer	NA
GSM3616731	1	0	cancer	NA
GSM3616732	1	0	cancer	NA
GSM3616733	0	1	non_cancer	NA
GSM3616734	0	1	non_cancer	NA
GSM3616735	0	1	non_cancer	NA
GSM3616736	0	1	non_cancer	NA
GSM3616737	0	1	non_cancer	NA
GSM3616738	0	1	non_cancer	NA
GSM3616739	0	1	non_cancer	NA
GSM3616740	0	1	non_cancer	NA
GSM3616741	0	1	non_cancer	NA
GSM3616742	0	1	non_cancer	NA
GSM3616743	0.247420928334617	0.752579071665384	non_cancer	NA
GSM3616744	0.247420928334617	0.752579071665384	non_cancer	NA
GSM3616745	0	1	non_cancer	NA
GSM3616746	0	1	non_cancer	NA
GSM3616747	0	1	non_cancer	NA
GSM3616748	0	1	non_cancer	NA
GSM3616749	0	1	non_cancer	NA
GSM3616750	0	1	non_cancer	NA
GSM3616751	0	1	non_cancer	NA
GSM3616752	0	1	non_cancer	NA
GSM3616753	0.752425153621671	0.247574846378329	cancer	NA
GSM3616754	0	1	non_cancer	NA
GSM3616755	0	1	non_cancer	NA
GSM3616756	0	1	non_cancer	NA
GSM3616757	0	1	non_cancer	NA
GSM3616758	0	1	non_cancer	NA
GSM3616759	0	1	non_cancer	NA
GSM3616760	0	1	non_cancer	NA
GSM3616761	0	1	non_cancer	NA
GSM3616762	0	1	non_cancer	NA
GSM3616763	0	1	non_cancer	NA
GSM3616764	0	1	non_cancer	NA
GSM3616765	0	1	non_cancer	NA
GSM3616766	0	1	non_cancer	NA
GSM3616767	0	1	non_cancer	NA
GSM3616768	0	1	non_cancer	NA
GSM3616769	0	1	non_cancer	NA
GSM3616770	0	1	non_cancer	NA
GSM3616771	0	1	non_cancer	NA
GSM3616772	0	1	non_cancer	NA
GSM3616773	0	1	non_cancer	NA
GSM3616774	0	1	non_cancer	NA
GSM3616775	0	1	non_cancer	NA
GSM3616776	0	1	non_cancer	NA
GSM3616777	0	1	non_cancer	NA
GSM3616778	0	1	non_cancer	NA
GSM3616779	0	1	non_cancer	NA
GSM3616780	0	1	non_cancer	NA
GSM3616781	0.247420928334617	0.752579071665384	non_cancer	NA
GSM3616782	0.247420928334617	0.752579071665384	non_cancer	NA
GSM3616783	0	1	non_cancer	NA
GSM3616784	0	1	non_cancer	NA
GSM3616785	0	1	non_cancer	NA
GSM3616786	0	1	non_cancer	NA
GSM3616787	0	1	non_cancer	NA
GSM3616788	0.247574846378329	0.752425153621671	non_cancer	NA
GSM3616789	0	1	non_cancer	NA
GSM3616790	0	1	non_cancer	NA
GSM3616791	0	1	non_cancer	NA
GSM3616792	0	1	non_cancer	NA
GSM3616793	0	1	non_cancer	NA
GSM3616794	0	1	non_cancer	NA
GSM3616795	0	1	non_cancer	NA
GSM3616796	0	1	non_cancer	NA
GSM3616797	0	1	non_cancer	NA
GSM3616798	0	1	non_cancer	NA
GSM3616799	0	1	non_cancer	NA
GSM3616800	0	1	non_cancer	NA
GSM3616801	0	1	non_cancer	NA
GSM3616802	0	1	non_cancer	NA
GSM3616803	0	1	non_cancer	NA
GSM3616804	0	1	non_cancer	NA
GSM3616805	0	1	non_cancer	NA
GSM3616806	0	1	non_cancer	NA
GSM3616807	0	1	non_cancer	NA
GSM3616808	0	1	non_cancer	NA
GSM3616809	0	1	non_cancer	NA
GSM3616810	0	1	non_cancer	NA
GSM3616811	0	1	non_cancer	NA
GSM3616812	0	1	non_cancer	NA
GSM3616813	0	1	non_cancer	NA
GSM3616814	0	1	non_cancer	NA
GSM3616815	0	1	non_cancer	NA
GSM3616816	0	1	non_cancer	NA
GSM3616817	0	1	non_cancer	NA
GSM3616818	0	1	non_cancer	NA
GSM3616819	0.247420928334617	0.752579071665384	non_cancer	NA
GSM3616820	0.247420928334617	0.752579071665384	non_cancer	NA
GSM3616821	0.247420928334617	0.752579071665384	non_cancer	NA
GSM3616822	0	1	non_cancer	NA
GSM3616823	0	1	non_cancer	NA
GSM3616824	0	1	non_cancer	NA
GSM3616825	0	1	non_cancer	NA
GSM3616826	0	1	non_cancer	NA
GSM3616827	0	1	non_cancer	NA
GSM3616828	0	1	non_cancer	NA
GSM3616829	0	1	non_cancer	NA
GSM3616830	0	1	non_cancer	NA
GSM3616831	0	1	non_cancer	NA
GSM3616832	0.247420928334617	0.752579071665384	non_cancer	NA
GSM3616833	0	1	non_cancer	NA
GSM3616834	0	1	non_cancer	NA
GSM3616835	0	1	non_cancer	NA
GSM3616836	0	1	non_cancer	NA
GSM3616837	0	1	non_cancer	NA
GSM3616838	0	1	non_cancer	NA
GSM3616839	0	1	non_cancer	NA
GSM3616840	0	1	non_cancer	NA
GSM3616841	0	1	non_cancer	NA
GSM3616842	0	1	non_cancer	NA
GSM3616843	0	1	non_cancer	NA
GSM3616844	0	1	non_cancer	NA
GSM3616845	0	1	non_cancer	NA
GSM3616846	0	1	non_cancer	NA
GSM3616847	0	1	non_cancer	NA
GSM3616848	0	1	non_cancer	NA
GSM3616849	0	1	non_cancer	NA
GSM3616850	0	1	non_cancer	NA
GSM3616851	0	1	non_cancer	NA
GSM3616852	0	1	non_cancer	NA
GSM3616853	0	1	non_cancer	NA
GSM3616854	0	1	non_cancer	NA
GSM3616855	0	1	non_cancer	NA
GSM3616856	0	1	non_cancer	NA
GSM3616857	0	1	non_cancer	NA
GSM3616858	0	1	non_cancer	NA
GSM3616859	0	1	non_cancer	NA
GSM3616860	0	1	non_cancer	NA
GSM3616861	0	1	non_cancer	NA
GSM3616862	0	1	non_cancer	NA
GSM3616863	0	1	non_cancer	NA
GSM3616864	0	1	non_cancer	NA
GSM3616865	0	1	non_cancer	NA
GSM3616866	0	1	non_cancer	NA
GSM3616867	0	1	non_cancer	NA
GSM3616868	0	1	non_cancer	NA
GSM3616869	0	1	non_cancer	NA
GSM3616870	0.247420928334617	0.752579071665384	non_cancer	NA
GSM3616871	0	1	non_cancer	NA
GSM3616872	0	1	non_cancer	NA
GSM3616873	0	1	non_cancer	NA
GSM3616874	0	1	non_cancer	NA
GSM3616875	0	1	non_cancer	NA
GSM3616876	0	1	non_cancer	NA
GSM3616877	0	1	non_cancer	NA
GSM3616878	0	1	non_cancer	NA
GSM3616879	0	1	non_cancer	NA
GSM3616880	0	1	non_cancer	NA
GSM3616881	0	1	non_cancer	NA
GSM3616882	0	1	non_cancer	NA
GSM3616883	0.247420928334617	0.752579071665384	non_cancer	NA
GSM3616884	0	1	non_cancer	NA
GSM3616885	0	1	non_cancer	NA
GSM3616886	0	1	non_cancer	NA
GSM3616887	0	1	non_cancer	NA
GSM3616888	0	1	non_cancer	NA
GSM3616889	0	1	non_cancer	NA
GSM3616890	0	1	non_cancer	NA
GSM3616891	0	1	non_cancer	NA
GSM3616892	0	1	non_cancer	NA
GSM3616893	0	1	non_cancer	NA
GSM3616894	0	1	non_cancer	NA
GSM3616895	0	1	non_cancer	NA
GSM3616896	0	1	non_cancer	NA
GSM3616897	0	1	non_cancer	NA
GSM3616898	0	1	non_cancer	NA
GSM3616899	0	1	non_cancer	NA
GSM3616900	0	1	non_cancer	NA
GSM3616901	0	1	non_cancer	NA
GSM3616902	0	1	non_cancer	NA
GSM3616903	0	1	non_cancer	NA
GSM3616904	0	1	non_cancer	NA
GSM3616905	0	1	non_cancer	NA
GSM3616906	0	1	non_cancer	NA
GSM3616907	0	1	non_cancer	NA
GSM3616908	0	1	non_cancer	NA
GSM3616909	0	1	non_cancer	NA
GSM3616910	0	1	non_cancer	NA
GSM3616911	0	1	non_cancer	NA
GSM3616912	0	1	non_cancer	NA
GSM3616913	0	1	non_cancer	NA
GSM3616914	0	1	non_cancer	NA
GSM3616915	0	1	non_cancer	NA
GSM3616916	0	1	non_cancer	NA
GSM3616917	0	1	non_cancer	NA
GSM3616918	0	1	non_cancer	NA
GSM3616919	0	1	non_cancer	NA
GSM3616920	0	1	non_cancer	NA
GSM3616921	0	1	non_cancer	NA
GSM3616922	0	1	non_cancer	NA
GSM3616923	0	1	non_cancer	NA
GSM3616924	0	1	non_cancer	NA
GSM3616925	0	1	non_cancer	NA
GSM3616926	0	1	non_cancer	NA
GSM3616927	0	1	non_cancer	NA
GSM3616928	0	1	non_cancer	NA
GSM3616929	0	1	non_cancer	NA
GSM3616930	0	1	non_cancer	NA
GSM3616931	0	1	non_cancer	NA
GSM3616932	0	1	non_cancer	NA
GSM3616933	0	1	non_cancer	NA
GSM3616934	0	1	non_cancer	NA
GSM3616935	0	1	non_cancer	NA
GSM3616936	0	1	non_cancer	NA
GSM3616937	0	1	non_cancer	NA
GSM3616938	0.247574846378329	0.752425153621671	non_cancer	NA
GSM3616939	0	1	non_cancer	NA
GSM3616940	0	1	non_cancer	NA
GSM3616941	0	1	non_cancer	NA
GSM3616942	0	1	non_cancer	NA
GSM3616943	0	1	non_cancer	NA
GSM3616944	0	1	non_cancer	NA
GSM3616945	0	1	non_cancer	NA
GSM3616946	0	1	non_cancer	NA
GSM3616947	0	1	non_cancer	NA
GSM3616948	0	1	non_cancer	NA
GSM3616949	0.494995774712946	0.505004225287054	non_cancer	NA
GSM3616950	0	1	non_cancer	NA
GSM3616951	0.247574846378329	0.752425153621671	non_cancer	NA
GSM3616952	0	1	non_cancer	NA
GSM3616953	0	1	non_cancer	NA
GSM3616954	0	1	non_cancer	NA
GSM3616955	0	1	non_cancer	NA
GSM3616956	0	1	non_cancer	NA
GSM3616957	0	1	non_cancer	NA
GSM3616958	0	1	non_cancer	NA
GSM3616959	0	1	non_cancer	NA
GSM3616960	0	1	non_cancer	NA
GSM3616961	0	1	non_cancer	NA
GSM3616962	0	1	non_cancer	NA
GSM3616963	0	1	non_cancer	NA
GSM3616964	0	1	non_cancer	NA
GSM3616965	0	1	non_cancer	NA
GSM3616966	0	1	non_cancer	NA
GSM3616967	0	1	non_cancer	NA
GSM3616968	0	1	non_cancer	NA
GSM3616969	0	1	non_cancer	NA
GSM3616970	0	1	non_cancer	NA
GSM3616971	0	1	non_cancer	NA
GSM3616972	0	1	non_cancer	NA
GSM3616973	0	1	non_cancer	NA
GSM3616974	0	1	non_cancer	NA
GSM3616975	0	1	non_cancer	NA
GSM3616976	0	1	non_cancer	NA
GSM3616977	0	1	non_cancer	NA
GSM3616978	0	1	non_cancer	NA
GSM3616979	0	1	non_cancer	NA
GSM3616980	0	1	non_cancer	NA
GSM3616981	0	1	non_cancer	NA
GSM3616982	0	1	non_cancer	NA
GSM3616983	0	1	non_cancer	NA
GSM3616984	0	1	non_cancer	NA
GSM3616985	0	1	non_cancer	NA
GSM3616986	0	1	non_cancer	NA
GSM3616987	0	1	non_cancer	NA
GSM3616988	0	1	non_cancer	NA
GSM3616989	0	1	non_cancer	NA
GSM3616990	0	1	non_cancer	NA
GSM3616991	0.247574846378329	0.752425153621671	non_cancer	NA
GSM3616992	0	1	non_cancer	NA
GSM3616993	0	1	non_cancer	NA
GSM3616994	0	1	non_cancer	NA
GSM3616995	0	1	non_cancer	NA
GSM3616996	0.247574846378329	0.752425153621671	non_cancer	NA
GSM3616997	0	1	non_cancer	NA
GSM3616998	0	1	non_cancer	NA
GSM3616999	0	1	non_cancer	NA
GSM3617000	0	1	non_cancer	NA
GSM3617001	0	1	non_cancer	NA
GSM3617002	0.247574846378329	0.752425153621671	non_cancer	NA
GSM3617003	0	1	non_cancer	NA
GSM3617004	0	1	non_cancer	NA
GSM3617005	0	1	non_cancer	NA
GSM3617006	0	1	non_cancer	NA
GSM3617007	0	1	non_cancer	NA
GSM3617008	0	1	non_cancer	NA
GSM3617009	0	1	non_cancer	NA
GSM3617010	0.247574846378329	0.752425153621671	non_cancer	NA
GSM3617011	0	1	non_cancer	NA
GSM3617012	0	1	non_cancer	NA
GSM3617013	0	1	non_cancer	NA
GSM3617014	0	1	non_cancer	NA
GSM3617015	0	1	non_cancer	NA
GSM3617016	0	1	non_cancer	NA
GSM3617017	0	1	non_cancer	NA
GSM3617018	0.247420928334617	0.752579071665384	non_cancer	NA
GSM3617019	0	1	non_cancer	NA
GSM3617020	0	1	non_cancer	NA
GSM3617021	0	1	non_cancer	NA
GSM3617022	0	1	non_cancer	NA
GSM3617023	0	1	non_cancer	NA
GSM3617024	0	1	non_cancer	NA
GSM3617025	0	1	non_cancer	NA
GSM3617026	0	1	non_cancer	NA
GSM3617027	0	1	non_cancer	NA
GSM3617028	0	1	non_cancer	NA
GSM3617029	0	1	non_cancer	NA
GSM3617030	0	1	non_cancer	NA
GSM3617031	0	1	non_cancer	NA
GSM3617032	0	1	non_cancer	NA
GSM3617033	0	1	non_cancer	NA
GSM3617034	0	1	non_cancer	NA
GSM3617035	0	1	non_cancer	NA
GSM3617036	0	1	non_cancer	NA
GSM3617037	0	1	non_cancer	NA
GSM3617038	0.746369609898556	0.253630390101444	cancer	NA
GSM3617039	0	1	non_cancer	NA
GSM3617040	0	1	non_cancer	NA
GSM3617041	0	1	non_cancer	NA
GSM3617042	0	1	non_cancer	NA
GSM3617043	0	1	non_cancer	NA
GSM3617044	0	1	non_cancer	NA
GSM3617045	0	1	non_cancer	NA
GSM3617046	0	1	non_cancer	NA
GSM3617047	0	1	non_cancer	NA
GSM3617048	0	1	non_cancer	NA
GSM3617049	0	1	non_cancer	NA
GSM3617050	0	1	non_cancer	NA
GSM3617051	0	1	non_cancer	NA
GSM3617052	0.25137383518561	0.74862616481439	non_cancer	NA
GSM3617053	0	1	non_cancer	NA
GSM3617054	0	1	non_cancer	NA
GSM3617055	0	1	non_cancer	NA
GSM3617056	0	1	non_cancer	NA
GSM3617057	0	1	non_cancer	NA
GSM3617058	0.494995774712946	0.505004225287054	non_cancer	NA
GSM3617059	0	1	non_cancer	NA
GSM3617060	1	0	cancer	NA
GSM3617061	1	0	cancer	NA
GSM3617062	1	0	cancer	NA
GSM3617063	1	0	cancer	NA
GSM3617064	1	0	cancer	NA
GSM3617065	1	0	cancer	NA
GSM3617066	1	0	cancer	NA
GSM3617067	1	0	cancer	NA
GSM3617068	1	0	cancer	NA
GSM3617069	1	0	cancer	NA
GSM3617070	1	0	cancer	NA
GSM3617071	1	0	cancer	NA
GSM3617072	1	0	cancer	NA
GSM3617073	1	0	cancer	NA
GSM3617074	1	0	cancer	NA
GSM3617075	1	0	cancer	NA
GSM3617076	1	0	cancer	NA
GSM3617077	1	0	cancer	NA
GSM3617078	1	0	cancer	NA
GSM3617079	1	0	cancer	NA
GSM3617080	1	0	cancer	NA
GSM3617081	1	0	cancer	NA
GSM3617082	1	0	cancer	NA
GSM3617083	1	0	cancer	NA
GSM3617084	1	0	cancer	NA
GSM3617085	1	0	cancer	NA
GSM3617086	1	0	cancer	NA
GSM3617087	1	0	cancer	NA
GSM3617088	1	0	cancer	NA
GSM3617089	1	0	cancer	NA
GSM3617090	1	0	cancer	NA
GSM3617091	1	0	cancer	NA
GSM3617092	1	0	cancer	NA
GSM3617093	1	0	cancer	NA
GSM3617094	1	0	cancer	NA
GSM3617095	1	0	cancer	NA
GSM3617096	1	0	cancer	NA
GSM3617097	1	0	cancer	NA
GSM3617098	1	0	cancer	NA
GSM3617099	1	0	cancer	NA
GSM3617100	1	0	cancer	NA
GSM3617101	1	0	cancer	NA
GSM3617102	1	0	cancer	NA
GSM3617103	1	0	cancer	NA
GSM3617104	1	0	cancer	NA
GSM3617105	1	0	cancer	NA
GSM3617106	1	0	cancer	NA
GSM3617107	1	0	cancer	NA
GSM3617108	1	0	cancer	NA
GSM3617109	1	0	cancer	NA
GSM3617110	1	0	cancer	NA
GSM3617111	1	0	cancer	NA
GSM3617112	1	0	cancer	NA
GSM3617113	1	0	cancer	NA
GSM3617114	1	0	cancer	NA
GSM3617115	1	0	cancer	NA
GSM3617116	1	0	cancer	NA
GSM3617117	1	0	cancer	NA
GSM3617118	1	0	cancer	NA
GSM3617119	0.74862616481439	0.25137383518561	cancer	NA
GSM3617120	1	0	cancer	NA
GSM3617121	1	0	cancer	NA
GSM3617122	1	0	cancer	NA
GSM3617123	1	0	cancer	NA
GSM3617124	1	0	cancer	NA
GSM3617125	1	0	cancer	NA
GSM3617126	1	0	cancer	NA
GSM3617127	1	0	cancer	NA
GSM3617128	1	0	cancer	NA
GSM3617129	1	0	cancer	NA
GSM3617130	1	0	cancer	NA
GSM3617131	1	0	cancer	NA
GSM3617132	1	0	cancer	NA
GSM3617133	1	0	cancer	NA
GSM3617134	1	0	cancer	NA
GSM3617135	0.74862616481439	0.25137383518561	cancer	NA
GSM3617136	1	0	cancer	NA
GSM3617137	1	0	cancer	NA
GSM3617138	1	0	cancer	NA
GSM3617139	1	0	cancer	NA
GSM3617140	1	0	cancer	NA
GSM3617141	1	0	cancer	NA
GSM3617142	1	0	cancer	NA
GSM3617143	1	0	cancer	NA
GSM3617144	1	0	cancer	NA
GSM3617145	1	0	cancer	NA
GSM3617146	1	0	cancer	NA
GSM3617147	1	0	cancer	NA
GSM3617148	1	0	cancer	NA
GSM3617149	1	0	cancer	NA
GSM3617150	1	0	cancer	NA
GSM3617151	1	0	cancer	NA
GSM3617152	1	0	cancer	NA
GSM3617153	1	0	cancer	NA
GSM3617154	1	0	cancer	NA
GSM3617155	1	0	cancer	NA
GSM3617156	1	0	cancer	NA
GSM3617157	1	0	cancer	NA
GSM3617158	1	0	cancer	NA
GSM3617159	1	0	cancer	NA
GSM3617160	1	0	cancer	NA
GSM3617161	1	0	cancer	NA
GSM3617162	1	0	cancer	NA
GSM3617163	1	0	cancer	NA
GSM3617164	1	0	cancer	NA
GSM3617165	1	0	cancer	NA
GSM3617166	1	0	cancer	NA
GSM3617167	1	0	cancer	NA
GSM3617168	1	0	cancer	NA
GSM3617169	1	0	cancer	NA
GSM3617170	1	0	cancer	NA
GSM3617171	1	0	cancer	NA
GSM3617172	1	0	cancer	NA
GSM3617173	1	0	cancer	NA
GSM3617174	1	0	cancer	NA
GSM3617175	1	0	cancer	NA
GSM3617176	1	0	cancer	NA
GSM3617177	1	0	cancer	NA
GSM3617178	1	0	cancer	NA
GSM3617179	1	0	cancer	NA
GSM3617180	1	0	cancer	NA
GSM3617181	1	0	cancer	NA
GSM3617182	1	0	cancer	NA
GSM3617183	1	0	cancer	NA
GSM3617184	1	0	cancer	NA
GSM3617185	1	0	cancer	NA
GSM3617186	1	0	cancer	NA
GSM3617187	1	0	cancer	NA
GSM3617188	1	0	cancer	NA
GSM3617189	1	0	cancer	NA
GSM3617190	1	0	cancer	NA
GSM3617191	1	0	cancer	NA
GSM3617192	1	0	cancer	NA
GSM3617193	1	0	cancer	NA
GSM3617194	1	0	cancer	NA
GSM3617195	1	0	cancer	NA
GSM3617196	1	0	cancer	NA
GSM3617197	1	0	cancer	NA
GSM3617198	1	0	cancer	NA
GSM3617199	1	0	cancer	NA
GSM3617200	1	0	cancer	NA
GSM3617201	1	0	cancer	NA
GSM3617202	1	0	cancer	NA
GSM3617203	1	0	cancer	NA
GSM3617204	1	0	cancer	NA
GSM3617205	1	0	cancer	NA
GSM3617206	1	0	cancer	NA
GSM3617207	1	0	cancer	NA
GSM3617208	1	0	cancer	NA
GSM3617209	1	0	cancer	NA
GSM3617210	1	0	cancer	NA
GSM3617211	1	0	cancer	NA
GSM3617212	1	0	cancer	NA
GSM3617213	1	0	cancer	NA
GSM3617214	1	0	cancer	NA
GSM3617215	1	0	cancer	NA
GSM3617216	1	0	cancer	NA
GSM3617217	1	0	cancer	NA
GSM3617218	1	0	cancer	NA
GSM3617219	1	0	cancer	NA
GSM3617220	1	0	cancer	NA
GSM3617221	1	0	cancer	NA
GSM3617222	1	0	cancer	NA
GSM3617223	1	0	cancer	NA
GSM3617224	1	0	cancer	NA
GSM3617225	1	0	cancer	NA
GSM3617226	1	0	cancer	NA
GSM3617227	1	0	cancer	NA
GSM3617228	1	0	cancer	NA
GSM3617229	1	0	cancer	NA
GSM3617230	1	0	cancer	NA
GSM3617231	1	0	cancer	NA
GSM3617232	1	0	cancer	NA
GSM3617233	1	0	cancer	NA
GSM3617234	1	0	cancer	NA
GSM3617235	1	0	cancer	NA
GSM3617236	1	0	cancer	NA
GSM3617237	1	0	cancer	NA
GSM3617238	1	0	cancer	NA
GSM3617239	1	0	cancer	NA
GSM3617240	1	0	cancer	NA
GSM3617241	1	0	cancer	NA
GSM3617242	1	0	cancer	NA
GSM3617243	1	0	cancer	NA
GSM3617244	1	0	cancer	NA
GSM3617245	1	0	cancer	NA
GSM3617246	1	0	cancer	NA
GSM3617247	1	0	cancer	NA
GSM3617248	1	0	cancer	NA
GSM3617249	1	0	cancer	NA
GSM3617250	1	0	cancer	NA
GSM3617251	1	0	cancer	NA
GSM3617252	1	0	cancer	NA
GSM3617253	1	0	cancer	NA
GSM3617254	1	0	cancer	NA
GSM3617255	1	0	cancer	NA
GSM3617256	1	0	cancer	NA
GSM3617257	1	0	cancer	NA
GSM3617258	1	0	cancer	NA
GSM3617259	1	0	cancer	NA
GSM3617260	1	0	cancer	NA
GSM3617261	1	0	cancer	NA
GSM3617262	1	0	cancer	NA
GSM3617263	1	0	cancer	NA
GSM3617264	1	0	cancer	NA
GSM3617265	1	0	cancer	NA
GSM3617266	1	0	cancer	NA
GSM3617267	1	0	cancer	NA
GSM3617268	1	0	cancer	NA
GSM3617269	1	0	cancer	NA
GSM3617270	1	0	cancer	NA
GSM3617271	1	0	cancer	NA
GSM3617272	1	0	cancer	NA
GSM3617273	1	0	cancer	NA
GSM3617274	0.74862616481439	0.25137383518561	cancer	NA
GSM3617275	1	0	cancer	NA
GSM3617276	1	0	cancer	NA
GSM3617277	0.74862616481439	0.25137383518561	cancer	NA
GSM3617278	0.74862616481439	0.25137383518561	cancer	NA
GSM3617279	1	0	cancer	NA
GSM3617280	1	0	cancer	NA
GSM3617281	1	0	cancer	NA
GSM3617282	1	0	cancer	NA
GSM3617283	1	0	cancer	NA
GSM3617284	1	0	cancer	NA
GSM3617285	1	0	cancer	NA
GSM3617286	1	0	cancer	NA
GSM3617287	1	0	cancer	NA
GSM3617288	1	0	cancer	NA
GSM3617289	1	0	cancer	NA
GSM3617290	1	0	cancer	NA
GSM3617291	1	0	cancer	NA
GSM3617292	1	0	cancer	NA
GSM3617293	1	0	cancer	NA
GSM3617294	1	0	cancer	NA
GSM3617295	1	0	cancer	NA
GSM3617296	1	0	cancer	NA
GSM3617297	1	0	cancer	NA
GSM3617298	1	0	cancer	NA
GSM3617299	1	0	cancer	NA
GSM3617300	1	0	cancer	NA
GSM3617301	1	0	cancer	NA
GSM3617302	1	0	cancer	NA
GSM3617303	1	0	cancer	NA
GSM3617304	1	0	cancer	NA
GSM3617305	1	0	cancer	NA
GSM3617306	1	0	cancer	NA
GSM3617307	1	0	cancer	NA
GSM3617308	1	0	cancer	NA
GSM3617309	1	0	cancer	NA
GSM3617310	1	0	cancer	NA
GSM3617311	1	0	cancer	NA
GSM3617312	1	0	cancer	NA
GSM3617313	0.74862616481439	0.25137383518561	cancer	NA
GSM3617314	1	0	cancer	NA
GSM3617315	1	0	cancer	NA
GSM3617316	1	0	cancer	NA
GSM3617317	1	0	cancer	NA
GSM3617318	1	0	cancer	NA
GSM3617319	1	0	cancer	NA
GSM3617320	1	0	cancer	NA
GSM3617321	1	0	cancer	NA
GSM3617322	1	0	cancer	NA
GSM3617323	1	0	cancer	NA
GSM3617324	1	0	cancer	NA
GSM3617325	1	0	cancer	NA
GSM3617326	1	0	cancer	NA
GSM3617327	1	0	cancer	NA
GSM3617328	1	0	cancer	NA
GSM3617329	1	0	cancer	NA
GSM3617330	1	0	cancer	NA
GSM3617331	0.501205236479773	0.498794763520227	cancer	NA
GSM3617332	1	0	cancer	NA
GSM3617333	1	0	cancer	NA
GSM3617334	1	0	cancer	NA
GSM3617335	1	0	cancer	NA
GSM3617336	1	0	cancer	NA
GSM3617337	1	0	cancer	NA
GSM3617338	1	0	cancer	NA
GSM3617339	1	0	cancer	NA
GSM3617340	1	0	cancer	NA
GSM3617341	1	0	cancer	NA
GSM3617342	1	0	cancer	NA
GSM3617343	1	0	cancer	NA
GSM3617344	1	0	cancer	NA
GSM3617345	1	0	cancer	NA
GSM3617346	1	0	cancer	NA
GSM3617347	1	0	cancer	NA
GSM3617348	0.74862616481439	0.25137383518561	cancer	NA
GSM3617349	1	0	cancer	NA
GSM3617350	1	0	cancer	NA
GSM3617351	1	0	cancer	NA
GSM3617352	1	0	cancer	NA
GSM3617353	1	0	cancer	NA
GSM3617354	1	0	cancer	NA
GSM3617355	1	0	cancer	NA
GSM3617356	1	0	cancer	NA
GSM3617357	1	0	cancer	NA
GSM3617358	1	0	cancer	NA
GSM3617359	1	0	cancer	NA
GSM3617360	1	0	cancer	NA
GSM3617361	1	0	cancer	NA
GSM3617362	1	0	cancer	NA
GSM3617363	1	0	cancer	NA
GSM3617364	1	0	cancer	NA
GSM3617365	1	0	cancer	NA
GSM3617366	1	0	cancer	NA
GSM3617367	1	0	cancer	NA
GSM3617368	1	0	cancer	NA
GSM3617369	1	0	cancer	NA
GSM3617370	1	0	cancer	NA
GSM3617371	1	0	cancer	NA
GSM3617372	1	0	cancer	NA
GSM3617373	1	0	cancer	NA
GSM3617374	1	0	cancer	NA
GSM3617375	1	0	cancer	NA
GSM3617376	1	0	cancer	NA
GSM3617377	1	0	cancer	NA
GSM3617378	1	0	cancer	NA
GSM3617379	1	0	cancer	NA
GSM3617380	1	0	cancer	NA
GSM3617381	1	0	cancer	NA
GSM3617382	1	0	cancer	NA
GSM3617383	1	0	cancer	NA
GSM3617384	1	0	cancer	NA
GSM3617385	1	0	cancer	NA
GSM3617386	1	0	cancer	NA
GSM3617387	1	0	cancer	NA
GSM3617388	1	0	cancer	NA
GSM3617389	0.752425153621671	0.247574846378329	cancer	NA
GSM3617390	1	0	cancer	NA
GSM3617391	0.752425153621671	0.247574846378329	cancer	NA
GSM3617392	1	0	cancer	NA
GSM3617393	1	0	cancer	NA
GSM3617394	0.50105131843606	0.49894868156394	cancer	NA
GSM3617395	1	0	cancer	NA
GSM3617396	1	0	cancer	NA
GSM3617397	0.752425153621671	0.247574846378329	cancer	NA
GSM3617398	1	0	cancer	NA
GSM3617399	0.501205236479773	0.498794763520227	cancer	NA
GSM3617400	0.501205236479773	0.498794763520227	cancer	NA
GSM3617401	0.50105131843606	0.49894868156394	cancer	NA
GSM3617402	0.752425153621671	0.247574846378329	cancer	NA
GSM3617403	1	0	cancer	NA
GSM3617404	0	1	non_cancer	NA
GSM3617405	0.501205236479773	0.498794763520227	cancer	NA
GSM3617406	0.50105131843606	0.49894868156394	cancer	NA
GSM3617407	0.501205236479773	0.498794763520227	cancer	NA
GSM3617408	0.501205236479773	0.498794763520227	cancer	NA
GSM3617409	0.752425153621671	0.247574846378329	cancer	NA
GSM3617410	1	0	cancer	NA
GSM3617411	0.247574846378329	0.752425153621671	non_cancer	NA
GSM3617412	0	1	non_cancer	NA
GSM3617413	0	1	non_cancer	NA
GSM3617414	0	1	non_cancer	NA
GSM3617415	0	1	non_cancer	NA
GSM3617416	0	1	non_cancer	NA
GSM3617417	0	1	non_cancer	NA
GSM3617418	0	1	non_cancer	NA
GSM3617419	0	1	non_cancer	NA
GSM3617420	0	1	non_cancer	NA
GSM3617421	0	1	non_cancer	NA
GSM3617422	0	1	non_cancer	NA
GSM3617423	0	1	non_cancer	NA
GSM3617424	0	1	non_cancer	NA
GSM3617425	0	1	non_cancer	NA
GSM3617426	0	1	non_cancer	NA
GSM3617427	0	1	non_cancer	NA
GSM3617428	0	1	non_cancer	NA
GSM3617429	0	1	non_cancer	NA
GSM3617430	0	1	non_cancer	NA
GSM3617431	0	1	non_cancer	NA
GSM3617432	0	1	non_cancer	NA
GSM3617433	0	1	non_cancer	NA
GSM3617434	0	1	non_cancer	NA
GSM3617435	0	1	non_cancer	NA
GSM3617436	0	1	non_cancer	NA
GSM3617437	0	1	non_cancer	NA
GSM3617438	0	1	non_cancer	NA
GSM3617439	0	1	non_cancer	NA
GSM3617440	0	1	non_cancer	NA
GSM3617441	0	1	non_cancer	NA
GSM3617442	0	1	non_cancer	NA
GSM3617443	0	1	non_cancer	NA
GSM3617444	0	1	non_cancer	NA
GSM3617445	0	1	non_cancer	NA
GSM3617446	0	1	non_cancer	NA
GSM3617447	0	1	non_cancer	NA
GSM3617448	0	1	non_cancer	NA
GSM3617449	0	1	non_cancer	NA
GSM3617450	0	1	non_cancer	NA
GSM3617451	0	1	non_cancer	NA
GSM3617452	0	1	non_cancer	NA
GSM3617453	0	1	non_cancer	NA
GSM3617454	0	1	non_cancer	NA
GSM3617455	0	1	non_cancer	NA
GSM3617456	0	1	non_cancer	NA
GSM3617457	0	1	non_cancer	NA
GSM3617458	0	1	non_cancer	NA
GSM3617459	0	1	non_cancer	NA
GSM3617460	0	1	non_cancer	NA
GSM3617461	0	1	non_cancer	NA
GSM3617462	0	1	non_cancer	NA
GSM3617463	0	1	non_cancer	NA
GSM3617464	0	1	non_cancer	NA
GSM3617465	0	1	non_cancer	NA
GSM3617466	0	1	non_cancer	NA
GSM3617467	0	1	non_cancer	NA
GSM3617468	0	1	non_cancer	NA
GSM3617469	0	1	non_cancer	NA
GSM3617470	0	1	non_cancer	NA
GSM3617471	0	1	non_cancer	NA
GSM3617472	0	1	non_cancer	NA
GSM3617473	0	1	non_cancer	NA
GSM3617474	0	1	non_cancer	NA
GSM3617475	0	1	non_cancer	NA
GSM3617476	0	1	non_cancer	NA
GSM3617477	0	1	non_cancer	NA
GSM3617478	0	1	non_cancer	NA
GSM3617479	0	1	non_cancer	NA
GSM3617480	0	1	non_cancer	NA
GSM3617481	0	1	non_cancer	NA
GSM3617482	0	1	non_cancer	NA
GSM3617483	0	1	non_cancer	NA
GSM3617484	0	1	non_cancer	NA
GSM3617485	0	1	non_cancer	NA
GSM3617486	0	1	non_cancer	NA
GSM3617487	0	1	non_cancer	NA
GSM3617488	0	1	non_cancer	NA
GSM3617489	0	1	non_cancer	NA
GSM3617490	0	1	non_cancer	NA
GSM3617491	0	1	non_cancer	NA
GSM3617492	0	1	non_cancer	NA
GSM3617493	0.501205236479773	0.498794763520227	cancer	NA
GSM3617494	0	1	non_cancer	NA
GSM3617495	0	1	non_cancer	NA
GSM3617496	0	1	non_cancer	NA
GSM3617497	0	1	non_cancer	NA
GSM3617498	0	1	non_cancer	NA
GSM3617499	0	1	non_cancer	NA
GSM3617500	0	1	non_cancer	NA
GSM3617501	0	1	non_cancer	NA
GSM3617502	0	1	non_cancer	NA
GSM3617503	0	1	non_cancer	NA
GSM3617504	0	1	non_cancer	NA
GSM3617505	0	1	non_cancer	NA
GSM3617506	0	1	non_cancer	NA
GSM3617507	0	1	non_cancer	NA
GSM3617508	0	1	non_cancer	NA
GSM3617509	0	1	non_cancer	NA
GSM3617510	0	1	non_cancer	NA
GSM3617511	0	1	non_cancer	NA
GSM3617512	0	1	non_cancer	NA
GSM3617513	0	1	non_cancer	NA
GSM3617514	0	1	non_cancer	NA
GSM3617515	0	1	non_cancer	NA
GSM3617516	0	1	non_cancer	NA
GSM3617517	0	1	non_cancer	NA
GSM3617518	0	1	non_cancer	NA
GSM3617519	0	1	non_cancer	NA
GSM3617520	0	1	non_cancer	NA
GSM3617521	0	1	non_cancer	NA
GSM3617522	0	1	non_cancer	NA
GSM3617523	0	1	non_cancer	NA
GSM3617524	0	1	non_cancer	NA
GSM3617525	0	1	non_cancer	NA
GSM3617526	0	1	non_cancer	NA
GSM3617527	0	1	non_cancer	NA
GSM3617528	0	1	non_cancer	NA
GSM3617529	0	1	non_cancer	NA
GSM3617530	0	1	non_cancer	NA
GSM3617531	0	1	non_cancer	NA
GSM3617532	0	1	non_cancer	NA
GSM3617533	0	1	non_cancer	NA
GSM3617534	0	1	non_cancer	NA
GSM3617535	0	1	non_cancer	NA
GSM3617536	0	1	non_cancer	NA
GSM3617537	0	1	non_cancer	NA
GSM3617538	0	1	non_cancer	NA
GSM3617539	0	1	non_cancer	NA
GSM3617540	0	1	non_cancer	NA
GSM3617541	0	1	non_cancer	NA
GSM3617542	0	1	non_cancer	NA
GSM3617543	0	1	non_cancer	NA
GSM3617544	0	1	non_cancer	NA
GSM3617545	0.247574846378329	0.752425153621671	non_cancer	NA
GSM3617546	0	1	non_cancer	NA
GSM3617547	0	1	non_cancer	NA
GSM3617548	0	1	non_cancer	NA
GSM3617549	0	1	non_cancer	NA
GSM3617550	0	1	non_cancer	NA
GSM3617551	0	1	non_cancer	NA
GSM3617552	0	1	non_cancer	NA
GSM3617553	0	1	non_cancer	NA
GSM3617554	0	1	non_cancer	NA
GSM3617555	0	1	non_cancer	NA
GSM3617556	0	1	non_cancer	NA
GSM3617557	0	1	non_cancer	NA
GSM3617558	0	1	non_cancer	NA
GSM3617559	0	1	non_cancer	NA
GSM3617560	0	1	non_cancer	NA
GSM3617561	0	1	non_cancer	NA
GSM3617562	0	1	non_cancer	NA
GSM3617563	0	1	non_cancer	NA
GSM3617564	0	1	non_cancer	NA
GSM3617565	0	1	non_cancer	NA
GSM3617566	0.247420928334617	0.752579071665384	non_cancer	NA
GSM3617567	0	1	non_cancer	NA
GSM3617568	0	1	non_cancer	NA
GSM3617569	0	1	non_cancer	NA
GSM3617570	0	1	non_cancer	NA
GSM3617571	0	1	non_cancer	NA
GSM3617572	0	1	non_cancer	NA
GSM3617573	0	1	non_cancer	NA
GSM3617574	0	1	non_cancer	NA
GSM3617575	0	1	non_cancer	NA
GSM3617576	0	1	non_cancer	NA
GSM3617577	0	1	non_cancer	NA
GSM3617578	0	1	non_cancer	NA
GSM3617579	0	1	non_cancer	NA
GSM3617580	0	1	non_cancer	NA
GSM3617581	0	1	non_cancer	NA
GSM3617582	0	1	non_cancer	NA
GSM3617583	0.247574846378329	0.752425153621671	non_cancer	NA
GSM3617584	0	1	non_cancer	NA
GSM3617585	0	1	non_cancer	NA
GSM3617586	0	1	non_cancer	NA
GSM3617587	0	1	non_cancer	NA
GSM3617588	0	1	non_cancer	NA
GSM3617589	0	1	non_cancer	NA
GSM3617590	0	1	non_cancer	NA
GSM3617591	0	1	non_cancer	NA
GSM3617592	0	1	non_cancer	NA
GSM3617593	0	1	non_cancer	NA
GSM3617594	0	1	non_cancer	NA
GSM3617595	0	1	non_cancer	NA
GSM3617596	0	1	non_cancer	NA
GSM3617597	0	1	non_cancer	NA
GSM3617598	0	1	non_cancer	NA
GSM3617599	0	1	non_cancer	NA
GSM3617600	0	1	non_cancer	NA
GSM3617601	0	1	non_cancer	NA
GSM3617602	0	1	non_cancer	NA
GSM3617603	0	1	non_cancer	NA
GSM3617604	0	1	non_cancer	NA
GSM3617605	0	1	non_cancer	NA
GSM3617606	0	1	non_cancer	NA
GSM3617607	0	1	non_cancer	NA
GSM3617608	0	1	non_cancer	NA
GSM3617609	0	1	non_cancer	NA
GSM3617610	0	1	non_cancer	NA
GSM3617611	0	1	non_cancer	NA
GSM3617612	0	1	non_cancer	NA
GSM3617613	0	1	non_cancer	NA
GSM3617614	0	1	non_cancer	NA
GSM3617615	0	1	non_cancer	NA
GSM3617616	0	1	non_cancer	NA
GSM3617617	0	1	non_cancer	NA
GSM3617618	0.247420928334617	0.752579071665384	non_cancer	NA
GSM3617619	0.247420928334617	0.752579071665384	non_cancer	NA
GSM3617620	0	1	non_cancer	NA
GSM3617621	0	1	non_cancer	NA
GSM3617622	0	1	non_cancer	NA
GSM3617623	0	1	non_cancer	NA
GSM3617624	0	1	non_cancer	NA
GSM3617625	0.247574846378329	0.752425153621671	non_cancer	NA
GSM3617626	0	1	non_cancer	NA
GSM3617627	0.247420928334617	0.752579071665384	non_cancer	NA
GSM3617628	0.247420928334617	0.752579071665384	non_cancer	NA
GSM3617629	0.247420928334617	0.752579071665384	non_cancer	NA
GSM3617630	0	1	non_cancer	NA
GSM3617631	0	1	non_cancer	NA
GSM3617632	0	1	non_cancer	NA
GSM3617633	0	1	non_cancer	NA
GSM3617634	0	1	non_cancer	NA
GSM3617635	0	1	non_cancer	NA
GSM3617636	0	1	non_cancer	NA
GSM3617637	0	1	non_cancer	NA
GSM3617638	0	1	non_cancer	NA
GSM3617639	0	1	non_cancer	NA
GSM3617640	0	1	non_cancer	NA
GSM3617641	0	1	non_cancer	NA
GSM3617642	0	1	non_cancer	NA
GSM3617643	0	1	non_cancer	NA
GSM3617644	0	1	non_cancer	NA
GSM3617645	0	1	non_cancer	NA
GSM3617646	0	1	non_cancer	NA
GSM3617647	0	1	non_cancer	NA
GSM3617648	0	1	non_cancer	NA
GSM3617649	0	1	non_cancer	NA
GSM3617650	0	1	non_cancer	NA
GSM3617651	0	1	non_cancer	NA
GSM3617652	0	1	non_cancer	NA
GSM3617653	0.247574846378329	0.752425153621671	non_cancer	NA
GSM3617654	0	1	non_cancer	NA
GSM3617655	0	1	non_cancer	NA
GSM3617656	0	1	non_cancer	NA
GSM3617657	0	1	non_cancer	NA
GSM3617658	0	1	non_cancer	NA
GSM3617659	0	1	non_cancer	NA
GSM3617660	0	1	non_cancer	NA
GSM3617661	0	1	non_cancer	NA
GSM3617662	0	1	non_cancer	NA
GSM3617663	0	1	non_cancer	NA
GSM3617664	0	1	non_cancer	NA
GSM3617665	0	1	non_cancer	NA
GSM3617666	0	1	non_cancer	NA
GSM3617667	0	1	non_cancer	NA
GSM3617668	0	1	non_cancer	NA
GSM3617669	0	1	non_cancer	NA
GSM3617670	0	1	non_cancer	NA
GSM3617671	0	1	non_cancer	NA
GSM3617672	0	1	non_cancer	NA
GSM3617673	0	1	non_cancer	NA
GSM3617674	0.247420928334617	0.752579071665384	non_cancer	NA
GSM3617675	0	1	non_cancer	NA
GSM3617676	0	1	non_cancer	NA
GSM3617677	0	1	non_cancer	NA
GSM3617678	0	1	non_cancer	NA
GSM3617679	0	1	non_cancer	NA
GSM3617680	0	1	non_cancer	NA
GSM3617681	0	1	non_cancer	NA
GSM3617682	0	1	non_cancer	NA
GSM3617683	0.752425153621671	0.247574846378329	cancer	NA
GSM3617684	1	0	cancer	NA
GSM3617685	1	0	cancer	NA
GSM3617686	1	0	cancer	NA
GSM3617687	1	0	cancer	NA
GSM3617688	1	0	cancer	NA
GSM3617689	1	0	cancer	NA
GSM3617690	1	0	cancer	NA
GSM3617691	1	0	cancer	NA
GSM3617692	1	0	cancer	NA
GSM3617693	1	0	cancer	NA
GSM3617694	1	0	cancer	NA
GSM3617695	1	0	cancer	NA
GSM3617696	1	0	cancer	NA
GSM3617697	1	0	cancer	NA
GSM3617698	1	0	cancer	NA
GSM3617699	1	0	cancer	NA
GSM3617700	1	0	cancer	NA
GSM3617701	1	0	cancer	NA
GSM3617702	1	0	cancer	NA
GSM3617703	1	0	cancer	NA
GSM3467413	1	0	cancer	NA
GSM3467414	1	0	cancer	NA
GSM3467415	1	0	cancer	NA
GSM3467416	1	0	cancer	NA
GSM3467417	1	0	cancer	NA
GSM3467418	1	0	cancer	NA
GSM3467419	1	0	cancer	NA
GSM3467420	1	0	cancer	NA
GSM3467421	1	0	cancer	NA
GSM3467422	1	0	cancer	NA
GSM3467423	1	0	cancer	NA
GSM3467424	1	0	cancer	NA
GSM3467425	1	0	cancer	NA
GSM3467426	1	0	cancer	NA
GSM3467427	1	0	cancer	NA
GSM3467428	1	0	cancer	NA
GSM3467429	1	0	cancer	NA
GSM3467430	1	0	cancer	NA
GSM3467431	1	0	cancer	NA
GSM3467432	1	0	cancer	NA
GSM3467433	1	0	cancer	NA
GSM3467434	1	0	cancer	NA
GSM3467435	1	0	cancer	NA
GSM3467436	1	0	cancer	NA
GSM3467437	1	0	cancer	NA
GSM3467438	1	0	cancer	NA
GSM3467439	1	0	cancer	NA
GSM3467440	1	0	cancer	NA
GSM3467441	1	0	cancer	NA
GSM3467442	1	0	cancer	NA
GSM3467443	1	0	cancer	NA
GSM3467444	1	0	cancer	NA
GSM3467445	1	0	cancer	NA
GSM3467446	1	0	cancer	NA
GSM3467447	1	0	cancer	NA
GSM3467448	1	0	cancer	NA
GSM3467449	1	0	cancer	NA
GSM3467450	1	0	cancer	NA
GSM3467451	1	0	cancer	NA
GSM3467452	1	0	cancer	NA
GSM3467453	1	0	cancer	NA
GSM3467454	1	0	cancer	NA
GSM3467455	1	0	cancer	NA
GSM3467456	1	0	cancer	NA
GSM3467457	1	0	cancer	NA
GSM3467458	1	0	cancer	NA
GSM3467459	1	0	cancer	NA
GSM3467460	1	0	cancer	NA
GSM3467461	1	0	cancer	NA
GSM3467462	1	0	cancer	NA
GSM3467463	1	0	cancer	NA
GSM3467464	1	0	cancer	NA
GSM3467465	1	0	cancer	NA
GSM3467466	1	0	cancer	NA
GSM3467467	1	0	cancer	NA
GSM3467468	1	0	cancer	NA
GSM3467469	1	0	cancer	NA
GSM3467470	1	0	cancer	NA
GSM3467471	1	0	cancer	NA
GSM3467472	1	0	cancer	NA
GSM3467473	1	0	cancer	NA
GSM3467474	1	0	cancer	NA
GSM3467475	1	0	cancer	NA
GSM3467476	1	0	cancer	NA
GSM3467477	1	0	cancer	NA
GSM3467478	1	0	cancer	NA
GSM3467479	1	0	cancer	NA
GSM3467480	1	0	cancer	NA
GSM3467481	1	0	cancer	NA
GSM3467482	1	0	cancer	NA
GSM3467483	1	0	cancer	NA
GSM3467484	1	0	cancer	NA
GSM3467485	1	0	cancer	NA
GSM3467486	1	0	cancer	NA
GSM3467487	1	0	cancer	NA
GSM3467488	1	0	cancer	NA
GSM3467489	1	0	cancer	NA
GSM3467490	1	0	cancer	NA
GSM3467491	1	0	cancer	NA
GSM3467492	1	0	cancer	NA
GSM3467493	1	0	cancer	NA
GSM3467494	1	0	cancer	NA
GSM3467495	1	0	cancer	NA
GSM3467496	1	0	cancer	NA
GSM3467497	1	0	cancer	NA
GSM3467498	1	0	cancer	NA
GSM3467499	1	0	cancer	NA
GSM3467500	1	0	cancer	NA
GSM3467501	1	0	cancer	NA
GSM3467502	1	0	cancer	NA
GSM3467503	1	0	cancer	NA
GSM3467504	1	0	cancer	NA
GSM3467505	1	0	cancer	NA
GSM3467506	1	0	cancer	NA
GSM3467507	1	0	cancer	NA
GSM3467508	1	0	cancer	NA
GSM3467509	1	0	cancer	NA
GSM3467510	1	0	cancer	NA
GSM3467511	1	0	cancer	NA
GSM3467512	1	0	cancer	NA
GSM3467513	1	0	cancer	NA
GSM3467514	1	0	cancer	NA
GSM3467515	1	0	cancer	NA
GSM3467516	1	0	cancer	NA
GSM3467517	1	0	cancer	NA
GSM3467518	1	0	cancer	NA
GSM3467519	1	0	cancer	NA
GSM3467520	1	0	cancer	NA
GSM3467521	1	0	cancer	NA
GSM3467522	1	0	cancer	NA
GSM3467523	1	0	cancer	NA
GSM3467524	1	0	cancer	NA
GSM3467525	1	0	cancer	NA
GSM3467526	1	0	cancer	NA
GSM3467527	1	0	cancer	NA
GSM3467528	1	0	cancer	NA
GSM3467529	1	0	cancer	NA
GSM3467530	1	0	cancer	NA
GSM3467531	1	0	cancer	NA
GSM3467532	1	0	cancer	NA
GSM3467533	1	0	cancer	NA
GSM3467534	1	0	cancer	NA
GSM3467535	1	0	cancer	NA
GSM3467536	1	0	cancer	NA
GSM3467537	1	0	cancer	NA
GSM3467538	1	0	cancer	NA
GSM3467539	1	0	cancer	NA
GSM3467540	1	0	cancer	NA
GSM3467541	1	0	cancer	NA
GSM3467542	1	0	cancer	NA
GSM3467543	1	0	cancer	NA
GSM3467544	1	0	cancer	NA
GSM3467545	1	0	cancer	NA
GSM3467546	1	0	cancer	NA
GSM3467547	1	0	cancer	NA
GSM3467548	1	0	cancer	NA
GSM3467549	1	0	cancer	NA
GSM3467550	1	0	cancer	NA
GSM3467551	1	0	cancer	NA
GSM3467552	1	0	cancer	NA
GSM3467553	0.752425153621671	0.247574846378329	cancer	NA
GSM3467554	1	0	cancer	NA
GSM3467555	1	0	cancer	NA
GSM3467556	1	0	cancer	NA
GSM3467557	1	0	cancer	NA
GSM3467558	1	0	cancer	NA
GSM3467559	1	0	cancer	NA
GSM3467560	1	0	cancer	NA
GSM3467561	1	0	cancer	NA
GSM3467562	1	0	cancer	NA
GSM3467563	1	0	cancer	NA
GSM3467564	1	0	cancer	NA
GSM3467565	1	0	cancer	NA
GSM3467566	1	0	cancer	NA
GSM3467567	1	0	cancer	NA
GSM3467568	1	0	cancer	NA
GSM3467569	1	0	cancer	NA
GSM3467570	1	0	cancer	NA
GSM3467571	1	0	cancer	NA
GSM3467572	1	0	cancer	NA
GSM3467573	1	0	cancer	NA
GSM3467574	1	0	cancer	NA
GSM3467575	1	0	cancer	NA
GSM3467576	1	0	cancer	NA
GSM3467577	1	0	cancer	NA
GSM3467578	1	0	cancer	NA
GSM3467579	1	0	cancer	NA
GSM3467580	1	0	cancer	NA
GSM3467581	1	0	cancer	NA
GSM3467582	1	0	cancer	NA
GSM3467583	1	0	cancer	NA
GSM3467584	1	0	cancer	NA
GSM3467585	1	0	cancer	NA
GSM3467586	1	0	cancer	NA
GSM3467587	1	0	cancer	NA
GSM3467588	1	0	cancer	NA
GSM3467589	1	0	cancer	NA
GSM3467590	1	0	cancer	NA
GSM3467591	1	0	cancer	NA
GSM3467592	1	0	cancer	NA
GSM3467593	1	0	cancer	NA
GSM3467594	1	0	cancer	NA
GSM3467595	1	0	cancer	NA
GSM3467596	1	0	cancer	NA
GSM3467597	1	0	cancer	NA
GSM3467598	1	0	cancer	NA
GSM3467599	1	0	cancer	NA
GSM3467600	1	0	cancer	NA
GSM3467601	0.752425153621671	0.247574846378329	cancer	NA
GSM3467602	1	0	cancer	NA
GSM3467603	1	0	cancer	NA
GSM3467604	1	0	cancer	NA
GSM3467605	1	0	cancer	NA
GSM3467606	1	0	cancer	NA
GSM3467607	1	0	cancer	NA
GSM3467608	1	0	cancer	NA
GSM3467609	1	0	cancer	NA
GSM3467610	1	0	cancer	NA
GSM3467611	1	0	cancer	NA
GSM3467612	1	0	cancer	NA
GSM3467613	1	0	cancer	NA
GSM3467614	1	0	cancer	NA
GSM3467615	1	0	cancer	NA
GSM3467616	1	0	cancer	NA
GSM3467617	1	0	cancer	NA
GSM3467618	1	0	cancer	NA
GSM3467619	1	0	cancer	NA
GSM3467620	1	0	cancer	NA
GSM3467621	1	0	cancer	NA
GSM3467622	1	0	cancer	NA
GSM3467623	1	0	cancer	NA
GSM3467624	1	0	cancer	NA
GSM3467625	1	0	cancer	NA
GSM3467626	1	0	cancer	NA
GSM3467627	1	0	cancer	NA
GSM3467628	1	0	cancer	NA
GSM3467629	1	0	cancer	NA
GSM3467630	1	0	cancer	NA
GSM3467631	1	0	cancer	NA
GSM3467632	1	0	cancer	NA
GSM3467633	1	0	cancer	NA
GSM3467634	1	0	cancer	NA
GSM3467635	1	0	cancer	NA
GSM3467636	1	0	cancer	NA
GSM3467637	1	0	cancer	NA
GSM3467638	1	0	cancer	NA
GSM3467639	1	0	cancer	NA
GSM3467640	1	0	cancer	NA
GSM3467641	1	0	cancer	NA
GSM3467642	1	0	cancer	NA
GSM3467643	1	0	cancer	NA
GSM3467644	1	0	cancer	NA
GSM3467645	1	0	cancer	NA
GSM3467646	1	0	cancer	NA
GSM3467647	1	0	cancer	NA
GSM3467648	1	0	cancer	NA
GSM3467649	1	0	cancer	NA
GSM3467650	1	0	cancer	NA
GSM3467651	1	0	cancer	NA
GSM3467652	1	0	cancer	NA
GSM3467653	1	0	cancer	NA
GSM3467654	1	0	cancer	NA
GSM3467655	1	0	cancer	NA
GSM3467656	1	0	cancer	NA
GSM3467657	1	0	cancer	NA
GSM3467658	1	0	cancer	NA
GSM3467659	1	0	cancer	NA
GSM3467660	1	0	cancer	NA
GSM3467661	1	0	cancer	NA
GSM3467662	1	0	cancer	NA
GSM3467663	1	0	cancer	NA
GSM3467664	1	0	cancer	NA
GSM3467665	1	0	cancer	NA
GSM3467666	1	0	cancer	NA
GSM3467667	1	0	cancer	NA
GSM3467668	1	0	cancer	NA
GSM3467669	1	0	cancer	NA
GSM3467670	1	0	cancer	NA
GSM3467671	1	0	cancer	NA
GSM3467672	1	0	cancer	NA
GSM3467673	1	0	cancer	NA
GSM3467674	1	0	cancer	NA
GSM3467675	1	0	cancer	NA
GSM3467676	1	0	cancer	NA
GSM3467677	1	0	cancer	NA
GSM3467678	1	0	cancer	NA
GSM3467679	1	0	cancer	NA
GSM3467680	1	0	cancer	NA
GSM3467681	1	0	cancer	NA
GSM3467682	1	0	cancer	NA
GSM3467683	1	0	cancer	NA
GSM3467684	1	0	cancer	NA
GSM3467685	1	0	cancer	NA
GSM3467686	1	0	cancer	NA
GSM3467687	1	0	cancer	NA
GSM3467688	1	0	cancer	NA
GSM3467689	1	0	cancer	NA
GSM3467690	1	0	cancer	NA
GSM3467691	0.752425153621671	0.247574846378329	cancer	NA
GSM3467692	1	0	cancer	NA
GSM3467693	1	0	cancer	NA
GSM3467694	1	0	cancer	NA
GSM3467695	1	0	cancer	NA
GSM3467696	1	0	cancer	NA
GSM3467697	1	0	cancer	NA
GSM3467698	1	0	cancer	NA
GSM3467699	1	0	cancer	NA
GSM3467700	1	0	cancer	NA
GSM3467701	1	0	cancer	NA
GSM3467702	1	0	cancer	NA
GSM3467703	1	0	cancer	NA
GSM3467704	1	0	cancer	NA
GSM3467705	1	0	cancer	NA
GSM3467706	1	0	cancer	NA
GSM3467707	1	0	cancer	NA
GSM3467708	1	0	cancer	NA
GSM3467709	1	0	cancer	NA
GSM3467710	1	0	cancer	NA
GSM3467711	1	0	cancer	NA
GSM3467712	1	0	cancer	NA
GSM3467713	1	0	cancer	NA
GSM3467714	1	0	cancer	NA
GSM3467715	1	0	cancer	NA
GSM3467716	1	0	cancer	NA
GSM3467717	1	0	cancer	NA
GSM3467718	1	0	cancer	NA
GSM3467719	1	0	cancer	NA
GSM3467720	1	0	cancer	NA
GSM3467721	1	0	cancer	NA
GSM3467722	1	0	cancer	NA
GSM3467723	1	0	cancer	NA
GSM3467724	1	0	cancer	NA
GSM3467725	1	0	cancer	NA
GSM3467726	1	0	cancer	NA
GSM3467727	1	0	cancer	NA
GSM3467728	1	0	cancer	NA
GSM3467729	1	0	cancer	NA
GSM3467730	1	0	cancer	NA
GSM3467731	1	0	cancer	NA
GSM3467732	1	0	cancer	NA
GSM3467733	1	0	cancer	NA
GSM3467734	1	0	cancer	NA
GSM3467735	1	0	cancer	NA
GSM3467736	1	0	cancer	NA
GSM3467737	1	0	cancer	NA
GSM3467738	1	0	cancer	NA
GSM3467739	1	0	cancer	NA
GSM3467740	1	0	cancer	NA
GSM3467741	1	0	cancer	NA
GSM3467742	0.752425153621671	0.247574846378329	cancer	NA
GSM3467743	1	0	cancer	NA
GSM3467744	1	0	cancer	NA
GSM3467745	0.752579071665384	0.247420928334617	cancer	NA
GSM3467746	1	0	cancer	NA
GSM3467747	1	0	cancer	NA
GSM3467748	1	0	cancer	NA
GSM3467749	1	0	cancer	NA
GSM3467750	1	0	cancer	NA
GSM3467751	1	0	cancer	NA
GSM3467752	1	0	cancer	NA
GSM3467753	1	0	cancer	NA
GSM3467754	1	0	cancer	NA
GSM3467755	1	0	cancer	NA
GSM3467756	1	0	cancer	NA
GSM3467757	1	0	cancer	NA
GSM3467758	1	0	cancer	NA
GSM3467759	1	0	cancer	NA
GSM3467760	1	0	cancer	NA
GSM3467761	1	0	cancer	NA
GSM3467762	0.74862616481439	0.25137383518561	cancer	NA
GSM3467763	1	0	cancer	NA
GSM3467764	1	0	cancer	NA
GSM3467765	1	0	cancer	NA
GSM3467766	1	0	cancer	NA
GSM3467767	1	0	cancer	NA
GSM3467768	1	0	cancer	NA
GSM3467769	1	0	cancer	NA
GSM3467770	1	0	cancer	NA
GSM3467771	1	0	cancer	NA
GSM3467772	1	0	cancer	NA
GSM3467773	1	0	cancer	NA
GSM3467774	1	0	cancer	NA
GSM3467775	1	0	cancer	NA
GSM3467776	1	0	cancer	NA
GSM3467777	1	0	cancer	NA
GSM3467778	1	0	cancer	NA
GSM3467779	1	0	cancer	NA
GSM3467780	1	0	cancer	NA
GSM3467781	1	0	cancer	NA
GSM3467782	1	0	cancer	NA
GSM3467783	1	0	cancer	NA
GSM3467784	1	0	cancer	NA
GSM3467785	1	0	cancer	NA
GSM3467786	1	0	cancer	NA
GSM3467787	1	0	cancer	NA
GSM3467788	1	0	cancer	NA
GSM3467789	1	0	cancer	NA
GSM3467790	1	0	cancer	NA
GSM3467791	1	0	cancer	NA
GSM3467792	1	0	cancer	NA
GSM3467793	1	0	cancer	NA
GSM3467794	1	0	cancer	NA
GSM3467795	1	0	cancer	NA
GSM3467796	1	0	cancer	NA
GSM3467797	1	0	cancer	NA
GSM3467798	1	0	cancer	NA
GSM3467799	1	0	cancer	NA
GSM3467800	1	0	cancer	NA
GSM3467801	1	0	cancer	NA
GSM3467802	1	0	cancer	NA
GSM3467803	1	0	cancer	NA
GSM3467804	1	0	cancer	NA
GSM3467805	1	0	cancer	NA
GSM3467806	1	0	cancer	NA
GSM3467807	1	0	cancer	NA
GSM3467808	1	0	cancer	NA
GSM3467809	1	0	cancer	NA
GSM3467810	0.74862616481439	0.25137383518561	cancer	NA
GSM3467811	1	0	cancer	NA
GSM3467812	1	0	cancer	NA
GSM3467813	1	0	cancer	NA
GSM3467814	1	0	cancer	NA
GSM3467815	1	0	cancer	NA
GSM3467816	0.74862616481439	0.25137383518561	cancer	NA
GSM3467817	1	0	cancer	NA
GSM3467818	1	0	cancer	NA
GSM3467819	1	0	cancer	NA
GSM3467820	0.74862616481439	0.25137383518561	cancer	NA
GSM3467821	0.74862616481439	0.25137383518561	cancer	NA
GSM3467822	1	0	cancer	NA
GSM3467823	1	0	cancer	NA
GSM3467824	0.74862616481439	0.25137383518561	cancer	NA
GSM3467825	1	0	cancer	NA
GSM3467826	1	0	cancer	NA
GSM3467827	1	0	cancer	NA
GSM3467828	1	0	cancer	NA
GSM3467829	1	0	cancer	NA
GSM3467830	1	0	cancer	NA
GSM3467831	1	0	cancer	NA
GSM3467832	1	0	cancer	NA
GSM3467833	0.74862616481439	0.25137383518561	cancer	NA
GSM3467834	1	0	cancer	NA
GSM3467835	1	0	cancer	NA
GSM3467836	1	0	cancer	NA
GSM3467837	1	0	cancer	NA
GSM3467838	1	0	cancer	NA
GSM3467839	1	0	cancer	NA
GSM3467840	0.74862616481439	0.25137383518561	cancer	NA
GSM3467841	1	0	cancer	NA
GSM3467842	1	0	cancer	NA
GSM3467843	1	0	cancer	NA
GSM3467844	0.74862616481439	0.25137383518561	cancer	NA
GSM3467845	1	0	cancer	NA
GSM3467846	0.74862616481439	0.25137383518561	cancer	NA
GSM3467847	0.74862616481439	0.25137383518561	cancer	NA
GSM3467848	1	0	cancer	NA
GSM3467849	1	0	cancer	NA
GSM3467850	1	0	cancer	NA
GSM3467851	0.74862616481439	0.25137383518561	cancer	NA
GSM3467852	0.74862616481439	0.25137383518561	cancer	NA
GSM3467853	1	0	cancer	NA
GSM3467854	1	0	cancer	NA
GSM3467855	1	0	cancer	NA
GSM3467856	1	0	cancer	NA
GSM3467857	1	0	cancer	NA
GSM3467858	1	0	cancer	NA
GSM3467859	1	0	cancer	NA
GSM3467860	1	0	cancer	NA
GSM3467861	1	0	cancer	NA
GSM3467862	1	0	cancer	NA
GSM3467863	1	0	cancer	NA
GSM3467864	1	0	cancer	NA
GSM3467865	1	0	cancer	NA
GSM3467866	1	0	cancer	NA
GSM3467867	1	0	cancer	NA
GSM3467868	1	0	cancer	NA
GSM3467869	1	0	cancer	NA
GSM3467870	1	0	cancer	NA
GSM3467871	1	0	cancer	NA
GSM3467872	1	0	cancer	NA
GSM3467873	1	0	cancer	NA
GSM3467874	1	0	cancer	NA
GSM3467875	1	0	cancer	NA
GSM3467876	1	0	cancer	NA
GSM3467877	1	0	cancer	NA
GSM3467878	1	0	cancer	NA
GSM3467879	1	0	cancer	NA
GSM3467880	1	0	cancer	NA
GSM3467881	1	0	cancer	NA
GSM3467882	1	0	cancer	NA
GSM3467883	1	0	cancer	NA
GSM3467884	1	0	cancer	NA
GSM3467885	1	0	cancer	NA
GSM3467886	1	0	cancer	NA
GSM3467887	1	0	cancer	NA
GSM3467888	1	0	cancer	NA
GSM3467889	1	0	cancer	NA
GSM3467890	1	0	cancer	NA
GSM3467891	1	0	cancer	NA
GSM3467892	1	0	cancer	NA
GSM3467893	1	0	cancer	NA
GSM3467894	1	0	cancer	NA
GSM3467895	1	0	cancer	NA
GSM3467896	1	0	cancer	NA
GSM3467897	1	0	cancer	NA
GSM3467898	1	0	cancer	NA
GSM3467899	1	0	cancer	NA
GSM3467900	1	0	cancer	NA
GSM3467901	1	0	cancer	NA
GSM3467902	1	0	cancer	NA
GSM3467903	1	0	cancer	NA
GSM3467904	1	0	cancer	NA
GSM3467905	1	0	cancer	NA
GSM3467906	1	0	cancer	NA
GSM3467907	1	0	cancer	NA
GSM3467908	1	0	cancer	NA
GSM3467909	1	0	cancer	NA
GSM3467910	1	0	cancer	NA
GSM3467911	1	0	cancer	NA
GSM3467912	1	0	cancer	NA
GSM3467913	1	0	cancer	NA
GSM3467914	1	0	cancer	NA
GSM3467915	1	0	cancer	NA
GSM3467916	1	0	cancer	NA
GSM3467917	1	0	cancer	NA
GSM3467918	1	0	cancer	NA
GSM3467919	1	0	cancer	NA
GSM3467920	1	0	cancer	NA
GSM3467921	1	0	cancer	NA
GSM3467922	1	0	cancer	NA
GSM3467923	1	0	cancer	NA
GSM3467924	1	0	cancer	NA
GSM3467925	1	0	cancer	NA
GSM3467926	1	0	cancer	NA
GSM3467927	1	0	cancer	NA
GSM3467928	1	0	cancer	NA
GSM3467929	1	0	cancer	NA
GSM3467930	1	0	cancer	NA
GSM3467931	1	0	cancer	NA
GSM3467932	1	0	cancer	NA
GSM3467933	1	0	cancer	NA
GSM3467934	1	0	cancer	NA
GSM3467935	1	0	cancer	NA
GSM3467936	1	0	cancer	NA
GSM3467937	1	0	cancer	NA
GSM3467938	1	0	cancer	NA
GSM3467939	1	0	cancer	NA
GSM3467940	1	0	cancer	NA
GSM3467941	1	0	cancer	NA
GSM3467942	1	0	cancer	NA
GSM3467943	1	0	cancer	NA
GSM3467944	1	0	cancer	NA
GSM3467945	1	0	cancer	NA
GSM3467946	1	0	cancer	NA
GSM3467947	1	0	cancer	NA
GSM3467948	1	0	cancer	NA
GSM3467949	1	0	cancer	NA
GSM3467950	1	0	cancer	NA
GSM3467951	1	0	cancer	NA
GSM3467952	1	0	cancer	NA
GSM3467953	1	0	cancer	NA
GSM3467954	1	0	cancer	NA
GSM3467955	1	0	cancer	NA
GSM3467956	1	0	cancer	NA
GSM3467957	1	0	cancer	NA
GSM3467958	1	0	cancer	NA
GSM3467959	1	0	cancer	NA
GSM3467960	1	0	cancer	NA
GSM3467961	1	0	cancer	NA
GSM3467962	1	0	cancer	NA
GSM3467963	1	0	cancer	NA
GSM3467964	1	0	cancer	NA
GSM3467965	1	0	cancer	NA
GSM3467966	0.752425153621671	0.247574846378329	cancer	NA
GSM3467967	1	0	cancer	NA
GSM3467968	1	0	cancer	NA
GSM3467969	1	0	cancer	NA
GSM3467970	1	0	cancer	NA
GSM3467971	1	0	cancer	NA
GSM3467972	1	0	cancer	NA
GSM3467973	1	0	cancer	NA
GSM3467974	1	0	cancer	NA
GSM3467975	1	0	cancer	NA
GSM3467976	1	0	cancer	NA
GSM3467977	1	0	cancer	NA
GSM3467978	1	0	cancer	NA
GSM3467979	0	1	non_cancer	NA
GSM3467980	0	1	non_cancer	NA
GSM3467981	0.247574846378329	0.752425153621671	non_cancer	NA
GSM3467982	0	1	non_cancer	NA
GSM3467983	0	1	non_cancer	NA
GSM3467984	0	1	non_cancer	NA
GSM3467985	0	1	non_cancer	NA
GSM3467986	0	1	non_cancer	NA
GSM3467987	0	1	non_cancer	NA
GSM3467988	0	1	non_cancer	NA
GSM3467989	0	1	non_cancer	NA
GSM3467990	0	1	non_cancer	NA
GSM3467991	0	1	non_cancer	NA
GSM3467992	0	1	non_cancer	NA
GSM3467993	0	1	non_cancer	NA
GSM3467994	0	1	non_cancer	NA
GSM3467995	0	1	non_cancer	NA
GSM3467996	0	1	non_cancer	NA
GSM3467997	0	1	non_cancer	NA
GSM3467998	0	1	non_cancer	NA
GSM3467999	0	1	non_cancer	NA
GSM3468000	0	1	non_cancer	NA
GSM3468001	0	1	non_cancer	NA
GSM3468002	0	1	non_cancer	NA
GSM3468003	0	1	non_cancer	NA
GSM3468004	0	1	non_cancer	NA
GSM3468005	0	1	non_cancer	NA
GSM3468006	0	1	non_cancer	NA
GSM3468007	0	1	non_cancer	NA
GSM3468008	0	1	non_cancer	NA
GSM3468009	0	1	non_cancer	NA
GSM3468010	0	1	non_cancer	NA
GSM3468011	0	1	non_cancer	NA
GSM3468012	0	1	non_cancer	NA
GSM3468013	0	1	non_cancer	NA
GSM3468014	0	1	non_cancer	NA
GSM3468015	0	1	non_cancer	NA
GSM3468016	0	1	non_cancer	NA
GSM3468017	0	1	non_cancer	NA
GSM3468018	0	1	non_cancer	NA
GSM3468019	0	1	non_cancer	NA
GSM3468020	0	1	non_cancer	NA
GSM3468021	0	1	non_cancer	NA
GSM3468022	0	1	non_cancer	NA
GSM3468023	0	1	non_cancer	NA
GSM3468024	0	1	non_cancer	NA
GSM3468025	0	1	non_cancer	NA
GSM3468026	0	1	non_cancer	NA
GSM3468027	0	1	non_cancer	NA
GSM3468028	0	1	non_cancer	NA
GSM3468029	0	1	non_cancer	NA
GSM3468030	0	1	non_cancer	NA
GSM3468031	0.247420928334617	0.752579071665384	non_cancer	NA
GSM3468032	0.247420928334617	0.752579071665384	non_cancer	NA
GSM3468033	0.247420928334617	0.752579071665384	non_cancer	NA
GSM3468034	0	1	non_cancer	NA
GSM3468035	0	1	non_cancer	NA
GSM3468036	0	1	non_cancer	NA
GSM3468037	0	1	non_cancer	NA
GSM3468038	0	1	non_cancer	NA
GSM3468039	0	1	non_cancer	NA
GSM3468040	0	1	non_cancer	NA
GSM3468041	0	1	non_cancer	NA
GSM3468042	0	1	non_cancer	NA
GSM3468043	0	1	non_cancer	NA
GSM3468044	0	1	non_cancer	NA
GSM3468045	0	1	non_cancer	NA
GSM3468046	0	1	non_cancer	NA
GSM3468047	0	1	non_cancer	NA
GSM3468048	0	1	non_cancer	NA
GSM3468049	0	1	non_cancer	NA
GSM3468050	0	1	non_cancer	NA
GSM3468051	0	1	non_cancer	NA
GSM3468052	0	1	non_cancer	NA
GSM3468053	0	1	non_cancer	NA
GSM3468054	0	1	non_cancer	NA
GSM3468055	0	1	non_cancer	NA
GSM3468056	0	1	non_cancer	NA
GSM3468057	0.247420928334617	0.752579071665384	non_cancer	NA
GSM3468058	0	1	non_cancer	NA
GSM3468059	0	1	non_cancer	NA
GSM3468060	0	1	non_cancer	NA
GSM3468061	0	1	non_cancer	NA
GSM3468062	0	1	non_cancer	NA
GSM3468063	0	1	non_cancer	NA
GSM3468064	0	1	non_cancer	NA
GSM3468065	0	1	non_cancer	NA
GSM3468066	0	1	non_cancer	NA
GSM3468067	0	1	non_cancer	NA
GSM3468068	0	1	non_cancer	NA
GSM3468069	0	1	non_cancer	NA
GSM3468070	0	1	non_cancer	NA
GSM3468071	0	1	non_cancer	NA
GSM3468072	0	1	non_cancer	NA
GSM3468073	0	1	non_cancer	NA
GSM3468074	0	1	non_cancer	NA
GSM3468075	0	1	non_cancer	NA
GSM3468076	0	1	non_cancer	NA
GSM3468077	0	1	non_cancer	NA
GSM3468078	0	1	non_cancer	NA
GSM3468079	0	1	non_cancer	NA
GSM3468080	0	1	non_cancer	NA
GSM3468081	0	1	non_cancer	NA
GSM3468082	0	1	non_cancer	NA
GSM3468083	0	1	non_cancer	NA
GSM3468084	0	1	non_cancer	NA
GSM3468085	0	1	non_cancer	NA
GSM3468086	0	1	non_cancer	NA
GSM3468087	0	1	non_cancer	NA
GSM3468088	0	1	non_cancer	NA
GSM3468089	0	1	non_cancer	NA
GSM3468090	0	1	non_cancer	NA
GSM3468091	0	1	non_cancer	NA
GSM3468092	0	1	non_cancer	NA
GSM3468093	0	1	non_cancer	NA
GSM3468094	0	1	non_cancer	NA
GSM3468095	0	1	non_cancer	NA
GSM3468096	0	1	non_cancer	NA
GSM3468097	0	1	non_cancer	NA
GSM3468098	0	1	non_cancer	NA
GSM3468099	0.247420928334617	0.752579071665384	non_cancer	NA
GSM3468100	0	1	non_cancer	NA
GSM3468101	0	1	non_cancer	NA
GSM3468102	0	1	non_cancer	NA
GSM3468103	0	1	non_cancer	NA
GSM3468104	0	1	non_cancer	NA
GSM3468105	0	1	non_cancer	NA
GSM3468106	0	1	non_cancer	NA
GSM3468107	0	1	non_cancer	NA
GSM3468108	0	1	non_cancer	NA
GSM3468109	0	1	non_cancer	NA
GSM3468110	0	1	non_cancer	NA
GSM3468111	0	1	non_cancer	NA
GSM3468112	0	1	non_cancer	NA
GSM3468113	0	1	non_cancer	NA
GSM3468114	0.247420928334617	0.752579071665384	non_cancer	NA
GSM3468115	0	1	non_cancer	NA
GSM3468116	0	1	non_cancer	NA
GSM3468117	0	1	non_cancer	NA
GSM3468118	0	1	non_cancer	NA
GSM3468119	0	1	non_cancer	NA
GSM3468120	0	1	non_cancer	NA
GSM3468121	0.247420928334617	0.752579071665384	non_cancer	NA
GSM3468122	0	1	non_cancer	NA
GSM3468123	0	1	non_cancer	NA
GSM3468124	0	1	non_cancer	NA
GSM3468125	0	1	non_cancer	NA
GSM3468126	0	1	non_cancer	NA
GSM3468127	0	1	non_cancer	NA
GSM3468128	0	1	non_cancer	NA
GSM3468129	0	1	non_cancer	NA
GSM3468130	0	1	non_cancer	NA
GSM3468131	0	1	non_cancer	NA
GSM3468132	0	1	non_cancer	NA
GSM3468133	0	1	non_cancer	NA
GSM3468134	0	1	non_cancer	NA
GSM3468135	0	1	non_cancer	NA
GSM3468136	0.247574846378329	0.752425153621671	non_cancer	NA
GSM3468137	0	1	non_cancer	NA
GSM3468138	0	1	non_cancer	NA
GSM3468139	0	1	non_cancer	NA
GSM3468140	0	1	non_cancer	NA
GSM3468141	0	1	non_cancer	NA
GSM3468142	0	1	non_cancer	NA
GSM3468143	0	1	non_cancer	NA
GSM3468144	0	1	non_cancer	NA
GSM3468145	0	1	non_cancer	NA
GSM3468146	0	1	non_cancer	NA
GSM3468147	0	1	non_cancer	NA
GSM3468148	0	1	non_cancer	NA
GSM3468149	0	1	non_cancer	NA
GSM3468150	0	1	non_cancer	NA
GSM3468151	0	1	non_cancer	NA
GSM3468152	0	1	non_cancer	NA
GSM3468153	0	1	non_cancer	NA
GSM3468154	0	1	non_cancer	NA
GSM3468155	0	1	non_cancer	NA
GSM3468156	0	1	non_cancer	NA
GSM3468157	0	1	non_cancer	NA
GSM3468158	0	1	non_cancer	NA
GSM3468159	0	1	non_cancer	NA
GSM3468160	0	1	non_cancer	NA
GSM3468161	0	1	non_cancer	NA
GSM3468162	0	1	non_cancer	NA
GSM3468163	0	1	non_cancer	NA
GSM3468164	0	1	non_cancer	NA
GSM3468165	0	1	non_cancer	NA
GSM3468166	0	1	non_cancer	NA
GSM3468167	0	1	non_cancer	NA
GSM3468168	0	1	non_cancer	NA
GSM3468169	0	1	non_cancer	NA
GSM3468170	0	1	non_cancer	NA
GSM3468171	0	1	non_cancer	NA
GSM3468172	0	1	non_cancer	NA
GSM3468173	0	1	non_cancer	NA
GSM3468174	0	1	non_cancer	NA
GSM3468175	0	1	non_cancer	NA
GSM3468176	0.247574846378329	0.752425153621671	non_cancer	NA
GSM3468177	0	1	non_cancer	NA
GSM3468178	0	1	non_cancer	NA
GSM3468179	0	1	non_cancer	NA
GSM3468180	0	1	non_cancer	NA
GSM3468181	0	1	non_cancer	NA
GSM3468182	0	1	non_cancer	NA
GSM3468183	0	1	non_cancer	NA
GSM3468184	0	1	non_cancer	NA
GSM3468185	0	1	non_cancer	NA
GSM3468186	0	1	non_cancer	NA
GSM3468187	0	1	non_cancer	NA
GSM3468188	0	1	non_cancer	NA
GSM3468189	0	1	non_cancer	NA
GSM3468190	0	1	non_cancer	NA
GSM3468191	0	1	non_cancer	NA
GSM3468192	0	1	non_cancer	NA
GSM3468193	0	1	non_cancer	NA
GSM3468194	0	1	non_cancer	NA
GSM3468195	0	1	non_cancer	NA
GSM3468196	0	1	non_cancer	NA
GSM3468197	0	1	non_cancer	NA
GSM3468198	0	1	non_cancer	NA
GSM3468199	0	1	non_cancer	NA
GSM3468200	0	1	non_cancer	NA
GSM3468201	0	1	non_cancer	NA
GSM3468202	0	1	non_cancer	NA
GSM3468203	0	1	non_cancer	NA
GSM3468204	0	1	non_cancer	NA
GSM3468205	0	1	non_cancer	NA
GSM3468206	0	1	non_cancer	NA
GSM3468207	0	1	non_cancer	NA
GSM3468208	0	1	non_cancer	NA
GSM3468209	0	1	non_cancer	NA
GSM3468210	0	1	non_cancer	NA
GSM3468211	0	1	non_cancer	NA
GSM3468212	0	1	non_cancer	NA
GSM3468213	0	1	non_cancer	NA
GSM3468214	0	1	non_cancer	NA
GSM3468215	0	1	non_cancer	NA
GSM3468216	0	1	non_cancer	NA
GSM3468217	0	1	non_cancer	NA
GSM3468218	0	1	non_cancer	NA
GSM3468219	0	1	non_cancer	NA
GSM3468220	0	1	non_cancer	NA
GSM3468221	0	1	non_cancer	NA
GSM3468222	0	1	non_cancer	NA
GSM3468223	0	1	non_cancer	NA
GSM3468224	0	1	non_cancer	NA
GSM3468225	0.247574846378329	0.752425153621671	non_cancer	NA
GSM3468226	0.501205236479773	0.498794763520227	cancer	NA
GSM3468227	0	1	non_cancer	NA
GSM3468228	0	1	non_cancer	NA
GSM3468229	0	1	non_cancer	NA
GSM3468230	0.247574846378329	0.752425153621671	non_cancer	NA
GSM3468231	0.247574846378329	0.752425153621671	non_cancer	NA
GSM3468232	0	1	non_cancer	NA
GSM3468233	0	1	non_cancer	NA
GSM3468234	0	1	non_cancer	NA
GSM3468235	0	1	non_cancer	NA
GSM3468236	0	1	non_cancer	NA
GSM3468237	0.247420928334617	0.752579071665384	non_cancer	NA
GSM3468238	0	1	non_cancer	NA
GSM3468239	0	1	non_cancer	NA
GSM3468240	0	1	non_cancer	NA
GSM3468241	0	1	non_cancer	NA
GSM3468242	0	1	non_cancer	NA
GSM3468243	0	1	non_cancer	NA
GSM3468244	0	1	non_cancer	NA
GSM3468245	0.247420928334617	0.752579071665384	non_cancer	NA
GSM3468246	0	1	non_cancer	NA
GSM3468247	0.247420928334617	0.752579071665384	non_cancer	NA
GSM3468248	0	1	non_cancer	NA
GSM3468249	0	1	non_cancer	NA
GSM3468250	0	1	non_cancer	NA
GSM3468251	0	1	non_cancer	NA
GSM3468252	0	1	non_cancer	NA
GSM3468253	0	1	non_cancer	NA
GSM3468254	0	1	non_cancer	NA
GSM3468255	0.247420928334617	0.752579071665384	non_cancer	NA
GSM3468256	0	1	non_cancer	NA
GSM3468257	0	1	non_cancer	NA
GSM3468258	0	1	non_cancer	NA
GSM3468259	0	1	non_cancer	NA
GSM3468260	0	1	non_cancer	NA
GSM3468261	0	1	non_cancer	NA
GSM3468262	0	1	non_cancer	NA
GSM3468263	0	1	non_cancer	NA
GSM3468264	0.247420928334617	0.752579071665384	non_cancer	NA
GSM3468265	0	1	non_cancer	NA
GSM3468266	0.247420928334617	0.752579071665384	non_cancer	NA
GSM3468267	0	1	non_cancer	NA
GSM3468268	0.247574846378329	0.752425153621671	non_cancer	NA
GSM3468269	0	1	non_cancer	NA
GSM3468270	0	1	non_cancer	NA
GSM3468271	0	1	non_cancer	NA
GSM3468272	0	1	non_cancer	NA
GSM3468273	0	1	non_cancer	NA
GSM3468274	0	1	non_cancer	NA
GSM3468275	0	1	non_cancer	NA
GSM3468276	0	1	non_cancer	NA
GSM3468277	0	1	non_cancer	NA
GSM3468278	0	1	non_cancer	NA
GSM3468279	0	1	non_cancer	NA
GSM3468280	0	1	non_cancer	NA
GSM3468281	0.247420928334617	0.752579071665384	non_cancer	NA
GSM3468282	0	1	non_cancer	NA
GSM3468283	0	1	non_cancer	NA
GSM3468284	0	1	non_cancer	NA
GSM3468285	0	1	non_cancer	NA
GSM3468286	0.247420928334617	0.752579071665384	non_cancer	NA
GSM3468287	0.247420928334617	0.752579071665384	non_cancer	NA
GSM3468288	0.247420928334617	0.752579071665384	non_cancer	NA
GSM3468289	0.247420928334617	0.752579071665384	non_cancer	NA
GSM3468290	0	1	non_cancer	NA
GSM3468291	0	1	non_cancer	NA
GSM3468292	0	1	non_cancer	NA
GSM3468293	0	1	non_cancer	NA
GSM3468294	0.247420928334617	0.752579071665384	non_cancer	NA
GSM3468295	0.247420928334617	0.752579071665384	non_cancer	NA
GSM3468296	0	1	non_cancer	NA
GSM3468297	0	1	non_cancer	NA
GSM3468298	0.247420928334617	0.752579071665384	non_cancer	NA
GSM3468299	0.247420928334617	0.752579071665384	non_cancer	NA
GSM3468300	0.247420928334617	0.752579071665384	non_cancer	NA
GSM3468301	0	1	non_cancer	NA
GSM3468302	0	1	non_cancer	NA
GSM3468303	0	1	non_cancer	NA
GSM3468304	0.247420928334617	0.752579071665384	non_cancer	NA
GSM3468305	0	1	non_cancer	NA
GSM3468306	0	1	non_cancer	NA
GSM3468307	0.247420928334617	0.752579071665384	non_cancer	NA
GSM3468308	0.247420928334617	0.752579071665384	non_cancer	NA
GSM3468309	0	1	non_cancer	NA
GSM3468310	0	1	non_cancer	NA
GSM3468311	0	1	non_cancer	NA
GSM3468312	0	1	non_cancer	NA
GSM3468313	0	1	non_cancer	NA
GSM3468314	0	1	non_cancer	NA
GSM3468315	0	1	non_cancer	NA
GSM3468316	0	1	non_cancer	NA
GSM3468317	0	1	non_cancer	NA
GSM3468318	0	1	non_cancer	NA
GSM3468319	0	1	non_cancer	NA
GSM3468320	0	1	non_cancer	NA
GSM3468321	0	1	non_cancer	NA
GSM3468322	0	1	non_cancer	NA
GSM3468323	0	1	non_cancer	NA
GSM3468324	0.247574846378329	0.752425153621671	non_cancer	NA
GSM3468325	0.494995774712946	0.505004225287054	non_cancer	NA
GSM3468326	0	1	non_cancer	NA
GSM3468327	0.247574846378329	0.752425153621671	non_cancer	NA
GSM3468328	0	1	non_cancer	NA
GSM3468329	0	1	non_cancer	NA
GSM3468330	0	1	non_cancer	NA
GSM3468331	0	1	non_cancer	NA
GSM3468332	0	1	non_cancer	NA
GSM3468333	0	1	non_cancer	NA
GSM3468334	0	1	non_cancer	NA
GSM3468335	0.247420928334617	0.752579071665384	non_cancer	NA
GSM3468336	0	1	non_cancer	NA
GSM3468337	0.247420928334617	0.752579071665384	non_cancer	NA
GSM3468338	0.247420928334617	0.752579071665384	non_cancer	NA
GSM3468339	0.247420928334617	0.752579071665384	non_cancer	NA
GSM3468340	0	1	non_cancer	NA
GSM3468341	0	1	non_cancer	NA
GSM3468342	0	1	non_cancer	NA
GSM3468343	0	1	non_cancer	NA
GSM3468344	0	1	non_cancer	NA
GSM3468345	0	1	non_cancer	NA
GSM3468346	0	1	non_cancer	NA
GSM3468347	0	1	non_cancer	NA
GSM3468348	0	1	non_cancer	NA
GSM3468349	0	1	non_cancer	NA
GSM3468350	0	1	non_cancer	NA
GSM3468351	0	1	non_cancer	NA
GSM3468352	0	1	non_cancer	NA
GSM3468353	0	1	non_cancer	NA
GSM3468354	0	1	non_cancer	NA
GSM3468355	0	1	non_cancer	NA
GSM3468356	0	1	non_cancer	NA
GSM3468357	0	1	non_cancer	NA
GSM3468358	0	1	non_cancer	NA
GSM3468359	0	1	non_cancer	NA
GSM3468360	0	1	non_cancer	NA
GSM3468361	0	1	non_cancer	NA
GSM3468362	0	1	non_cancer	NA
GSM3468363	0	1	non_cancer	NA
GSM3468364	0	1	non_cancer	NA
GSM3468365	0	1	non_cancer	NA
GSM3468366	0.247420928334617	0.752579071665384	non_cancer	NA
GSM3468367	0	1	non_cancer	NA
GSM3468368	0.247420928334617	0.752579071665384	non_cancer	NA
GSM3468369	0.247420928334617	0.752579071665384	non_cancer	NA
GSM3468370	0	1	non_cancer	NA
GSM3468371	0	1	non_cancer	NA
GSM3468372	0	1	non_cancer	NA
GSM3468373	0	1	non_cancer	NA
GSM3468374	0	1	non_cancer	NA
GSM3468375	0	1	non_cancer	NA
GSM3468376	0	1	non_cancer	NA
GSM3468377	0	1	non_cancer	NA
GSM3468378	0	1	non_cancer	NA
GSM3468379	0	1	non_cancer	NA
GSM3468380	0	1	non_cancer	NA
GSM3468381	0	1	non_cancer	NA
GSM3468382	0	1	non_cancer	NA
GSM3468383	0	1	non_cancer	NA
GSM3468384	0	1	non_cancer	NA
GSM3468385	0	1	non_cancer	NA
GSM3468386	0	1	non_cancer	NA
GSM3468387	0	1	non_cancer	NA
GSM3468388	0	1	non_cancer	NA
GSM3468389	0	1	non_cancer	NA
GSM3468390	0	1	non_cancer	NA
GSM3468391	0	1	non_cancer	NA
GSM3468392	0	1	non_cancer	NA
GSM3468393	0	1	non_cancer	NA
GSM3468394	0	1	non_cancer	NA
GSM3468395	0	1	non_cancer	NA
GSM3468396	0	1	non_cancer	NA
GSM3468397	0	1	non_cancer	NA
GSM3468398	0	1	non_cancer	NA
GSM3468399	0	1	non_cancer	NA
GSM3468400	0	1	non_cancer	NA
GSM3468401	0	1	non_cancer	NA
GSM3468402	0	1	non_cancer	NA
GSM3468403	0	1	non_cancer	NA
GSM3468404	0	1	non_cancer	NA
GSM3468405	0	1	non_cancer	NA
GSM3468406	0	1	non_cancer	NA
GSM3468407	0	1	non_cancer	NA
GSM3468408	0	1	non_cancer	NA
GSM3468409	0	1	non_cancer	NA
GSM3468410	0	1	non_cancer	NA
GSM3468411	0	1	non_cancer	NA
GSM3468412	0	1	non_cancer	NA
GSM3468413	0	1	non_cancer	NA
GSM3468414	0	1	non_cancer	NA
GSM3468415	0	1	non_cancer	NA
GSM3468416	0	1	non_cancer	NA
GSM3468417	0	1	non_cancer	NA
GSM3468418	0	1	non_cancer	NA
GSM3468419	0	1	non_cancer	NA
GSM3468420	0	1	non_cancer	NA
GSM3468421	0	1	non_cancer	NA
GSM3468422	0	1	non_cancer	NA
GSM3468423	0	1	non_cancer	NA
GSM3468424	0	1	non_cancer	NA
GSM3468425	0	1	non_cancer	NA
GSM3468426	0	1	non_cancer	NA
GSM3468427	0	1	non_cancer	NA
GSM3468428	0	1	non_cancer	NA
GSM3468429	0	1	non_cancer	NA
GSM3468430	0	1	non_cancer	NA
GSM3468431	0.247420928334617	0.752579071665384	non_cancer	NA
GSM3468432	0	1	non_cancer	NA
GSM3468433	0	1	non_cancer	NA
GSM3468434	0	1	non_cancer	NA
GSM3468435	0	1	non_cancer	NA
GSM3468436	0	1	non_cancer	NA
GSM3468437	0	1	non_cancer	NA
GSM3468438	0	1	non_cancer	NA
GSM3468439	0	1	non_cancer	NA
GSM3468440	0	1	non_cancer	NA
GSM3468441	0	1	non_cancer	NA
GSM3468442	0	1	non_cancer	NA
GSM3468443	0	1	non_cancer	NA
GSM3468444	0	1	non_cancer	NA
GSM3468445	0	1	non_cancer	NA
GSM3468446	0	1	non_cancer	NA
GSM3468447	0	1	non_cancer	NA
GSM3468448	0	1	non_cancer	NA
GSM3468449	0	1	non_cancer	NA
GSM3468450	0	1	non_cancer	NA
GSM3468451	0	1	non_cancer	NA
GSM3468452	0	1	non_cancer	NA
GSM3468453	0	1	non_cancer	NA
GSM3468454	0	1	non_cancer	NA
GSM3468455	0	1	non_cancer	NA
GSM3468456	0	1	non_cancer	NA
GSM3468457	0	1	non_cancer	NA
GSM3468458	0	1	non_cancer	NA
GSM3468459	0	1	non_cancer	NA
GSM3468460	0	1	non_cancer	NA
GSM3468461	0	1	non_cancer	NA
GSM3468462	0	1	non_cancer	NA
GSM3468463	0	1	non_cancer	NA
GSM3468464	0	1	non_cancer	NA
GSM3468465	0.247574846378329	0.752425153621671	non_cancer	NA
GSM3468466	0	1	non_cancer	NA
GSM3468467	0	1	non_cancer	NA
GSM3468468	0	1	non_cancer	NA
GSM3468469	0	1	non_cancer	NA
GSM3468470	0	1	non_cancer	NA
GSM3468471	0	1	non_cancer	NA
GSM3468472	0	1	non_cancer	NA
GSM3468473	0	1	non_cancer	NA
GSM3468474	0	1	non_cancer	NA
GSM3468475	0	1	non_cancer	NA
GSM3468476	0	1	non_cancer	NA
GSM3468477	0	1	non_cancer	NA
GSM3468478	0	1	non_cancer	NA
GSM3468479	0	1	non_cancer	NA
GSM3468480	0	1	non_cancer	NA
GSM3468481	0	1	non_cancer	NA
GSM3468482	0	1	non_cancer	NA
GSM3468483	0	1	non_cancer	NA
GSM3468484	0	1	non_cancer	NA
GSM3468485	0	1	non_cancer	NA
GSM3468486	0	1	non_cancer	NA
GSM3468487	0	1	non_cancer	NA
GSM3468488	0	1	non_cancer	NA
GSM3468489	0	1	non_cancer	NA
GSM3468490	0	1	non_cancer	NA
GSM3468491	0	1	non_cancer	NA
GSM3468492	0	1	non_cancer	NA
GSM3468493	0	1	non_cancer	NA
GSM3468494	0	1	non_cancer	NA
GSM3468495	0	1	non_cancer	NA
GSM3468496	0	1	non_cancer	NA
GSM3468497	0	1	non_cancer	NA
GSM3468498	0	1	non_cancer	NA
GSM3468499	0	1	non_cancer	NA
GSM3468500	0	1	non_cancer	NA
GSM3468501	0	1	non_cancer	NA
GSM3468502	0	1	non_cancer	NA
GSM3468503	0	1	non_cancer	NA
GSM3468504	0	1	non_cancer	NA
GSM3468505	0	1	non_cancer	NA
GSM3468506	0	1	non_cancer	NA
GSM3468507	0	1	non_cancer	NA
GSM3468508	0	1	non_cancer	NA
GSM3468509	0	1	non_cancer	NA
GSM3468510	0	1	non_cancer	NA
GSM3468511	0	1	non_cancer	NA
GSM3468512	0	1	non_cancer	NA
GSM3468513	0	1	non_cancer	NA
GSM3468514	0	1	non_cancer	NA
GSM3468515	0	1	non_cancer	NA
GSM3468516	0	1	non_cancer	NA
GSM3468517	0	1	non_cancer	NA
GSM3468518	0	1	non_cancer	NA
GSM3468519	0	1	non_cancer	NA
GSM3468520	0.247574846378329	0.752425153621671	non_cancer	NA
GSM3468521	0.247574846378329	0.752425153621671	non_cancer	NA
GSM3468522	0	1	non_cancer	NA
GSM3468523	0.247574846378329	0.752425153621671	non_cancer	NA
GSM3468524	0	1	non_cancer	NA
GSM3468525	0.247574846378329	0.752425153621671	non_cancer	NA
GSM3468526	0	1	non_cancer	NA
GSM3468527	0	1	non_cancer	NA
GSM3468528	0	1	non_cancer	NA
GSM3468529	0	1	non_cancer	NA
GSM3468530	0.247574846378329	0.752425153621671	non_cancer	NA
GSM3468531	0	1	non_cancer	NA
GSM3468532	0	1	non_cancer	NA
GSM3468533	0	1	non_cancer	NA
GSM3468534	0	1	non_cancer	NA
GSM3468535	0	1	non_cancer	NA
GSM3468536	0	1	non_cancer	NA
GSM3468537	0	1	non_cancer	NA
GSM3468538	0	1	non_cancer	NA
GSM3468539	0	1	non_cancer	NA
GSM3468540	0	1	non_cancer	NA
GSM3468541	0	1	non_cancer	NA
GSM3468542	0	1	non_cancer	NA
GSM3468543	0	1	non_cancer	NA
GSM3468544	0	1	non_cancer	NA
GSM3468545	0	1	non_cancer	NA
GSM3468546	0	1	non_cancer	NA
GSM3468547	0	1	non_cancer	NA
GSM3468548	0	1	non_cancer	NA
GSM3468549	0	1	non_cancer	NA
GSM3468550	0	1	non_cancer	NA
GSM3468551	0	1	non_cancer	NA
GSM3468552	0	1	non_cancer	NA
GSM3468553	0	1	non_cancer	NA
GSM3468554	0	1	non_cancer	NA
GSM3468555	0	1	non_cancer	NA
GSM3468556	0	1	non_cancer	NA
GSM3468557	0	1	non_cancer	NA
GSM3468558	0	1	non_cancer	NA
GSM3468559	0	1	non_cancer	NA
GSM3468560	0	1	non_cancer	NA
GSM3468561	0	1	non_cancer	NA
GSM3468562	0	1	non_cancer	NA
GSM3468563	0.247574846378329	0.752425153621671	non_cancer	NA
GSM3468564	0	1	non_cancer	NA
GSM3468565	0	1	non_cancer	NA
GSM3468566	0	1	non_cancer	NA
GSM3468567	0	1	non_cancer	NA
GSM3468568	0	1	non_cancer	NA
GSM3468569	0	1	non_cancer	NA
GSM3468570	0	1	non_cancer	NA
GSM3468571	0	1	non_cancer	NA
GSM3468572	0	1	non_cancer	NA
GSM3468573	0	1	non_cancer	NA
GSM3468574	0	1	non_cancer	NA
GSM3468575	0	1	non_cancer	NA
GSM3468576	0	1	non_cancer	NA
GSM3468577	0	1	non_cancer	NA
GSM3468578	0	1	non_cancer	NA
GSM3468579	0	1	non_cancer	NA
GSM3468580	0	1	non_cancer	NA
GSM3468581	0	1	non_cancer	NA
GSM3468582	0	1	non_cancer	NA
GSM3468583	0	1	non_cancer	NA
GSM3468584	0	1	non_cancer	NA
GSM3468585	0	1	non_cancer	NA
GSM3468586	0	1	non_cancer	NA
GSM3468587	0	1	non_cancer	NA
GSM3468588	0	1	non_cancer	NA
GSM3468589	0	1	non_cancer	NA
GSM3468590	0	1	non_cancer	NA
GSM3468591	0	1	non_cancer	NA
GSM3468592	0	1	non_cancer	NA
GSM3468593	0.247574846378329	0.752425153621671	non_cancer	NA
GSM3468594	0	1	non_cancer	NA
GSM3468595	0	1	non_cancer	NA
GSM3468596	0	1	non_cancer	NA
GSM3468597	0	1	non_cancer	NA
GSM3468598	0.247574846378329	0.752425153621671	non_cancer	NA
GSM3468599	0	1	non_cancer	NA
GSM3468600	0.247574846378329	0.752425153621671	non_cancer	NA
GSM3468601	0	1	non_cancer	NA
GSM3468602	0	1	non_cancer	NA
GSM3468603	0	1	non_cancer	NA
GSM3468604	0	1	non_cancer	NA
GSM3468605	0	1	non_cancer	NA
GSM3468606	0	1	non_cancer	NA
GSM3468607	0.247574846378329	0.752425153621671	non_cancer	NA
GSM3468608	0	1	non_cancer	NA
GSM3468609	0	1	non_cancer	NA
GSM3468610	0	1	non_cancer	NA
GSM3468611	0	1	non_cancer	NA
GSM3468612	0	1	non_cancer	NA
GSM3468613	0	1	non_cancer	NA
GSM3468614	0	1	non_cancer	NA
GSM3468615	0	1	non_cancer	NA
GSM3468616	0	1	non_cancer	NA
GSM3468617	0	1	non_cancer	NA
GSM3468618	0	1	non_cancer	NA
GSM3468619	0	1	non_cancer	NA
GSM3468620	0	1	non_cancer	NA
GSM3468621	0	1	non_cancer	NA
GSM3468622	0.253630390101444	0.746369609898556	non_cancer	NA
GSM3468623	0	1	non_cancer	NA
GSM3468624	0.501205236479773	0.498794763520227	cancer	NA
GSM3468625	0	1	non_cancer	NA
GSM3468626	0	1	non_cancer	NA
GSM3468627	0	1	non_cancer	NA
GSM3468628	0	1	non_cancer	NA
GSM3468629	0	1	non_cancer	NA
GSM3468630	0	1	non_cancer	NA
GSM3468631	0	1	non_cancer	NA
GSM3468632	0.247574846378329	0.752425153621671	non_cancer	NA
GSM3468633	0	1	non_cancer	NA
GSM3468634	0	1	non_cancer	NA
GSM3468635	0	1	non_cancer	NA
GSM3468636	0.247574846378329	0.752425153621671	non_cancer	NA
GSM3468637	0	1	non_cancer	NA
GSM3468638	0	1	non_cancer	NA
GSM3468639	0	1	non_cancer	NA
GSM3468640	0	1	non_cancer	NA
GSM3468641	0	1	non_cancer	NA
GSM3468642	0	1	non_cancer	NA
GSM3468643	0	1	non_cancer	NA
GSM3468644	0	1	non_cancer	NA
GSM3468645	0	1	non_cancer	NA
GSM3468646	0	1	non_cancer	NA
GSM3468647	0	1	non_cancer	NA
GSM3468648	0	1	non_cancer	NA
GSM3468649	0	1	non_cancer	NA
GSM3468650	0	1	non_cancer	NA
GSM3468651	0.247420928334617	0.752579071665384	non_cancer	NA
GSM3468652	0	1	non_cancer	NA
GSM3468653	0	1	non_cancer	NA
GSM3468654	0	1	non_cancer	NA
GSM3468655	0	1	non_cancer	NA
GSM3468656	0.247574846378329	0.752425153621671	non_cancer	NA
GSM3468657	0	1	non_cancer	NA
GSM3468658	0.501205236479773	0.498794763520227	cancer	NA
GSM3468659	0	1	non_cancer	NA
GSM3468660	0	1	non_cancer	NA
GSM3468661	0	1	non_cancer	NA
GSM3468662	0	1	non_cancer	NA
GSM3468663	0	1	non_cancer	NA
GSM3468664	0	1	non_cancer	NA
GSM3468665	0	1	non_cancer	NA
GSM3468666	0	1	non_cancer	NA
GSM3468667	0	1	non_cancer	NA
GSM3468668	0	1	non_cancer	NA
GSM3468669	0	1	non_cancer	NA
GSM3468670	0	1	non_cancer	NA
GSM3468671	0	1	non_cancer	NA
GSM3468672	0	1	non_cancer	NA
GSM3468673	0	1	non_cancer	NA
GSM3468674	0	1	non_cancer	NA
GSM3468675	0	1	non_cancer	NA
GSM3468676	0	1	non_cancer	NA
GSM3468677	0	1	non_cancer	NA
GSM3468678	0	1	non_cancer	NA
GSM3468679	0	1	non_cancer	NA
GSM3468680	0	1	non_cancer	NA
GSM3468681	0	1	non_cancer	NA
GSM3468682	0	1	non_cancer	NA
GSM3468683	0	1	non_cancer	NA
GSM3468684	0	1	non_cancer	NA
GSM3468685	0	1	non_cancer	NA
GSM3468686	0	1	non_cancer	NA
GSM3468687	0	1	non_cancer	NA
GSM3468688	0	1	non_cancer	NA
GSM3468689	0	1	non_cancer	NA
GSM3468690	0	1	non_cancer	NA
GSM3468691	0	1	non_cancer	NA
GSM3468692	0	1	non_cancer	NA
GSM3468693	0	1	non_cancer	NA
GSM3468694	0	1	non_cancer	NA
GSM3468695	0	1	non_cancer	NA
GSM3468696	0	1	non_cancer	NA
GSM3468697	0	1	non_cancer	NA
GSM3468698	0	1	non_cancer	NA
GSM3468699	0	1	non_cancer	NA
GSM3468700	0	1	non_cancer	NA
GSM3468701	0	1	non_cancer	NA
GSM3468702	0	1	non_cancer	NA
GSM3468703	0	1	non_cancer	NA
GSM3468704	0	1	non_cancer	NA
GSM3468705	0	1	non_cancer	NA
GSM3468706	0	1	non_cancer	NA
GSM3468707	0	1	non_cancer	NA
GSM3468708	0	1	non_cancer	NA
GSM3468709	0	1	non_cancer	NA
GSM3468710	0.247574846378329	0.752425153621671	non_cancer	NA
GSM3468711	0	1	non_cancer	NA
GSM3468712	0	1	non_cancer	NA
GSM3468713	0	1	non_cancer	NA
GSM3468714	0	1	non_cancer	NA
GSM3468715	0	1	non_cancer	NA
GSM3468716	0	1	non_cancer	NA
GSM3468717	0	1	non_cancer	NA
GSM3468718	0.247574846378329	0.752425153621671	non_cancer	NA
GSM3468719	0	1	non_cancer	NA
GSM3468720	0	1	non_cancer	NA
GSM3468721	0	1	non_cancer	NA
GSM3468722	0.247574846378329	0.752425153621671	non_cancer	NA
GSM3468723	0.247574846378329	0.752425153621671	non_cancer	NA
GSM3468724	0	1	non_cancer	NA
GSM3468725	0	1	non_cancer	NA
GSM3468726	0.247574846378329	0.752425153621671	non_cancer	NA
GSM3468727	0	1	non_cancer	NA
GSM3468728	0	1	non_cancer	NA
GSM3468729	0	1	non_cancer	NA
GSM3468730	0	1	non_cancer	NA
GSM3468731	0.253630390101444	0.746369609898556	non_cancer	NA
GSM3468732	0.501205236479773	0.498794763520227	cancer	NA
GSM3468733	0.501205236479773	0.498794763520227	cancer	NA
GSM3468734	0	1	non_cancer	NA
GSM3468735	0	1	non_cancer	NA
GSM3468736	0	1	non_cancer	NA
GSM3468737	0	1	non_cancer	NA
GSM3468738	0	1	non_cancer	NA
GSM3468739	0	1	non_cancer	NA
GSM3468740	0	1	non_cancer	NA
GSM3468741	0	1	non_cancer	NA
GSM3468742	0	1	non_cancer	NA
GSM3468743	0	1	non_cancer	NA
GSM3468744	0	1	non_cancer	NA
GSM3468745	0	1	non_cancer	NA
GSM3468746	0	1	non_cancer	NA
GSM3468747	0	1	non_cancer	NA
GSM3468748	0	1	non_cancer	NA
GSM3468749	0	1	non_cancer	NA
GSM3468750	0	1	non_cancer	NA
GSM3468751	0	1	non_cancer	NA
GSM3468752	0	1	non_cancer	NA
GSM3468753	0	1	non_cancer	NA
GSM3468754	0	1	non_cancer	NA
GSM3468755	0	1	non_cancer	NA
GSM3468756	0	1	non_cancer	NA
GSM3468757	0.247574846378329	0.752425153621671	non_cancer	NA
GSM3468758	0	1	non_cancer	NA
GSM3468759	0	1	non_cancer	NA
GSM3468760	0.247574846378329	0.752425153621671	non_cancer	NA
GSM3468761	0	1	non_cancer	NA
GSM3468762	0	1	non_cancer	NA
GSM3468763	0	1	non_cancer	NA
GSM3468764	0	1	non_cancer	NA
GSM3468765	0	1	non_cancer	NA
GSM3468766	0	1	non_cancer	NA
GSM3468767	0	1	non_cancer	NA
GSM3468768	0	1	non_cancer	NA
GSM3468769	0	1	non_cancer	NA
GSM3468770	0	1	non_cancer	NA
GSM3468771	0	1	non_cancer	NA
GSM3468772	0	1	non_cancer	NA
GSM3468773	0	1	non_cancer	NA
GSM3468774	0	1	non_cancer	NA
GSM3468775	0	1	non_cancer	NA
GSM3468776	0	1	non_cancer	NA
GSM3468777	0	1	non_cancer	NA
GSM3468778	0	1	non_cancer	NA
GSM3468779	0	1	non_cancer	NA
GSM3468780	0	1	non_cancer	NA
GSM3468781	0	1	non_cancer	NA
GSM3468782	0	1	non_cancer	NA
GSM3468783	0	1	non_cancer	NA
GSM3468784	0	1	non_cancer	NA
GSM3468785	0	1	non_cancer	NA
GSM3468786	0.247574846378329	0.752425153621671	non_cancer	NA
GSM3468787	0	1	non_cancer	NA
GSM3468788	0	1	non_cancer	NA
GSM3468789	0	1	non_cancer	NA
GSM3468790	0	1	non_cancer	NA
GSM3468791	0	1	non_cancer	NA
GSM3468792	0	1	non_cancer	NA
GSM3468793	0	1	non_cancer	NA
GSM3468794	0	1	non_cancer	NA
GSM3468795	0	1	non_cancer	NA
GSM3468796	0	1	non_cancer	NA
GSM3468797	0	1	non_cancer	NA
GSM3468798	0	1	non_cancer	NA
GSM3468799	0	1	non_cancer	NA
GSM3468800	0	1	non_cancer	NA
GSM3468801	0	1	non_cancer	NA
GSM3468802	0	1	non_cancer	NA
GSM3468803	0	1	non_cancer	NA
GSM3468804	0	1	non_cancer	NA
GSM3468805	0	1	non_cancer	NA
GSM3468806	0	1	non_cancer	NA
GSM3468807	0	1	non_cancer	NA
GSM3468808	0	1	non_cancer	NA
GSM3468809	0	1	non_cancer	NA
GSM3468810	0	1	non_cancer	NA
GSM3468811	0	1	non_cancer	NA
GSM3468812	0	1	non_cancer	NA
GSM3468813	0	1	non_cancer	NA
GSM3468814	0	1	non_cancer	NA
GSM3468815	0	1	non_cancer	NA
GSM3468816	0	1	non_cancer	NA
GSM3468817	0	1	non_cancer	NA
GSM3468818	0	1	non_cancer	NA
GSM3468819	0	1	non_cancer	NA
GSM3468820	0	1	non_cancer	NA
GSM3468821	0	1	non_cancer	NA
GSM3468822	0	1	non_cancer	NA
GSM3468823	0	1	non_cancer	NA
GSM3468824	0	1	non_cancer	NA
GSM3468825	0	1	non_cancer	NA
GSM3468826	0	1	non_cancer	NA
GSM3468827	0	1	non_cancer	NA
GSM3468828	0	1	non_cancer	NA
GSM3468829	0	1	non_cancer	NA
GSM3468830	0	1	non_cancer	NA
GSM3468831	0	1	non_cancer	NA
GSM3468832	0	1	non_cancer	NA
GSM3468833	0	1	non_cancer	NA
GSM3468834	0	1	non_cancer	NA
GSM3468835	0	1	non_cancer	NA
GSM3468836	0	1	non_cancer	NA
GSM3468837	0	1	non_cancer	NA
GSM3468838	0	1	non_cancer	NA
GSM3468839	0	1	non_cancer	NA
GSM3468840	0	1	non_cancer	NA
GSM3468841	0	1	non_cancer	NA
GSM3468842	0	1	non_cancer	NA
GSM3468843	0	1	non_cancer	NA
GSM3468844	0	1	non_cancer	NA
GSM3468845	0	1	non_cancer	NA
GSM3468846	0	1	non_cancer	NA
GSM3468847	0	1	non_cancer	NA
GSM3468848	0	1	non_cancer	NA
GSM3468849	0	1	non_cancer	NA
GSM3468850	0	1	non_cancer	NA
GSM3468851	0	1	non_cancer	NA
GSM3468852	0	1	non_cancer	NA
GSM3468853	0	1	non_cancer	NA
GSM3468854	0	1	non_cancer	NA
GSM3468855	0	1	non_cancer	NA
GSM3468856	0	1	non_cancer	NA
GSM3468857	0	1	non_cancer	NA
GSM3468858	0	1	non_cancer	NA
GSM3468859	0	1	non_cancer	NA
GSM3468860	0	1	non_cancer	NA
GSM3468861	0	1	non_cancer	NA
GSM3468862	0	1	non_cancer	NA
GSM3468863	0	1	non_cancer	NA
GSM3468864	0	1	non_cancer	NA
GSM3468865	0	1	non_cancer	NA
GSM3468866	0	1	non_cancer	NA
GSM3468867	0	1	non_cancer	NA
GSM3468868	0.501205236479773	0.498794763520227	cancer	NA
GSM3468869	0	1	non_cancer	NA
GSM3468870	0	1	non_cancer	NA
GSM3468871	0	1	non_cancer	NA
GSM3468872	0	1	non_cancer	NA
GSM3468873	0	1	non_cancer	NA
GSM3468874	0	1	non_cancer	NA
GSM3468875	0	1	non_cancer	NA
GSM3468876	0	1	non_cancer	NA
GSM3468877	0	1	non_cancer	NA
GSM3468878	0	1	non_cancer	NA
GSM3468879	0	1	non_cancer	NA
GSM3468880	0	1	non_cancer	NA
GSM3468881	0	1	non_cancer	NA
GSM3468882	0	1	non_cancer	NA
GSM3468883	0	1	non_cancer	NA
GSM3468884	0	1	non_cancer	NA
GSM3468885	0	1	non_cancer	NA
GSM3468886	0	1	non_cancer	NA
GSM3468887	0	1	non_cancer	NA
GSM3468888	0	1	non_cancer	NA
GSM3468889	0	1	non_cancer	NA
GSM3468890	0	1	non_cancer	NA
GSM3468891	0	1	non_cancer	NA
GSM3468892	0	1	non_cancer	NA
GSM3468893	0	1	non_cancer	NA
GSM3468894	0	1	non_cancer	NA
GSM3468895	0	1	non_cancer	NA
GSM3468896	0	1	non_cancer	NA
GSM3468897	0	1	non_cancer	NA
GSM3468898	0	1	non_cancer	NA
GSM3468899	0	1	non_cancer	NA
GSM3468900	0	1	non_cancer	NA
GSM3468901	0	1	non_cancer	NA
GSM3468902	0	1	non_cancer	NA
GSM3468903	0	1	non_cancer	NA
GSM3468904	0	1	non_cancer	NA
GSM3468905	0	1	non_cancer	NA
GSM3468906	0	1	non_cancer	NA
GSM3468907	0	1	non_cancer	NA
GSM3468908	0	1	non_cancer	NA
GSM3468909	0	1	non_cancer	NA
GSM3468910	0	1	non_cancer	NA
GSM3468911	0	1	non_cancer	NA
GSM3468912	0	1	non_cancer	NA
GSM3468913	0	1	non_cancer	NA
GSM3468914	0	1	non_cancer	NA
GSM3468915	0	1	non_cancer	NA
GSM3468916	0	1	non_cancer	NA
GSM3468917	0	1	non_cancer	NA
GSM3468918	0	1	non_cancer	NA
GSM3468919	0	1	non_cancer	NA
GSM3468920	0	1	non_cancer	NA
GSM3468921	0.253630390101444	0.746369609898556	non_cancer	NA
GSM3468922	0	1	non_cancer	NA
GSM3468923	0	1	non_cancer	NA
GSM3468924	0	1	non_cancer	NA
GSM3468925	0	1	non_cancer	NA
GSM3468926	0	1	non_cancer	NA
GSM3468927	0	1	non_cancer	NA
GSM3468928	0	1	non_cancer	NA
GSM3468929	0	1	non_cancer	NA
GSM3468930	0	1	non_cancer	NA
GSM3468931	0	1	non_cancer	NA
GSM3468932	0	1	non_cancer	NA
GSM3468933	0	1	non_cancer	NA
GSM3468934	0	1	non_cancer	NA
GSM3468935	0	1	non_cancer	NA
GSM3468936	0	1	non_cancer	NA
GSM3468937	0	1	non_cancer	NA
GSM3468938	0	1	non_cancer	NA
GSM3468939	0	1	non_cancer	NA
GSM3468940	0	1	non_cancer	NA
GSM3468941	0	1	non_cancer	NA
GSM3468942	0	1	non_cancer	NA
GSM3468943	0	1	non_cancer	NA
GSM3468944	0	1	non_cancer	NA
GSM3468945	0	1	non_cancer	NA
GSM3468946	0	1	non_cancer	NA
GSM3468947	0	1	non_cancer	NA
GSM3468948	0	1	non_cancer	NA
GSM3468949	0	1	non_cancer	NA
GSM3468950	0	1	non_cancer	NA
GSM3468951	0	1	non_cancer	NA
GSM3468952	0	1	non_cancer	NA
GSM3468953	0	1	non_cancer	NA
GSM3468954	0	1	non_cancer	NA
GSM3468955	0	1	non_cancer	NA
GSM3468956	0	1	non_cancer	NA
GSM3468957	0	1	non_cancer	NA
GSM3468958	0	1	non_cancer	NA
GSM3468959	0	1	non_cancer	NA
GSM3468960	0	1	non_cancer	NA
GSM3468961	0	1	non_cancer	NA
GSM3468962	0	1	non_cancer	NA
GSM3468963	0	1	non_cancer	NA
GSM3468964	0	1	non_cancer	NA
GSM3468965	0	1	non_cancer	NA
GSM3468966	0	1	non_cancer	NA
GSM3468967	0	1	non_cancer	NA
GSM3468968	0	1	non_cancer	NA
GSM3468969	0	1	non_cancer	NA
GSM3468970	0	1	non_cancer	NA
GSM3468971	0	1	non_cancer	NA
GSM3468972	0	1	non_cancer	NA
GSM3468973	0	1	non_cancer	NA
GSM3468974	0	1	non_cancer	NA
GSM3468975	0	1	non_cancer	NA
GSM3468976	0	1	non_cancer	NA
GSM3468977	0	1	non_cancer	NA
GSM3468978	0	1	non_cancer	NA
GSM3468979	0	1	non_cancer	NA
GSM3468980	0	1	non_cancer	NA
GSM3468981	0	1	non_cancer	NA
GSM3468982	0	1	non_cancer	NA
GSM3468983	0	1	non_cancer	NA
GSM3468984	0	1	non_cancer	NA
GSM3468985	0	1	non_cancer	NA
GSM3468986	0	1	non_cancer	NA
GSM3468987	0	1	non_cancer	NA
GSM3468988	0	1	non_cancer	NA
GSM3468989	0	1	non_cancer	NA
GSM3468990	0	1	non_cancer	NA
GSM3468991	0	1	non_cancer	NA
GSM3468992	0	1	non_cancer	NA
GSM3468993	0	1	non_cancer	NA
GSM3468994	0	1	non_cancer	NA
GSM3468995	0	1	non_cancer	NA
GSM3468996	0	1	non_cancer	NA
GSM3468997	0	1	non_cancer	NA
GSM3468998	0	1	non_cancer	NA
GSM3468999	0	1	non_cancer	NA
GSM3469000	0	1	non_cancer	NA
GSM3469001	0	1	non_cancer	NA
GSM3469002	0	1	non_cancer	NA
GSM3469003	0	1	non_cancer	NA
GSM3469004	0	1	non_cancer	NA
GSM3469005	0	1	non_cancer	NA
GSM3469006	0	1	non_cancer	NA
GSM3469007	0	1	non_cancer	NA
GSM3469008	0	1	non_cancer	NA
GSM3469009	0	1	non_cancer	NA
GSM3469010	0	1	non_cancer	NA
GSM3469011	0	1	non_cancer	NA
GSM3469012	0	1	non_cancer	NA
GSM3469013	0	1	non_cancer	NA
GSM3469014	0	1	non_cancer	NA
GSM3469015	0	1	non_cancer	NA
GSM3469016	0	1	non_cancer	NA
GSM3469017	0	1	non_cancer	NA
GSM3469018	0	1	non_cancer	NA
GSM3469019	0	1	non_cancer	NA
GSM3469020	0	1	non_cancer	NA
GSM3469021	0	1	non_cancer	NA
GSM3469022	0	1	non_cancer	NA
GSM3469023	0	1	non_cancer	NA
GSM3469024	0	1	non_cancer	NA
GSM3469025	0	1	non_cancer	NA
GSM3469026	0	1	non_cancer	NA
GSM3469027	0	1	non_cancer	NA
GSM3469028	0	1	non_cancer	NA
GSM3469029	0	1	non_cancer	NA
GSM3469030	0	1	non_cancer	NA
GSM3469031	0	1	non_cancer	NA
GSM3469032	0	1	non_cancer	NA
GSM3469033	0	1	non_cancer	NA
GSM3469034	0	1	non_cancer	NA
GSM3469035	0	1	non_cancer	NA
GSM3469036	0	1	non_cancer	NA
GSM3469037	0	1	non_cancer	NA
GSM3469038	0	1	non_cancer	NA
GSM3469039	0	1	non_cancer	NA
GSM3469040	0	1	non_cancer	NA
GSM3469041	0	1	non_cancer	NA
GSM3469042	0	1	non_cancer	NA
GSM3469043	0	1	non_cancer	NA
GSM3469044	0	1	non_cancer	NA
GSM3469045	0	1	non_cancer	NA
GSM3469046	0	1	non_cancer	NA
GSM3469047	0	1	non_cancer	NA
GSM3469048	0	1	non_cancer	NA
GSM3469049	0	1	non_cancer	NA
GSM3469050	0	1	non_cancer	NA
GSM3469051	0	1	non_cancer	NA
GSM3469052	0	1	non_cancer	NA
GSM3469053	0	1	non_cancer	NA
GSM3469054	0	1	non_cancer	NA
GSM3469055	0	1	non_cancer	NA
GSM3469056	0	1	non_cancer	NA
GSM3469057	0	1	non_cancer	NA
GSM3469058	0	1	non_cancer	NA
GSM3469059	0	1	non_cancer	NA
GSM3469060	0	1	non_cancer	NA
GSM3469061	0	1	non_cancer	NA
GSM3469062	0	1	non_cancer	NA
GSM3469063	0	1	non_cancer	NA
GSM3469064	0	1	non_cancer	NA
GSM3469065	0	1	non_cancer	NA
GSM3469066	0	1	non_cancer	NA
GSM3469067	0	1	non_cancer	NA
GSM3469068	0	1	non_cancer	NA
GSM3469069	0	1	non_cancer	NA
GSM3469070	0	1	non_cancer	NA
GSM3469071	0	1	non_cancer	NA
GSM3469072	0	1	non_cancer	NA
GSM3469073	0	1	non_cancer	NA
GSM3469074	0	1	non_cancer	NA
GSM3469075	0.247574846378329	0.752425153621671	non_cancer	NA
GSM3469076	0	1	non_cancer	NA
GSM3469077	0	1	non_cancer	NA
GSM3469078	0	1	non_cancer	NA
GSM3469079	0	1	non_cancer	NA
GSM3469080	0	1	non_cancer	NA
GSM3469081	0	1	non_cancer	NA
GSM3469082	0.247574846378329	0.752425153621671	non_cancer	NA
GSM3469083	0	1	non_cancer	NA
GSM3469084	0	1	non_cancer	NA
GSM3469085	0	1	non_cancer	NA
GSM3469086	0	1	non_cancer	NA
GSM3469087	0	1	non_cancer	NA
GSM3469088	0	1	non_cancer	NA
GSM3469089	0	1	non_cancer	NA
GSM3469090	0	1	non_cancer	NA
GSM3469091	0	1	non_cancer	NA
GSM3469092	0	1	non_cancer	NA
GSM3469093	0	1	non_cancer	NA
GSM3469094	0	1	non_cancer	NA
GSM3469095	0	1	non_cancer	NA
GSM3469096	0	1	non_cancer	NA
GSM3469097	0	1	non_cancer	NA
GSM3469098	0	1	non_cancer	NA
GSM3469099	0	1	non_cancer	NA
GSM3469100	0	1	non_cancer	NA
GSM3469101	0	1	non_cancer	NA
GSM3469102	0	1	non_cancer	NA
GSM3469103	0	1	non_cancer	NA
GSM3469104	0	1	non_cancer	NA
GSM3469105	0	1	non_cancer	NA
GSM3469106	0	1	non_cancer	NA
GSM3469107	0	1	non_cancer	NA
GSM3469108	0	1	non_cancer	NA
GSM3469109	0	1	non_cancer	NA
GSM3469110	0	1	non_cancer	NA
GSM3469111	0	1	non_cancer	NA
GSM3469112	0	1	non_cancer	NA
GSM3469113	0	1	non_cancer	NA
GSM3469114	0	1	non_cancer	NA
GSM3469115	0	1	non_cancer	NA
GSM3469116	0	1	non_cancer	NA
GSM3469117	0	1	non_cancer	NA
GSM3469118	0	1	non_cancer	NA
GSM3469119	0	1	non_cancer	NA
GSM3469120	0	1	non_cancer	NA
GSM3469121	0	1	non_cancer	NA
GSM3469122	0	1	non_cancer	NA
GSM3469123	0	1	non_cancer	NA
GSM3469124	0	1	non_cancer	NA
GSM3469125	0	1	non_cancer	NA
GSM3469126	0	1	non_cancer	NA
GSM3469127	0	1	non_cancer	NA
GSM3469128	0	1	non_cancer	NA
GSM3469129	0	1	non_cancer	NA
GSM3469130	0	1	non_cancer	NA
GSM3469131	0	1	non_cancer	NA
GSM3469132	0	1	non_cancer	NA
GSM3469133	0	1	non_cancer	NA
GSM3469134	0	1	non_cancer	NA
GSM3469135	0	1	non_cancer	NA
GSM3469136	0	1	non_cancer	NA
GSM3469137	0	1	non_cancer	NA
GSM3469138	0	1	non_cancer	NA
GSM3469139	0	1	non_cancer	NA
GSM3469140	0	1	non_cancer	NA
GSM3469141	0	1	non_cancer	NA
GSM3469142	0	1	non_cancer	NA
GSM3469143	0	1	non_cancer	NA
GSM3469144	0	1	non_cancer	NA
GSM3469145	0	1	non_cancer	NA
GSM3469146	0	1	non_cancer	NA
GSM3469147	0	1	non_cancer	NA
GSM3469148	0	1	non_cancer	NA
GSM3469149	0	1	non_cancer	NA
GSM3469150	0	1	non_cancer	NA
GSM3469151	0	1	non_cancer	NA
GSM3469152	0	1	non_cancer	NA
GSM3469153	0	1	non_cancer	NA
GSM3469154	0	1	non_cancer	NA
GSM3469155	0	1	non_cancer	NA
GSM3469156	0	1	non_cancer	NA
GSM3469157	0	1	non_cancer	NA
GSM3469158	0	1	non_cancer	NA
GSM3469159	0	1	non_cancer	NA
GSM3469160	0	1	non_cancer	NA
GSM3469161	0	1	non_cancer	NA
GSM3469162	0	1	non_cancer	NA
GSM3469163	0	1	non_cancer	NA
GSM3469164	0	1	non_cancer	NA
GSM3469165	0	1	non_cancer	NA
GSM3469166	0	1	non_cancer	NA
GSM3469167	0	1	non_cancer	NA
GSM3469168	0	1	non_cancer	NA
GSM3469169	0	1	non_cancer	NA
GSM3469170	0	1	non_cancer	NA
GSM3469171	0	1	non_cancer	NA
GSM3469172	0	1	non_cancer	NA
GSM3469173	0	1	non_cancer	NA
GSM3469174	0	1	non_cancer	NA
GSM3469175	0	1	non_cancer	NA
GSM3469176	0	1	non_cancer	NA
GSM3469177	0	1	non_cancer	NA
GSM3469178	0	1	non_cancer	NA
GSM3469179	0	1	non_cancer	NA
GSM3469180	0	1	non_cancer	NA
GSM3469181	0	1	non_cancer	NA
GSM3469182	0	1	non_cancer	NA
GSM3469183	0	1	non_cancer	NA
GSM3469184	0	1	non_cancer	NA
GSM3469185	0	1	non_cancer	NA
GSM3469186	0	1	non_cancer	NA
GSM3469187	0	1	non_cancer	NA
GSM3469188	0	1	non_cancer	NA
GSM3469189	0	1	non_cancer	NA
GSM3469190	0	1	non_cancer	NA
GSM3469191	0	1	non_cancer	NA
GSM3469192	0	1	non_cancer	NA
GSM3469193	0	1	non_cancer	NA
GSM3469194	0	1	non_cancer	NA
GSM3469195	0	1	non_cancer	NA
GSM3469196	0	1	non_cancer	NA
GSM3469197	0	1	non_cancer	NA
GSM3469198	0	1	non_cancer	NA
GSM3469199	0	1	non_cancer	NA
GSM3469200	0	1	non_cancer	NA
GSM3469201	0	1	non_cancer	NA
GSM3469202	0	1	non_cancer	NA
GSM3469203	0	1	non_cancer	NA
GSM3469204	0	1	non_cancer	NA
GSM3469205	0	1	non_cancer	NA
GSM3469206	0	1	non_cancer	NA
GSM3469207	0	1	non_cancer	NA
GSM3469208	0	1	non_cancer	NA
GSM3469209	0	1	non_cancer	NA
GSM3469210	0	1	non_cancer	NA
GSM3469211	0	1	non_cancer	NA
GSM3469212	0	1	non_cancer	NA
GSM3469213	0	1	non_cancer	NA
GSM3469214	0	1	non_cancer	NA
GSM3469215	0	1	non_cancer	NA
GSM3469216	0	1	non_cancer	NA
GSM3469217	0	1	non_cancer	NA
GSM3469218	0	1	non_cancer	NA
GSM3469219	0	1	non_cancer	NA
GSM3469220	0	1	non_cancer	NA
GSM3469221	0	1	non_cancer	NA
GSM3469222	0	1	non_cancer	NA
GSM3469223	0	1	non_cancer	NA
GSM3469224	0	1	non_cancer	NA
GSM3469225	0	1	non_cancer	NA
GSM3469226	0	1	non_cancer	NA
GSM3469227	0	1	non_cancer	NA
GSM3469228	0	1	non_cancer	NA
GSM3469229	0	1	non_cancer	NA
GSM3469230	0	1	non_cancer	NA
GSM3469231	0	1	non_cancer	NA
GSM3469232	0	1	non_cancer	NA
GSM3469233	0	1	non_cancer	NA
GSM3469234	0.247574846378329	0.752425153621671	non_cancer	NA
GSM3469235	0	1	non_cancer	NA
GSM3469236	0	1	non_cancer	NA
GSM3469237	0	1	non_cancer	NA
GSM3469238	0	1	non_cancer	NA
GSM3469239	0	1	non_cancer	NA
GSM3469240	0	1	non_cancer	NA
GSM3469241	0	1	non_cancer	NA
GSM3469242	0	1	non_cancer	NA
GSM3469243	0	1	non_cancer	NA
GSM3469244	0	1	non_cancer	NA
GSM3469245	0	1	non_cancer	NA
GSM3469246	0	1	non_cancer	NA
GSM3469247	0	1	non_cancer	NA
GSM3469248	0	1	non_cancer	NA
GSM3469249	0	1	non_cancer	NA
GSM3469250	0	1	non_cancer	NA
GSM3469251	0	1	non_cancer	NA
GSM3469252	0	1	non_cancer	NA
GSM3469253	0	1	non_cancer	NA
GSM3469254	0	1	non_cancer	NA
GSM3469255	0	1	non_cancer	NA
GSM3469256	0	1	non_cancer	NA
GSM3469257	0	1	non_cancer	NA
GSM3469258	0	1	non_cancer	NA
GSM3469259	0	1	non_cancer	NA
GSM3469260	0	1	non_cancer	NA
GSM3469261	0	1	non_cancer	NA
GSM3469262	0	1	non_cancer	NA
GSM3469263	0	1	non_cancer	NA
GSM3469264	0	1	non_cancer	NA
GSM3469265	0	1	non_cancer	NA
GSM3469266	0.253630390101444	0.746369609898556	non_cancer	NA
GSM3469267	0	1	non_cancer	NA
GSM3469268	0	1	non_cancer	NA
GSM3469269	0	1	non_cancer	NA
GSM3469270	0	1	non_cancer	NA
GSM3469271	0	1	non_cancer	NA
GSM3469272	0	1	non_cancer	NA
GSM3469273	0	1	non_cancer	NA
GSM3469274	0	1	non_cancer	NA
GSM3469275	0	1	non_cancer	NA
GSM3469276	0	1	non_cancer	NA
GSM3469277	0	1	non_cancer	NA
GSM3469278	0	1	non_cancer	NA
GSM3469279	0	1	non_cancer	NA
GSM3469280	0	1	non_cancer	NA
GSM3469281	0	1	non_cancer	NA
GSM3469282	0	1	non_cancer	NA
GSM3469283	0	1	non_cancer	NA
GSM3469284	0	1	non_cancer	NA
GSM3469285	0	1	non_cancer	NA
GSM3469286	0	1	non_cancer	NA
GSM3469287	0	1	non_cancer	NA
GSM3469288	0	1	non_cancer	NA
GSM3469289	0	1	non_cancer	NA
GSM3469290	0	1	non_cancer	NA
GSM3469291	0	1	non_cancer	NA
GSM3469292	0	1	non_cancer	NA
GSM3469293	0	1	non_cancer	NA
GSM3469294	0	1	non_cancer	NA
GSM3469295	0	1	non_cancer	NA
GSM3469296	0	1	non_cancer	NA
GSM3469297	0	1	non_cancer	NA
GSM3469298	0	1	non_cancer	NA
GSM3469299	0	1	non_cancer	NA
GSM3469300	0	1	non_cancer	NA
GSM3469301	0	1	non_cancer	NA
GSM3469302	0	1	non_cancer	NA
GSM3469303	0	1	non_cancer	NA
GSM3469304	0	1	non_cancer	NA
GSM3469305	0	1	non_cancer	NA
GSM3469306	0	1	non_cancer	NA
GSM3469307	0	1	non_cancer	NA
GSM3469308	0	1	non_cancer	NA
GSM3469309	0	1	non_cancer	NA
GSM3469310	0	1	non_cancer	NA
GSM3469311	0	1	non_cancer	NA
GSM3469312	0	1	non_cancer	NA
GSM3469313	0	1	non_cancer	NA
GSM3469314	0	1	non_cancer	NA
GSM3469315	0	1	non_cancer	NA
GSM3469316	0	1	non_cancer	NA
GSM3469317	0	1	non_cancer	NA
GSM3469318	0	1	non_cancer	NA
GSM3469319	0	1	non_cancer	NA
GSM3469320	0	1	non_cancer	NA
GSM3469321	0	1	non_cancer	NA
GSM3469322	0	1	non_cancer	NA
GSM3469323	0	1	non_cancer	NA
GSM3469324	0	1	non_cancer	NA
GSM3469325	0	1	non_cancer	NA
GSM3469326	0	1	non_cancer	NA
GSM3469327	0	1	non_cancer	NA
GSM3469328	0	1	non_cancer	NA
GSM3469329	0.247574846378329	0.752425153621671	non_cancer	NA
GSM3469330	0	1	non_cancer	NA
GSM3469331	0	1	non_cancer	NA
GSM3469332	0	1	non_cancer	NA
GSM3469333	0	1	non_cancer	NA
GSM3469334	0	1	non_cancer	NA
GSM3469335	0.253630390101444	0.746369609898556	non_cancer	NA
GSM3469336	0	1	non_cancer	NA
GSM3469337	0.501205236479773	0.498794763520227	cancer	NA
GSM3469338	0	1	non_cancer	NA
GSM3469339	0	1	non_cancer	NA
GSM3469340	0	1	non_cancer	NA
GSM3469341	0	1	non_cancer	NA
GSM3469342	0	1	non_cancer	NA
GSM3469343	0	1	non_cancer	NA
GSM3469344	0	1	non_cancer	NA
GSM3469345	0	1	non_cancer	NA
GSM3469346	0	1	non_cancer	NA
GSM3469347	0	1	non_cancer	NA
GSM3469348	0	1	non_cancer	NA
GSM3469349	0	1	non_cancer	NA
GSM3469350	0	1	non_cancer	NA
GSM3469351	0	1	non_cancer	NA
GSM3469352	0	1	non_cancer	NA
GSM3469353	0	1	non_cancer	NA
GSM3469354	0	1	non_cancer	NA
GSM3469355	0.247420928334617	0.752579071665384	non_cancer	NA
GSM3469356	0	1	non_cancer	NA
GSM3469357	0	1	non_cancer	NA
GSM3469358	0	1	non_cancer	NA
GSM3469359	0	1	non_cancer	NA
GSM3469360	0	1	non_cancer	NA
GSM3469361	0	1	non_cancer	NA
GSM3469362	0	1	non_cancer	NA
GSM3469363	0	1	non_cancer	NA
GSM3469364	0	1	non_cancer	NA
GSM3469365	0	1	non_cancer	NA
GSM3469366	0	1	non_cancer	NA
GSM3469367	0	1	non_cancer	NA
GSM3469368	0	1	non_cancer	NA
GSM3469369	0	1	non_cancer	NA
GSM3469370	0	1	non_cancer	NA
GSM3469371	0	1	non_cancer	NA
GSM3469372	0	1	non_cancer	NA
GSM3469373	0	1	non_cancer	NA
GSM3469374	0	1	non_cancer	NA
GSM3469375	0	1	non_cancer	NA
GSM3469376	0	1	non_cancer	NA
GSM3469377	0	1	non_cancer	NA
GSM3469378	0	1	non_cancer	NA
GSM3469379	0	1	non_cancer	NA
GSM3469380	0	1	non_cancer	NA
GSM3469381	0	1	non_cancer	NA
GSM3469382	0.501205236479773	0.498794763520227	cancer	NA
GSM3469383	0	1	non_cancer	NA
GSM3469384	0	1	non_cancer	NA
GSM3469385	0	1	non_cancer	NA
GSM3469386	0	1	non_cancer	NA
GSM3469387	0	1	non_cancer	NA
GSM3469388	0	1	non_cancer	NA
GSM3469389	0	1	non_cancer	NA
GSM3469390	0	1	non_cancer	NA
GSM3469391	0	1	non_cancer	NA
GSM3469392	0	1	non_cancer	NA
GSM3469393	0	1	non_cancer	NA
GSM3469394	0	1	non_cancer	NA
GSM3469395	0	1	non_cancer	NA
GSM3469396	0	1	non_cancer	NA
GSM3469397	0	1	non_cancer	NA
GSM3469398	0	1	non_cancer	NA
GSM3469399	0	1	non_cancer	NA
GSM3469400	0	1	non_cancer	NA
GSM3469401	0	1	non_cancer	NA
GSM3469402	0	1	non_cancer	NA
GSM3469403	0	1	non_cancer	NA
GSM3469404	0	1	non_cancer	NA
GSM3469405	0	1	non_cancer	NA
GSM3469406	0	1	non_cancer	NA
GSM3469407	0	1	non_cancer	NA
GSM3469408	0	1	non_cancer	NA
GSM3469409	0	1	non_cancer	NA
GSM3469410	0	1	non_cancer	NA
GSM3469411	0	1	non_cancer	NA
GSM3469412	0	1	non_cancer	NA
GSM3469413	0	1	non_cancer	NA
GSM3469414	0	1	non_cancer	NA
GSM3469415	0	1	non_cancer	NA
GSM3469416	0	1	non_cancer	NA
GSM3469417	0	1	non_cancer	NA
GSM3469418	0.247574846378329	0.752425153621671	non_cancer	NA
GSM3469419	0	1	non_cancer	NA
GSM3469420	0	1	non_cancer	NA
GSM3469421	0	1	non_cancer	NA
GSM3469422	0	1	non_cancer	NA
GSM3469423	0	1	non_cancer	NA
GSM3469424	0	1	non_cancer	NA
GSM3469425	0	1	non_cancer	NA
GSM3469426	0	1	non_cancer	NA
GSM3469427	0	1	non_cancer	NA
GSM3469428	0	1	non_cancer	NA
GSM3469429	0	1	non_cancer	NA
GSM3469430	0	1	non_cancer	NA
GSM3469431	0	1	non_cancer	NA
GSM3469432	0	1	non_cancer	NA
GSM3469433	0	1	non_cancer	NA
GSM3469434	0	1	non_cancer	NA
GSM3469435	0	1	non_cancer	NA
GSM3469436	0	1	non_cancer	NA
GSM3469437	0	1	non_cancer	NA
GSM3469438	0	1	non_cancer	NA
GSM3469439	0	1	non_cancer	NA
GSM3469440	0	1	non_cancer	NA
GSM3469441	0	1	non_cancer	NA
GSM3469442	0	1	non_cancer	NA
GSM3469443	0	1	non_cancer	NA
GSM3469444	0	1	non_cancer	NA
GSM3469445	0	1	non_cancer	NA
GSM3469446	0	1	non_cancer	NA
GSM3469447	0	1	non_cancer	NA
GSM3469448	0	1	non_cancer	NA
GSM3469449	0	1	non_cancer	NA
GSM3469450	0	1	non_cancer	NA
GSM3469451	0	1	non_cancer	NA
GSM3469452	0	1	non_cancer	NA
GSM3469453	0	1	non_cancer	NA
GSM3469454	0.253630390101444	0.746369609898556	non_cancer	NA
GSM3469455	0	1	non_cancer	NA
GSM3469456	0	1	non_cancer	NA
GSM3469457	0	1	non_cancer	NA
GSM3469458	0	1	non_cancer	NA
GSM3469459	0	1	non_cancer	NA
GSM3469460	0	1	non_cancer	NA
GSM3469461	0	1	non_cancer	NA
GSM3469462	0	1	non_cancer	NA
GSM3469463	0	1	non_cancer	NA
GSM3469464	0	1	non_cancer	NA
GSM3469465	0	1	non_cancer	NA
GSM3469466	0	1	non_cancer	NA
GSM3469467	0	1	non_cancer	NA
GSM3469468	0	1	non_cancer	NA
GSM3469469	0	1	non_cancer	NA
GSM3469470	0	1	non_cancer	NA
GSM3469471	0	1	non_cancer	NA
GSM3469472	0	1	non_cancer	NA
GSM3469473	0	1	non_cancer	NA
GSM3469474	0	1	non_cancer	NA
GSM3469475	0	1	non_cancer	NA
GSM3469476	0	1	non_cancer	NA
GSM3469477	0	1	non_cancer	NA
GSM3469478	0	1	non_cancer	NA
GSM3469479	0	1	non_cancer	NA
GSM3469480	0	1	non_cancer	NA
GSM3469481	0	1	non_cancer	NA
GSM3469482	0	1	non_cancer	NA
GSM3469483	0	1	non_cancer	NA
GSM3469484	0	1	non_cancer	NA
GSM3469485	0	1	non_cancer	NA
GSM3469486	0	1	non_cancer	NA
GSM3469487	0	1	non_cancer	NA
GSM3469488	0	1	non_cancer	NA
GSM3469489	0	1	non_cancer	NA
GSM3469490	0	1	non_cancer	NA
GSM3469491	0	1	non_cancer	NA
GSM3469492	0	1	non_cancer	NA
GSM3469493	0	1	non_cancer	NA
GSM3469494	0	1	non_cancer	NA
GSM3469495	0	1	non_cancer	NA
GSM3469496	0	1	non_cancer	NA
GSM3469497	0	1	non_cancer	NA
GSM3469498	0	1	non_cancer	NA
GSM3469499	0	1	non_cancer	NA
GSM3469500	0	1	non_cancer	NA
GSM3469501	0	1	non_cancer	NA
GSM3469502	0	1	non_cancer	NA
GSM3469503	0	1	non_cancer	NA
GSM3469504	0	1	non_cancer	NA
GSM3469505	0	1	non_cancer	NA
GSM3469506	0	1	non_cancer	NA
GSM3469507	0	1	non_cancer	NA
GSM3469508	0	1	non_cancer	NA
GSM3469509	0	1	non_cancer	NA
GSM3469510	0	1	non_cancer	NA
GSM3469511	0	1	non_cancer	NA
GSM3469512	0	1	non_cancer	NA
GSM3469513	0	1	non_cancer	NA
GSM3469514	0	1	non_cancer	NA
GSM3469515	0	1	non_cancer	NA
GSM3469516	0	1	non_cancer	NA
GSM3469517	0	1	non_cancer	NA
GSM3469518	0	1	non_cancer	NA
GSM3469519	0	1	non_cancer	NA
GSM3469520	0	1	non_cancer	NA
GSM3469521	0	1	non_cancer	NA
GSM3469522	0	1	non_cancer	NA
GSM3469523	0	1	non_cancer	NA
GSM3469524	0	1	non_cancer	NA
GSM3469525	0	1	non_cancer	NA
GSM3469526	0	1	non_cancer	NA
GSM3469527	0.247574846378329	0.752425153621671	non_cancer	NA
GSM3469528	0	1	non_cancer	NA
GSM3469529	0	1	non_cancer	NA
GSM3469530	0	1	non_cancer	NA
GSM3469531	0	1	non_cancer	NA
GSM3469532	0	1	non_cancer	NA
GSM3469533	0	1	non_cancer	NA
GSM3469534	0	1	non_cancer	NA
GSM3469535	0	1	non_cancer	NA
GSM3469536	0	1	non_cancer	NA
GSM3469537	0	1	non_cancer	NA
GSM3469538	0	1	non_cancer	NA
GSM3469539	0	1	non_cancer	NA
GSM3469540	0	1	non_cancer	NA
GSM3469541	0	1	non_cancer	NA
GSM3469542	0	1	non_cancer	NA
GSM3469543	0	1	non_cancer	NA
GSM3469544	0	1	non_cancer	NA
GSM3469545	0	1	non_cancer	NA
GSM3469546	0	1	non_cancer	NA
GSM3469547	0	1	non_cancer	NA
GSM3469548	0	1	non_cancer	NA
GSM3469549	0	1	non_cancer	NA
GSM3469550	0	1	non_cancer	NA
GSM3469551	0	1	non_cancer	NA
GSM3469552	0	1	non_cancer	NA
GSM3469553	0	1	non_cancer	NA
GSM3469554	0	1	non_cancer	NA
GSM3469555	0	1	non_cancer	NA
GSM3469556	0	1	non_cancer	NA
GSM3469557	0	1	non_cancer	NA
GSM3469558	0	1	non_cancer	NA
GSM3469559	0	1	non_cancer	NA
GSM3469560	0	1	non_cancer	NA
GSM3469561	0	1	non_cancer	NA
GSM3469562	0	1	non_cancer	NA
GSM3469563	0	1	non_cancer	NA
GSM3469564	0	1	non_cancer	NA
GSM3469565	0	1	non_cancer	NA
GSM3469566	0	1	non_cancer	NA
GSM3469567	0	1	non_cancer	NA
GSM3469568	0	1	non_cancer	NA
GSM3469569	0	1	non_cancer	NA
GSM3469570	0	1	non_cancer	NA
GSM3469571	0	1	non_cancer	NA
GSM3469572	0	1	non_cancer	NA
GSM3469573	0	1	non_cancer	NA
GSM3469574	0	1	non_cancer	NA
GSM3469575	0	1	non_cancer	NA
GSM3469576	0	1	non_cancer	NA
GSM3469577	0	1	non_cancer	NA
GSM3469578	0	1	non_cancer	NA
GSM3469579	0	1	non_cancer	NA
GSM3469580	0	1	non_cancer	NA
GSM3469581	0	1	non_cancer	NA
GSM3469582	0	1	non_cancer	NA
GSM3469583	0	1	non_cancer	NA
GSM3469584	0	1	non_cancer	NA
GSM3469585	0	1	non_cancer	NA
GSM3469586	0.247420928334617	0.752579071665384	non_cancer	NA
GSM3469587	0	1	non_cancer	NA
GSM3469588	0	1	non_cancer	NA
GSM3469589	0	1	non_cancer	NA
GSM3469590	0	1	non_cancer	NA
GSM3469591	0	1	non_cancer	NA
GSM3469592	0	1	non_cancer	NA
GSM3469593	0	1	non_cancer	NA
GSM3469594	0	1	non_cancer	NA
GSM3469595	0	1	non_cancer	NA
GSM3469596	0	1	non_cancer	NA
GSM3469597	0	1	non_cancer	NA
GSM3469598	0	1	non_cancer	NA
GSM3469599	0	1	non_cancer	NA
GSM3469600	0	1	non_cancer	NA
GSM3469601	0	1	non_cancer	NA
GSM3469602	0	1	non_cancer	NA
GSM3469603	0	1	non_cancer	NA
GSM3469604	0	1	non_cancer	NA
GSM3469605	0	1	non_cancer	NA
GSM3469606	0	1	non_cancer	NA
GSM3469607	0	1	non_cancer	NA
GSM3469608	0	1	non_cancer	NA
GSM3469609	0	1	non_cancer	NA
GSM3469610	0	1	non_cancer	NA
GSM3469611	0	1	non_cancer	NA
GSM3469612	0	1	non_cancer	NA
GSM3469613	0	1	non_cancer	NA
GSM3469614	0	1	non_cancer	NA
GSM3469615	0	1	non_cancer	NA
GSM3469616	0	1	non_cancer	NA
GSM3469617	0	1	non_cancer	NA
GSM3469618	0	1	non_cancer	NA
GSM3469619	0	1	non_cancer	NA
GSM3469620	0	1	non_cancer	NA
GSM3469621	0	1	non_cancer	NA
GSM3469622	0	1	non_cancer	NA
GSM3469623	0	1	non_cancer	NA
GSM3469624	0	1	non_cancer	NA
GSM3469625	0	1	non_cancer	NA
GSM3469626	0.247420928334617	0.752579071665384	non_cancer	NA
GSM3469627	0	1	non_cancer	NA
GSM3469628	0	1	non_cancer	NA
GSM3469629	0	1	non_cancer	NA
GSM3469630	0	1	non_cancer	NA
GSM3469631	0	1	non_cancer	NA
GSM3469632	0	1	non_cancer	NA
GSM3469633	0	1	non_cancer	NA
GSM3469634	0	1	non_cancer	NA
GSM3469635	0	1	non_cancer	NA
GSM3469636	0	1	non_cancer	NA
GSM3469637	0	1	non_cancer	NA
GSM3469638	0	1	non_cancer	NA
GSM3469639	0	1	non_cancer	NA
GSM3469640	0	1	non_cancer	NA
GSM3469641	0	1	non_cancer	NA
GSM3469642	0	1	non_cancer	NA
GSM3469643	0	1	non_cancer	NA
GSM3469644	0	1	non_cancer	NA
GSM3469645	0	1	non_cancer	NA
GSM3469646	0	1	non_cancer	NA
GSM3469647	0	1	non_cancer	NA
GSM3469648	0	1	non_cancer	NA
GSM3469649	0	1	non_cancer	NA
GSM3469650	0	1	non_cancer	NA
GSM3469651	0	1	non_cancer	NA
GSM3469652	0	1	non_cancer	NA
GSM3469653	0	1	non_cancer	NA
GSM3469654	0	1	non_cancer	NA
GSM3469655	0	1	non_cancer	NA
GSM3469656	0	1	non_cancer	NA
GSM3469657	0	1	non_cancer	NA
GSM3469658	0	1	non_cancer	NA
GSM3469659	0	1	non_cancer	NA
GSM3469660	0	1	non_cancer	NA
GSM3469661	0	1	non_cancer	NA
GSM3469662	0	1	non_cancer	NA
GSM3469663	0	1	non_cancer	NA
GSM3469664	0	1	non_cancer	NA
GSM3469665	0	1	non_cancer	NA
GSM3469666	0	1	non_cancer	NA
GSM3469667	0	1	non_cancer	NA
GSM3469668	0	1	non_cancer	NA
GSM3469669	0	1	non_cancer	NA
GSM3469670	0	1	non_cancer	NA
GSM3469671	0	1	non_cancer	NA
GSM3469672	0	1	non_cancer	NA
GSM3469673	0	1	non_cancer	NA
GSM3469674	0	1	non_cancer	NA
GSM3469675	0	1	non_cancer	NA
GSM3469676	0	1	non_cancer	NA
GSM3469677	0	1	non_cancer	NA
GSM3469678	0	1	non_cancer	NA
GSM3469679	0	1	non_cancer	NA
GSM3469680	0	1	non_cancer	NA
GSM3469681	0	1	non_cancer	NA
GSM3469682	0	1	non_cancer	NA
GSM3469683	0	1	non_cancer	NA
GSM3469684	0	1	non_cancer	NA
GSM3469685	0	1	non_cancer	NA
GSM3469686	0	1	non_cancer	NA
GSM3469687	0	1	non_cancer	NA
GSM3469688	0	1	non_cancer	NA
GSM3469689	0	1	non_cancer	NA
GSM3469690	0	1	non_cancer	NA
GSM3469691	0	1	non_cancer	NA
GSM3469692	0	1	non_cancer	NA
GSM3469693	0	1	non_cancer	NA
GSM3469694	0	1	non_cancer	NA
GSM3469695	0	1	non_cancer	NA
GSM3469696	0	1	non_cancer	NA
GSM3469697	0	1	non_cancer	NA
GSM3469698	0	1	non_cancer	NA
GSM3469699	0	1	non_cancer	NA
GSM3469700	0	1	non_cancer	NA
GSM3469701	0	1	non_cancer	NA
GSM3469702	0	1	non_cancer	NA
GSM3469703	0	1	non_cancer	NA
GSM3469704	0	1	non_cancer	NA
GSM3469705	0	1	non_cancer	NA
GSM3469706	0	1	non_cancer	NA
GSM3469707	0	1	non_cancer	NA
GSM3469708	0	1	non_cancer	NA
GSM3469709	0	1	non_cancer	NA
GSM3469710	0	1	non_cancer	NA
GSM3469711	0	1	non_cancer	NA
GSM3469712	0	1	non_cancer	NA
GSM3469713	0	1	non_cancer	NA
GSM3469714	0	1	non_cancer	NA
GSM3469715	0	1	non_cancer	NA
GSM3469716	0	1	non_cancer	NA
GSM3469717	0	1	non_cancer	NA
GSM3469718	0	1	non_cancer	NA
GSM3469719	0	1	non_cancer	NA
GSM3469720	0	1	non_cancer	NA
GSM3469721	0	1	non_cancer	NA
GSM3469722	0	1	non_cancer	NA
GSM3469723	0	1	non_cancer	NA
GSM3469724	0	1	non_cancer	NA
GSM3469725	0	1	non_cancer	NA
GSM3469726	0	1	non_cancer	NA
GSM3469727	0	1	non_cancer	NA
GSM3469728	0	1	non_cancer	NA
GSM3469729	0.247420928334617	0.752579071665384	non_cancer	NA
GSM3469730	0	1	non_cancer	NA
GSM3469731	0	1	non_cancer	NA
GSM3469732	0	1	non_cancer	NA
GSM3469733	0	1	non_cancer	NA
GSM3469734	0	1	non_cancer	NA
GSM3469735	0	1	non_cancer	NA
GSM3469736	0.247420928334617	0.752579071665384	non_cancer	NA
GSM3469737	0	1	non_cancer	NA
GSM3469738	0.247420928334617	0.752579071665384	non_cancer	NA
GSM3469739	0	1	non_cancer	NA
GSM3469740	0	1	non_cancer	NA
GSM3469741	0	1	non_cancer	NA
GSM3469742	0	1	non_cancer	NA
GSM3469743	0	1	non_cancer	NA
GSM3469744	0	1	non_cancer	NA
GSM3469745	0	1	non_cancer	NA
GSM3469746	0	1	non_cancer	NA
GSM3469747	0	1	non_cancer	NA
GSM3469748	0	1	non_cancer	NA
GSM3469749	0	1	non_cancer	NA
GSM3469750	0.247574846378329	0.752425153621671	non_cancer	NA
GSM3469751	0	1	non_cancer	NA
GSM3469752	0	1	non_cancer	NA
GSM3469753	0	1	non_cancer	NA
GSM3469754	0	1	non_cancer	NA
GSM3469755	0	1	non_cancer	NA
GSM3469756	0	1	non_cancer	NA
GSM3469757	0	1	non_cancer	NA
GSM3469758	0	1	non_cancer	NA
GSM3469759	0	1	non_cancer	NA
GSM3469760	0	1	non_cancer	NA
GSM3469761	0	1	non_cancer	NA
GSM3469762	0	1	non_cancer	NA
GSM3469763	0	1	non_cancer	NA
GSM3469764	0	1	non_cancer	NA
GSM3469765	0	1	non_cancer	NA
GSM3469766	0	1	non_cancer	NA
GSM3469767	0	1	non_cancer	NA
GSM3469768	0	1	non_cancer	NA
GSM3469769	0	1	non_cancer	NA
GSM3469770	0.247420928334617	0.752579071665384	non_cancer	NA
GSM3469771	0	1	non_cancer	NA
GSM3469772	0	1	non_cancer	NA
GSM3469773	0	1	non_cancer	NA
GSM3469774	0	1	non_cancer	NA
GSM3469775	0	1	non_cancer	NA
GSM3469776	0	1	non_cancer	NA
GSM3469777	0	1	non_cancer	NA
GSM3469778	0	1	non_cancer	NA
GSM3469779	0	1	non_cancer	NA
GSM3469780	0	1	non_cancer	NA
GSM3469781	0	1	non_cancer	NA
GSM3469782	0	1	non_cancer	NA
GSM3469783	0	1	non_cancer	NA
GSM3469784	0	1	non_cancer	NA
GSM3469785	0	1	non_cancer	NA
GSM3469786	0	1	non_cancer	NA
GSM3469787	0	1	non_cancer	NA
GSM3469788	0	1	non_cancer	NA
GSM3469789	0	1	non_cancer	NA
GSM3469790	0	1	non_cancer	NA
GSM3469791	0	1	non_cancer	NA
GSM3469792	0	1	non_cancer	NA
GSM3469793	0	1	non_cancer	NA
GSM3469794	0	1	non_cancer	NA
GSM3469795	0	1	non_cancer	NA
GSM3469796	0	1	non_cancer	NA
GSM3469797	0	1	non_cancer	NA
GSM3469798	0	1	non_cancer	NA
GSM3469799	0	1	non_cancer	NA
GSM3469800	0	1	non_cancer	NA
GSM3469801	0	1	non_cancer	NA
GSM3469802	0	1	non_cancer	NA
GSM3469803	0	1	non_cancer	NA
GSM3469804	0	1	non_cancer	NA
GSM3469805	0	1	non_cancer	NA
GSM3469806	0	1	non_cancer	NA
GSM3469807	0	1	non_cancer	NA
GSM3469808	0	1	non_cancer	NA
GSM3469809	0	1	non_cancer	NA
GSM3469810	0	1	non_cancer	NA
GSM3469811	0	1	non_cancer	NA
GSM3469812	0	1	non_cancer	NA
GSM3469813	0	1	non_cancer	NA
GSM3469814	0	1	non_cancer	NA
GSM3469815	0	1	non_cancer	NA
GSM3469816	0	1	non_cancer	NA
GSM3469817	0	1	non_cancer	NA
GSM3469818	0	1	non_cancer	NA
GSM3469819	0	1	non_cancer	NA
GSM3469820	0	1	non_cancer	NA
GSM3469821	0	1	non_cancer	NA
GSM3469822	0	1	non_cancer	NA
GSM3469823	0	1	non_cancer	NA
GSM3469824	0	1	non_cancer	NA
GSM3469825	0	1	non_cancer	NA
GSM3469826	0	1	non_cancer	NA
GSM3469827	0	1	non_cancer	NA
GSM3469828	0	1	non_cancer	NA
GSM3469829	0	1	non_cancer	NA
GSM3469830	0	1	non_cancer	NA
GSM3469831	0	1	non_cancer	NA
GSM3469832	0	1	non_cancer	NA
GSM3469833	0	1	non_cancer	NA
GSM3469834	0	1	non_cancer	NA
GSM3469835	0	1	non_cancer	NA
GSM3469836	0	1	non_cancer	NA
GSM3469837	0	1	non_cancer	NA
GSM3469838	0	1	non_cancer	NA
GSM3469839	0	1	non_cancer	NA
GSM3469840	0	1	non_cancer	NA
GSM3469841	0	1	non_cancer	NA
GSM3469842	0	1	non_cancer	NA
GSM3469843	0	1	non_cancer	NA
GSM3469844	0	1	non_cancer	NA
GSM3469845	0	1	non_cancer	NA
GSM3469846	0	1	non_cancer	NA
GSM3469847	0	1	non_cancer	NA
GSM3469848	0	1	non_cancer	NA
GSM3469849	0	1	non_cancer	NA
GSM3469850	0	1	non_cancer	NA
GSM3469851	0	1	non_cancer	NA
GSM3469852	0	1	non_cancer	NA
GSM3469853	0	1	non_cancer	NA
GSM3469854	0	1	non_cancer	NA
GSM3469855	0	1	non_cancer	NA
GSM3469856	0	1	non_cancer	NA
GSM3469857	0	1	non_cancer	NA
GSM3469858	0	1	non_cancer	NA
GSM3469859	0	1	non_cancer	NA
GSM3469860	0	1	non_cancer	NA
GSM3469861	0	1	non_cancer	NA
GSM3469862	0	1	non_cancer	NA
GSM3469863	0	1	non_cancer	NA
GSM3469864	0	1	non_cancer	NA
GSM3469865	0	1	non_cancer	NA
GSM3469866	0	1	non_cancer	NA
GSM3469867	0	1	non_cancer	NA
GSM3469868	0	1	non_cancer	NA
GSM3469869	0	1	non_cancer	NA
GSM3469870	0	1	non_cancer	NA
GSM3469871	0	1	non_cancer	NA
GSM3469872	0	1	non_cancer	NA
GSM3469873	0	1	non_cancer	NA
GSM3469874	0	1	non_cancer	NA
GSM3469875	0	1	non_cancer	NA
GSM3469876	0	1	non_cancer	NA
GSM3469877	0	1	non_cancer	NA
GSM3469878	0	1	non_cancer	NA
GSM3469879	0	1	non_cancer	NA
GSM3469880	0	1	non_cancer	NA
GSM3469881	0	1	non_cancer	NA
GSM3469882	0	1	non_cancer	NA
GSM3469883	0	1	non_cancer	NA
GSM3469884	0	1	non_cancer	NA
GSM3469885	0	1	non_cancer	NA
GSM3469886	0	1	non_cancer	NA
GSM3469887	0	1	non_cancer	NA
GSM3469888	0	1	non_cancer	NA
GSM3469889	0	1	non_cancer	NA
GSM3469890	0	1	non_cancer	NA
GSM3469891	0	1	non_cancer	NA
GSM3469892	0	1	non_cancer	NA
GSM3469893	0	1	non_cancer	NA
GSM3469894	0	1	non_cancer	NA
GSM3469895	0	1	non_cancer	NA
GSM3469896	0	1	non_cancer	NA
GSM3469897	0	1	non_cancer	NA
GSM3469898	0	1	non_cancer	NA
GSM3469899	0	1	non_cancer	NA
GSM3469900	0	1	non_cancer	NA
GSM3469901	0	1	non_cancer	NA
GSM3469902	0	1	non_cancer	NA
GSM3469903	0	1	non_cancer	NA
GSM3469904	0	1	non_cancer	NA
GSM3469905	0	1	non_cancer	NA
GSM3469906	0	1	non_cancer	NA
GSM3469907	0	1	non_cancer	NA
GSM3469908	0	1	non_cancer	NA
GSM3469909	0	1	non_cancer	NA
GSM3469910	0	1	non_cancer	NA
GSM3469911	0	1	non_cancer	NA
GSM3469912	0	1	non_cancer	NA
GSM3469913	0	1	non_cancer	NA
GSM3469914	0	1	non_cancer	NA
GSM3469915	0	1	non_cancer	NA
GSM3469916	0	1	non_cancer	NA
GSM3469917	0	1	non_cancer	NA
GSM3469918	0	1	non_cancer	NA
GSM3469919	0	1	non_cancer	NA
GSM3469920	0	1	non_cancer	NA
GSM3469921	0.247574846378329	0.752425153621671	non_cancer	NA
GSM3469922	0	1	non_cancer	NA
GSM3469923	0	1	non_cancer	NA
GSM3469924	0	1	non_cancer	NA
GSM3469925	0	1	non_cancer	NA
GSM3469926	0	1	non_cancer	NA
GSM3469927	0	1	non_cancer	NA
GSM3469928	0	1	non_cancer	NA
GSM3469929	0	1	non_cancer	NA
GSM3469930	0	1	non_cancer	NA
GSM3469931	0	1	non_cancer	NA
GSM3469932	0	1	non_cancer	NA
GSM3469933	0	1	non_cancer	NA
GSM3469934	0	1	non_cancer	NA
GSM3469935	0	1	non_cancer	NA
GSM3469936	0	1	non_cancer	NA
GSM3469937	0	1	non_cancer	NA
GSM3469938	0	1	non_cancer	NA
GSM3469939	0	1	non_cancer	NA
GSM3469940	0	1	non_cancer	NA
GSM3469941	0	1	non_cancer	NA
GSM3469942	0	1	non_cancer	NA
GSM3469943	0	1	non_cancer	NA
GSM3469944	0	1	non_cancer	NA
GSM3469945	0	1	non_cancer	NA
GSM3469946	0	1	non_cancer	NA
GSM3469947	0	1	non_cancer	NA
GSM3469948	0	1	non_cancer	NA
GSM3469949	0	1	non_cancer	NA
GSM3469950	0	1	non_cancer	NA
GSM3469951	0	1	non_cancer	NA
GSM3469952	0	1	non_cancer	NA
GSM3469953	0	1	non_cancer	NA
GSM3469954	0	1	non_cancer	NA
GSM3469955	0	1	non_cancer	NA
GSM3469956	0	1	non_cancer	NA
GSM3469957	0	1	non_cancer	NA
GSM3469958	0	1	non_cancer	NA
GSM3469959	0	1	non_cancer	NA
GSM3469960	0	1	non_cancer	NA
GSM3469961	0	1	non_cancer	NA
GSM3469962	0	1	non_cancer	NA
GSM3469963	0	1	non_cancer	NA
GSM3469964	0	1	non_cancer	NA
GSM3469965	0	1	non_cancer	NA
GSM3469966	0	1	non_cancer	NA
GSM3469967	0	1	non_cancer	NA
GSM3469968	0	1	non_cancer	NA
GSM3469969	0	1	non_cancer	NA
GSM3469970	0	1	non_cancer	NA
GSM3469971	0	1	non_cancer	NA
GSM3469972	0	1	non_cancer	NA
GSM3469973	0	1	non_cancer	NA
GSM3469974	0	1	non_cancer	NA
GSM3469975	0	1	non_cancer	NA
GSM3469976	0	1	non_cancer	NA
GSM3469977	0	1	non_cancer	NA
GSM3469978	0	1	non_cancer	NA
GSM3469979	0	1	non_cancer	NA
GSM3469980	0	1	non_cancer	NA
GSM3469981	0	1	non_cancer	NA
GSM3469982	0	1	non_cancer	NA
GSM3469983	0	1	non_cancer	NA
GSM3469984	0	1	non_cancer	NA
GSM3469985	0	1	non_cancer	NA
GSM3469986	0	1	non_cancer	NA
GSM3469987	0	1	non_cancer	NA
GSM3469988	0	1	non_cancer	NA
GSM3469989	0	1	non_cancer	NA
GSM3469990	0	1	non_cancer	NA
GSM3469991	0	1	non_cancer	NA
GSM3469992	0	1	non_cancer	NA
GSM3469993	0	1	non_cancer	NA
GSM3469994	0	1	non_cancer	NA
GSM3469995	0	1	non_cancer	NA
GSM3469996	0	1	non_cancer	NA
GSM3469997	0	1	non_cancer	NA
GSM3469998	0	1	non_cancer	NA
GSM3469999	0	1	non_cancer	NA
GSM3470000	0	1	non_cancer	NA
GSM3470001	0	1	non_cancer	NA
GSM3470002	0	1	non_cancer	NA
GSM3470003	0	1	non_cancer	NA
GSM3470004	0	1	non_cancer	NA
GSM3470005	0	1	non_cancer	NA
GSM3470006	0	1	non_cancer	NA
GSM3470007	0	1	non_cancer	NA
GSM3470008	0	1	non_cancer	NA
GSM3470009	0	1	non_cancer	NA
GSM3470010	0	1	non_cancer	NA
GSM3470011	0	1	non_cancer	NA
GSM3470012	0	1	non_cancer	NA
GSM3470013	0	1	non_cancer	NA
GSM3470014	0	1	non_cancer	NA
GSM3470015	0	1	non_cancer	NA
GSM3470016	0	1	non_cancer	NA
GSM3470017	0	1	non_cancer	NA
GSM3470018	0	1	non_cancer	NA
GSM3470019	0	1	non_cancer	NA
GSM3470020	0	1	non_cancer	NA
GSM3470021	0	1	non_cancer	NA
GSM3470022	0	1	non_cancer	NA
GSM3470023	0	1	non_cancer	NA
GSM3470024	0	1	non_cancer	NA
GSM3470025	0	1	non_cancer	NA
GSM3470026	0	1	non_cancer	NA
GSM3470027	0	1	non_cancer	NA
GSM3470028	0	1	non_cancer	NA
GSM3470029	0	1	non_cancer	NA
GSM3470030	0	1	non_cancer	NA
GSM3470031	0	1	non_cancer	NA
GSM3470032	0	1	non_cancer	NA
GSM3470033	0	1	non_cancer	NA
GSM3470034	0	1	non_cancer	NA
GSM3470035	0	1	non_cancer	NA
GSM3470036	0	1	non_cancer	NA
GSM3470037	0	1	non_cancer	NA
GSM3470038	0	1	non_cancer	NA
GSM3470039	0	1	non_cancer	NA
GSM3470040	0	1	non_cancer	NA
GSM3470041	0.247574846378329	0.752425153621671	non_cancer	NA
GSM3470042	0	1	non_cancer	NA
GSM3470043	0	1	non_cancer	NA
GSM3470044	0	1	non_cancer	NA
GSM3470045	0	1	non_cancer	NA
GSM3470046	0	1	non_cancer	NA
GSM3470047	0	1	non_cancer	NA
GSM3470048	0	1	non_cancer	NA
GSM3470049	0.247420928334617	0.752579071665384	non_cancer	NA
GSM3470050	0	1	non_cancer	NA
GSM3470051	0	1	non_cancer	NA
GSM3470052	0	1	non_cancer	NA
GSM3470053	0	1	non_cancer	NA
GSM3470054	0	1	non_cancer	NA
GSM3470055	0.494995774712946	0.505004225287054	non_cancer	NA
GSM3470056	0	1	non_cancer	NA
GSM3470057	0	1	non_cancer	NA
GSM3470058	0	1	non_cancer	NA
GSM3470059	0	1	non_cancer	NA
GSM3470060	0	1	non_cancer	NA
GSM3470061	0	1	non_cancer	NA
GSM3470062	0	1	non_cancer	NA
GSM3470063	0	1	non_cancer	NA
GSM3470064	0	1	non_cancer	NA
GSM3470065	0	1	non_cancer	NA
GSM3470066	0	1	non_cancer	NA
GSM3470067	0	1	non_cancer	NA
GSM3470068	0	1	non_cancer	NA
GSM3470069	0	1	non_cancer	NA
GSM3470070	0	1	non_cancer	NA
GSM3470071	0	1	non_cancer	NA
GSM3470072	0	1	non_cancer	NA
GSM3470073	0	1	non_cancer	NA
GSM3470074	0	1	non_cancer	NA
GSM3470075	0	1	non_cancer	NA
GSM3470076	0	1	non_cancer	NA
GSM3470077	0	1	non_cancer	NA
GSM3470078	0	1	non_cancer	NA
GSM3470079	0	1	non_cancer	NA
GSM3470080	0	1	non_cancer	NA
GSM3470081	0	1	non_cancer	NA
GSM3470082	0	1	non_cancer	NA
GSM3470083	0	1	non_cancer	NA
GSM3470084	0	1	non_cancer	NA
GSM3470085	0	1	non_cancer	NA
GSM3470086	0	1	non_cancer	NA
GSM3470087	0	1	non_cancer	NA
GSM3470088	0	1	non_cancer	NA
GSM3470089	0	1	non_cancer	NA
GSM3470090	0	1	non_cancer	NA
GSM3470091	0	1	non_cancer	NA
GSM3470092	0	1	non_cancer	NA
GSM3470093	0.247420928334617	0.752579071665384	non_cancer	NA
GSM3470094	0	1	non_cancer	NA
GSM3470095	0	1	non_cancer	NA
GSM3470096	0	1	non_cancer	NA
GSM3470097	0	1	non_cancer	NA
GSM3470098	0	1	non_cancer	NA
GSM3470099	0	1	non_cancer	NA
GSM3470100	0.752425153621671	0.247574846378329	cancer	NA
GSM3470101	0	1	non_cancer	NA
GSM3470102	0	1	non_cancer	NA
GSM3470103	0	1	non_cancer	NA
GSM3470104	0	1	non_cancer	NA
GSM3470105	0	1	non_cancer	NA
GSM3470106	0	1	non_cancer	NA
GSM3470107	0	1	non_cancer	NA
GSM3470108	0	1	non_cancer	NA
GSM3470109	0.247420928334617	0.752579071665384	non_cancer	NA
GSM3470110	0	1	non_cancer	NA
GSM3470111	0	1	non_cancer	NA
GSM3470112	0	1	non_cancer	NA
GSM3470113	0	1	non_cancer	NA
GSM3470114	0	1	non_cancer	NA
GSM3470115	0	1	non_cancer	NA
GSM3470116	0	1	non_cancer	NA
GSM3470117	0	1	non_cancer	NA
GSM3470118	0	1	non_cancer	NA
GSM3470119	0	1	non_cancer	NA
GSM3470120	0	1	non_cancer	NA
GSM3470121	0	1	non_cancer	NA
GSM3470122	0	1	non_cancer	NA
GSM3470123	0	1	non_cancer	NA
GSM3470124	0	1	non_cancer	NA
GSM3470125	0	1	non_cancer	NA
GSM3470126	0	1	non_cancer	NA
GSM3470127	0	1	non_cancer	NA
GSM3470128	0	1	non_cancer	NA
GSM3470129	0	1	non_cancer	NA
GSM3470130	0	1	non_cancer	NA
GSM3470131	0	1	non_cancer	NA
GSM3470132	0	1	non_cancer	NA
GSM3470133	0	1	non_cancer	NA
GSM3470134	0	1	non_cancer	NA
GSM3470135	0	1	non_cancer	NA
GSM3470136	0.247420928334617	0.752579071665384	non_cancer	NA
GSM3470137	0.247420928334617	0.752579071665384	non_cancer	NA
GSM3470138	0.247420928334617	0.752579071665384	non_cancer	NA
GSM3470139	0	1	non_cancer	NA
GSM3470140	0	1	non_cancer	NA
GSM3470141	0	1	non_cancer	NA
GSM3470142	0	1	non_cancer	NA
GSM3470143	0	1	non_cancer	NA
GSM3470144	0.247420928334617	0.752579071665384	non_cancer	NA
GSM3470145	0	1	non_cancer	NA
GSM3470146	0	1	non_cancer	NA
GSM3470147	0	1	non_cancer	NA
GSM3470148	0	1	non_cancer	NA
GSM3470149	0	1	non_cancer	NA
GSM3470150	0	1	non_cancer	NA
GSM3470151	0	1	non_cancer	NA
GSM3470152	0	1	non_cancer	NA
GSM3470153	0	1	non_cancer	NA
GSM3470154	0	1	non_cancer	NA
GSM3470155	0	1	non_cancer	NA
GSM3470156	0	1	non_cancer	NA
GSM3470157	0	1	non_cancer	NA
GSM3470158	0	1	non_cancer	NA
GSM3470159	0	1	non_cancer	NA
GSM3470160	0	1	non_cancer	NA
GSM3470161	0	1	non_cancer	NA
GSM3470162	0	1	non_cancer	NA
GSM3470163	0	1	non_cancer	NA
GSM3470164	0	1	non_cancer	NA
GSM3470165	0	1	non_cancer	NA
GSM3470166	0	1	non_cancer	NA
GSM3470167	0	1	non_cancer	NA
GSM3470168	0	1	non_cancer	NA
GSM3470169	0	1	non_cancer	NA
GSM3470170	0	1	non_cancer	NA
GSM3470171	0	1	non_cancer	NA
GSM3470172	0	1	non_cancer	NA
GSM3470173	0	1	non_cancer	NA
GSM3470174	0	1	non_cancer	NA
GSM3470175	0	1	non_cancer	NA
GSM3470176	0	1	non_cancer	NA
GSM3470177	0	1	non_cancer	NA
GSM3470178	0	1	non_cancer	NA
GSM3470179	0	1	non_cancer	NA
GSM3470180	0	1	non_cancer	NA
GSM3470181	0	1	non_cancer	NA
GSM3470182	0	1	non_cancer	NA
GSM3470183	0	1	non_cancer	NA
GSM3470184	0	1	non_cancer	NA
GSM3470185	0	1	non_cancer	NA
GSM3470186	0	1	non_cancer	NA
GSM3470187	0	1	non_cancer	NA
GSM3470188	0	1	non_cancer	NA
GSM3470189	0	1	non_cancer	NA
GSM3470190	0	1	non_cancer	NA
GSM3470191	0	1	non_cancer	NA
GSM3470192	0	1	non_cancer	NA
GSM3470193	0	1	non_cancer	NA
GSM3470194	0	1	non_cancer	NA
GSM3470195	0	1	non_cancer	NA
GSM3470196	0	1	non_cancer	NA
GSM3470197	0	1	non_cancer	NA
GSM3470198	0	1	non_cancer	NA
GSM3470199	0	1	non_cancer	NA
GSM3470200	0	1	non_cancer	NA
GSM3470201	0	1	non_cancer	NA
GSM3470202	0	1	non_cancer	NA
GSM3470203	0	1	non_cancer	NA
GSM3470204	0	1	non_cancer	NA
GSM3470205	0.247420928334617	0.752579071665384	non_cancer	NA
GSM3470206	0	1	non_cancer	NA
GSM3470207	0	1	non_cancer	NA
GSM3470208	0	1	non_cancer	NA
GSM3470209	0	1	non_cancer	NA
GSM3470210	0	1	non_cancer	NA
GSM3470211	0	1	non_cancer	NA
GSM3470212	0	1	non_cancer	NA
GSM3470213	0	1	non_cancer	NA
GSM3470214	0	1	non_cancer	NA
GSM3470215	0	1	non_cancer	NA
GSM3470216	0	1	non_cancer	NA
GSM3470217	0	1	non_cancer	NA
GSM3470218	0	1	non_cancer	NA
GSM3470219	0	1	non_cancer	NA
GSM3470220	0	1	non_cancer	NA
GSM3470221	0	1	non_cancer	NA
GSM3470222	0.498794763520227	0.501205236479773	non_cancer	NA
GSM3470223	0	1	non_cancer	NA
GSM3470224	0	1	non_cancer	NA
GSM3470225	0	1	non_cancer	NA
GSM3470226	0	1	non_cancer	NA
GSM3470227	0	1	non_cancer	NA
GSM3470228	0	1	non_cancer	NA
GSM3470229	0	1	non_cancer	NA
GSM3470230	0	1	non_cancer	NA
GSM3470231	0	1	non_cancer	NA
GSM3470232	0	1	non_cancer	NA
GSM3470233	0	1	non_cancer	NA
GSM3470234	0	1	non_cancer	NA
GSM3470235	0	1	non_cancer	NA
GSM3470236	0	1	non_cancer	NA
GSM3470237	0	1	non_cancer	NA
GSM3470238	0	1	non_cancer	NA
GSM3470239	0	1	non_cancer	NA
GSM3470240	0	1	non_cancer	NA
GSM3470241	0	1	non_cancer	NA
GSM3470242	0	1	non_cancer	NA
GSM3470243	0	1	non_cancer	NA
GSM3470244	0	1	non_cancer	NA
GSM3470245	0	1	non_cancer	NA
GSM3470246	0	1	non_cancer	NA
GSM3470247	0	1	non_cancer	NA
GSM3470248	0	1	non_cancer	NA
GSM3470249	0	1	non_cancer	NA
GSM3470250	0	1	non_cancer	NA
GSM3470251	0	1	non_cancer	NA
GSM3470252	0	1	non_cancer	NA
GSM3470253	0	1	non_cancer	NA
GSM3470254	0	1	non_cancer	NA
GSM3470255	0	1	non_cancer	NA
GSM3470256	0	1	non_cancer	NA
GSM3470257	0	1	non_cancer	NA
GSM3470258	0	1	non_cancer	NA
GSM3470259	0	1	non_cancer	NA
GSM3470260	0	1	non_cancer	NA
GSM3470261	0	1	non_cancer	NA
GSM3470262	0	1	non_cancer	NA
GSM3470263	0	1	non_cancer	NA
GSM3470264	0	1	non_cancer	NA
GSM3470265	0	1	non_cancer	NA
GSM3470266	0	1	non_cancer	NA
GSM3470267	0	1	non_cancer	NA
GSM3470268	0	1	non_cancer	NA
GSM3470269	0	1	non_cancer	NA
GSM3470270	0	1	non_cancer	NA
GSM3470271	0	1	non_cancer	NA
GSM3470272	0	1	non_cancer	NA
GSM3470273	0	1	non_cancer	NA
GSM3470274	0	1	non_cancer	NA
GSM3470275	0	1	non_cancer	NA
GSM3470276	0.498794763520227	0.501205236479773	non_cancer	NA
GSM3470277	0	1	non_cancer	NA
GSM3470278	0	1	non_cancer	NA
GSM3470279	0	1	non_cancer	NA
GSM3470280	0	1	non_cancer	NA
GSM3470281	0	1	non_cancer	NA
GSM3470282	0	1	non_cancer	NA
GSM3470283	0	1	non_cancer	NA
GSM3470284	0	1	non_cancer	NA
GSM3470285	0	1	non_cancer	NA
GSM3470286	0	1	non_cancer	NA
GSM3470287	0.247420928334617	0.752579071665384	non_cancer	NA
GSM3470288	0	1	non_cancer	NA
GSM3470289	0	1	non_cancer	NA
GSM3470290	0	1	non_cancer	NA
GSM3470291	0	1	non_cancer	NA
GSM3470292	0	1	non_cancer	NA
GSM3470293	0	1	non_cancer	NA
GSM3470294	0	1	non_cancer	NA
GSM3470295	0	1	non_cancer	NA
GSM3470296	0	1	non_cancer	NA
GSM3470297	0	1	non_cancer	NA
GSM3470298	0	1	non_cancer	NA
GSM3470299	0	1	non_cancer	NA
GSM3470300	0	1	non_cancer	NA
GSM3470301	0	1	non_cancer	NA
GSM3470302	0	1	non_cancer	NA
GSM3470303	0	1	non_cancer	NA
GSM3470304	0	1	non_cancer	NA
GSM3470305	0	1	non_cancer	NA
GSM3470306	0	1	non_cancer	NA
GSM3470307	0	1	non_cancer	NA
GSM3470308	0	1	non_cancer	NA
GSM3470309	0	1	non_cancer	NA
GSM3470310	0	1	non_cancer	NA
GSM3470311	0	1	non_cancer	NA
GSM3470312	0	1	non_cancer	NA
GSM3470313	0	1	non_cancer	NA
GSM3470314	0	1	non_cancer	NA
GSM3470315	0	1	non_cancer	NA
GSM3470316	0	1	non_cancer	NA
GSM3470317	0	1	non_cancer	NA
GSM3470318	0	1	non_cancer	NA
GSM3470319	0	1	non_cancer	NA
GSM3470320	0	1	non_cancer	NA
GSM3470321	0	1	non_cancer	NA
GSM3470322	0	1	non_cancer	NA
GSM3470323	0	1	non_cancer	NA
GSM3470324	0	1	non_cancer	NA
GSM3470325	0	1	non_cancer	NA
GSM3470326	0	1	non_cancer	NA
GSM3470327	0	1	non_cancer	NA
GSM3470328	0	1	non_cancer	NA
GSM3470329	0	1	non_cancer	NA
GSM3470330	0	1	non_cancer	NA
GSM3470331	0	1	non_cancer	NA
GSM3470332	0	1	non_cancer	NA
GSM3470333	0	1	non_cancer	NA
GSM3470334	0	1	non_cancer	NA
GSM3470335	0	1	non_cancer	NA
GSM3470336	0	1	non_cancer	NA
GSM3470337	0	1	non_cancer	NA
GSM3470338	0	1	non_cancer	NA
GSM3470339	0	1	non_cancer	NA
GSM3470340	0	1	non_cancer	NA
GSM3470341	0	1	non_cancer	NA
GSM3470342	0	1	non_cancer	NA
GSM3470343	0	1	non_cancer	NA
GSM3470344	0	1	non_cancer	NA
GSM3470345	0	1	non_cancer	NA
GSM3470346	0	1	non_cancer	NA
GSM3470347	0	1	non_cancer	NA
GSM3470348	0	1	non_cancer	NA
GSM3470349	0	1	non_cancer	NA
GSM3470350	0	1	non_cancer	NA
GSM3470351	0	1	non_cancer	NA
GSM3470352	0	1	non_cancer	NA
GSM3470353	0	1	non_cancer	NA
GSM3470354	0	1	non_cancer	NA
GSM3470355	0	1	non_cancer	NA
GSM3470356	0	1	non_cancer	NA
GSM3470357	0	1	non_cancer	NA
GSM3470358	0	1	non_cancer	NA
GSM3470359	0	1	non_cancer	NA
GSM3470360	0	1	non_cancer	NA
GSM3470361	0	1	non_cancer	NA
GSM3470362	0	1	non_cancer	NA
GSM3470363	0	1	non_cancer	NA
GSM3470364	0	1	non_cancer	NA
GSM3470365	0	1	non_cancer	NA
GSM3470366	0	1	non_cancer	NA
GSM3470367	0	1	non_cancer	NA
GSM3470368	0	1	non_cancer	NA
GSM3470369	0	1	non_cancer	NA
GSM3470370	0	1	non_cancer	NA
GSM3470371	0	1	non_cancer	NA
GSM3470372	0	1	non_cancer	NA
GSM3470373	0	1	non_cancer	NA
GSM3470374	0	1	non_cancer	NA
GSM3470375	0	1	non_cancer	NA
GSM3470376	0	1	non_cancer	NA
GSM3470377	0	1	non_cancer	NA
GSM3470378	0	1	non_cancer	NA
GSM3470379	0	1	non_cancer	NA
GSM3470380	0	1	non_cancer	NA
GSM3470381	0	1	non_cancer	NA
GSM3470382	0	1	non_cancer	NA
GSM3470383	0	1	non_cancer	NA
GSM3470384	0	1	non_cancer	NA
GSM3470385	0	1	non_cancer	NA
GSM3470386	0	1	non_cancer	NA
GSM3470387	0	1	non_cancer	NA
GSM3470388	0	1	non_cancer	NA
GSM3470389	0	1	non_cancer	NA
GSM3470390	0	1	non_cancer	NA
GSM3470391	0	1	non_cancer	NA
GSM3470392	0	1	non_cancer	NA
GSM3470393	0	1	non_cancer	NA
GSM3470394	0.247420928334617	0.752579071665384	non_cancer	NA
GSM3470395	0	1	non_cancer	NA
GSM3470396	0	1	non_cancer	NA
GSM3470397	0	1	non_cancer	NA
GSM3470398	0	1	non_cancer	NA
GSM3470399	0	1	non_cancer	NA
GSM3470400	0	1	non_cancer	NA
GSM3470401	0	1	non_cancer	NA
GSM3470402	0	1	non_cancer	NA
GSM3470403	0	1	non_cancer	NA
GSM3470404	0	1	non_cancer	NA
GSM3470405	0	1	non_cancer	NA
GSM3470406	0	1	non_cancer	NA
GSM3470407	0.247420928334617	0.752579071665384	non_cancer	NA
GSM3470408	0	1	non_cancer	NA
GSM3470409	0	1	non_cancer	NA
GSM3470410	0	1	non_cancer	NA
GSM3470411	0	1	non_cancer	NA
GSM3470412	0	1	non_cancer	NA
GSM3470413	0	1	non_cancer	NA
GSM3470414	0	1	non_cancer	NA
GSM3470415	0	1	non_cancer	NA
GSM3470416	0	1	non_cancer	NA
GSM3470417	0	1	non_cancer	NA
GSM3470418	0	1	non_cancer	NA
GSM3470419	0	1	non_cancer	NA
GSM3470420	0	1	non_cancer	NA
GSM3470421	0	1	non_cancer	NA
GSM3470422	0	1	non_cancer	NA
GSM3470423	0	1	non_cancer	NA
GSM3470424	0	1	non_cancer	NA
GSM3470425	0	1	non_cancer	NA
GSM3470426	0	1	non_cancer	NA
GSM3470427	0	1	non_cancer	NA
GSM3470428	0	1	non_cancer	NA
GSM3470429	0	1	non_cancer	NA
GSM3470430	0	1	non_cancer	NA
GSM3470431	0	1	non_cancer	NA
GSM3470432	0	1	non_cancer	NA
GSM3470433	0	1	non_cancer	NA
GSM3470434	0	1	non_cancer	NA
GSM3470435	0	1	non_cancer	NA
GSM3470436	0	1	non_cancer	NA
GSM3470437	0	1	non_cancer	NA
GSM3470438	0	1	non_cancer	NA
GSM3470439	0	1	non_cancer	NA
GSM3470440	0	1	non_cancer	NA
GSM3470441	0	1	non_cancer	NA
GSM3470442	0	1	non_cancer	NA
GSM3470443	0	1	non_cancer	NA
GSM3470444	0	1	non_cancer	NA
GSM3470445	0	1	non_cancer	NA
GSM3470446	0	1	non_cancer	NA
GSM3470447	0	1	non_cancer	NA
GSM3470448	0	1	non_cancer	NA
GSM3470449	0	1	non_cancer	NA
GSM3470450	0	1	non_cancer	NA
GSM3470451	0	1	non_cancer	NA
GSM3470452	0	1	non_cancer	NA
GSM3470453	0	1	non_cancer	NA
GSM3470454	0	1	non_cancer	NA
GSM3470455	0	1	non_cancer	NA
GSM3470456	0	1	non_cancer	NA
GSM3470457	0	1	non_cancer	NA
GSM3470458	0	1	non_cancer	NA
GSM3470459	0	1	non_cancer	NA
GSM3470460	0	1	non_cancer	NA
GSM3470461	0	1	non_cancer	NA
GSM3470462	0	1	non_cancer	NA
GSM3470463	0	1	non_cancer	NA
GSM3470464	0	1	non_cancer	NA
GSM3470465	0	1	non_cancer	NA
GSM3470466	0	1	non_cancer	NA
GSM3470467	0	1	non_cancer	NA
GSM3470468	0	1	non_cancer	NA
GSM3470469	0	1	non_cancer	NA
GSM3470470	0	1	non_cancer	NA
GSM3470471	0	1	non_cancer	NA
GSM3470472	0	1	non_cancer	NA
GSM3470473	0	1	non_cancer	NA
GSM3470474	0	1	non_cancer	NA
GSM3470475	0	1	non_cancer	NA
GSM3470476	0	1	non_cancer	NA
GSM3470477	0	1	non_cancer	NA
GSM3470478	0	1	non_cancer	NA
GSM3470479	0	1	non_cancer	NA
GSM3470480	0	1	non_cancer	NA
GSM3470481	0	1	non_cancer	NA
GSM3470482	0	1	non_cancer	NA
GSM3470483	0	1	non_cancer	NA
GSM3470484	0	1	non_cancer	NA
GSM3470485	0	1	non_cancer	NA
GSM3470486	0	1	non_cancer	NA
GSM3470487	0	1	non_cancer	NA
GSM3470488	0	1	non_cancer	NA
GSM3470489	0	1	non_cancer	NA
GSM3470490	0	1	non_cancer	NA
GSM3470491	0	1	non_cancer	NA
GSM3470492	0	1	non_cancer	NA
GSM3470493	0	1	non_cancer	NA
GSM3470494	0	1	non_cancer	NA
GSM3470495	0	1	non_cancer	NA
GSM3470496	0	1	non_cancer	NA
GSM3470497	0	1	non_cancer	NA
GSM3470498	0	1	non_cancer	NA
GSM3470499	0	1	non_cancer	NA
GSM3470500	0	1	non_cancer	NA
GSM3470501	0	1	non_cancer	NA
GSM3470502	0	1	non_cancer	NA
GSM3470503	0	1	non_cancer	NA
GSM3470504	0	1	non_cancer	NA
GSM3470505	0	1	non_cancer	NA
GSM3470506	0	1	non_cancer	NA
GSM3470507	0	1	non_cancer	NA
GSM3470508	0	1	non_cancer	NA
GSM3470509	0	1	non_cancer	NA
GSM3470510	0	1	non_cancer	NA
GSM3470511	0	1	non_cancer	NA
GSM3470512	0	1	non_cancer	NA
GSM3470513	0	1	non_cancer	NA
GSM3470514	0	1	non_cancer	NA
GSM3470515	0	1	non_cancer	NA
GSM3470516	0	1	non_cancer	NA
GSM3470517	0	1	non_cancer	NA
GSM3470518	0	1	non_cancer	NA
GSM3470519	0	1	non_cancer	NA
GSM3470520	0	1	non_cancer	NA
GSM3470521	0	1	non_cancer	NA
GSM3470522	0	1	non_cancer	NA
GSM3470523	0	1	non_cancer	NA
GSM3470524	0	1	non_cancer	NA
GSM3470525	0	1	non_cancer	NA
GSM3470526	0	1	non_cancer	NA
GSM3470527	0	1	non_cancer	NA
GSM3470528	0	1	non_cancer	NA
GSM3470529	0	1	non_cancer	NA
GSM3470530	0	1	non_cancer	NA
GSM3470531	0	1	non_cancer	NA
GSM3470532	0	1	non_cancer	NA
GSM3470533	0	1	non_cancer	NA
GSM3470534	0	1	non_cancer	NA
GSM3470535	0	1	non_cancer	NA
GSM3470536	0	1	non_cancer	NA
GSM3470537	0	1	non_cancer	NA
GSM3470538	0	1	non_cancer	NA
GSM3470539	0	1	non_cancer	NA
GSM3470540	0	1	non_cancer	NA
GSM3470541	0	1	non_cancer	NA
GSM3470542	0	1	non_cancer	NA
GSM3470543	0	1	non_cancer	NA
GSM3470544	0	1	non_cancer	NA
GSM3470545	0	1	non_cancer	NA
GSM3470546	0	1	non_cancer	NA
GSM3470547	0	1	non_cancer	NA
GSM3470548	0	1	non_cancer	NA
GSM3470549	0	1	non_cancer	NA
GSM3470550	0	1	non_cancer	NA
GSM3470551	0	1	non_cancer	NA
GSM3470552	0	1	non_cancer	NA
GSM3470553	0	1	non_cancer	NA
GSM3470554	0	1	non_cancer	NA
GSM3470555	0	1	non_cancer	NA
GSM3470556	0	1	non_cancer	NA
GSM3470557	0	1	non_cancer	NA
GSM3470558	0	1	non_cancer	NA
GSM3470559	0	1	non_cancer	NA
GSM3470560	0	1	non_cancer	NA
GSM3470561	0	1	non_cancer	NA
GSM3470562	0	1	non_cancer	NA
GSM3470563	0	1	non_cancer	NA
GSM3470564	0	1	non_cancer	NA
GSM3470565	0	1	non_cancer	NA
GSM3470566	0	1	non_cancer	NA
GSM3470567	0	1	non_cancer	NA
GSM3470568	0	1	non_cancer	NA
GSM3470569	0	1	non_cancer	NA
GSM3470570	0	1	non_cancer	NA
GSM3470571	0	1	non_cancer	NA
GSM3470572	0	1	non_cancer	NA
GSM3470573	0	1	non_cancer	NA
GSM3470574	0	1	non_cancer	NA
GSM3470575	0	1	non_cancer	NA
GSM3470576	0	1	non_cancer	NA
GSM3470577	0	1	non_cancer	NA
GSM3470578	0	1	non_cancer	NA
GSM3470579	0	1	non_cancer	NA
GSM3470580	0	1	non_cancer	NA
GSM3470581	0	1	non_cancer	NA
GSM3470582	0	1	non_cancer	NA
GSM3470583	0	1	non_cancer	NA
GSM3470584	0	1	non_cancer	NA
GSM3470585	0	1	non_cancer	NA
GSM3470586	0	1	non_cancer	NA
GSM3470587	0	1	non_cancer	NA
GSM3470588	0	1	non_cancer	NA
GSM3470589	0	1	non_cancer	NA
GSM3470590	0	1	non_cancer	NA
GSM3470591	0	1	non_cancer	NA
GSM3470592	0	1	non_cancer	NA
GSM3470593	0	1	non_cancer	NA
GSM3470594	0	1	non_cancer	NA
GSM3470595	0	1	non_cancer	NA
GSM3470596	0	1	non_cancer	NA
GSM3470597	0	1	non_cancer	NA
GSM3470598	0	1	non_cancer	NA
GSM3470599	0	1	non_cancer	NA
GSM3470600	0	1	non_cancer	NA
GSM3470601	0	1	non_cancer	NA
GSM3470602	0	1	non_cancer	NA
GSM3470603	0	1	non_cancer	NA
GSM3470604	0	1	non_cancer	NA
GSM3470605	0	1	non_cancer	NA
GSM3470606	0	1	non_cancer	NA
GSM3470607	0	1	non_cancer	NA
GSM3470608	1	0	cancer	NA
GSM3470609	0	1	non_cancer	NA
GSM3470610	0	1	non_cancer	NA
GSM3470611	0	1	non_cancer	NA
GSM3470612	0	1	non_cancer	NA
GSM3470613	0	1	non_cancer	NA
GSM3470614	0	1	non_cancer	NA
GSM3470615	0	1	non_cancer	NA
GSM3470616	0	1	non_cancer	NA
GSM3470617	0	1	non_cancer	NA
GSM3470618	0	1	non_cancer	NA
GSM3470619	0	1	non_cancer	NA
GSM3470620	0	1	non_cancer	NA
GSM3470621	0	1	non_cancer	NA
GSM3470622	0	1	non_cancer	NA
GSM3470623	0	1	non_cancer	NA
GSM3470624	0	1	non_cancer	NA
GSM3470625	0	1	non_cancer	NA
GSM3470626	0	1	non_cancer	NA
GSM3470627	0	1	non_cancer	NA
GSM3470628	0.247420928334617	0.752579071665384	non_cancer	NA
GSM3470629	0	1	non_cancer	NA
GSM3470630	0	1	non_cancer	NA
GSM3470631	0	1	non_cancer	NA
GSM3470632	0	1	non_cancer	NA
GSM3470633	0	1	non_cancer	NA
GSM3470634	0	1	non_cancer	NA
GSM3470635	0	1	non_cancer	NA
GSM3470636	0	1	non_cancer	NA
GSM3470637	0	1	non_cancer	NA
GSM3470638	0	1	non_cancer	NA
GSM3470639	0.247420928334617	0.752579071665384	non_cancer	NA
GSM3470640	0	1	non_cancer	NA
GSM3470641	0	1	non_cancer	NA
GSM3470642	0	1	non_cancer	NA
GSM3470643	0	1	non_cancer	NA
GSM3470644	0	1	non_cancer	NA
GSM3470645	0	1	non_cancer	NA
GSM3470646	0	1	non_cancer	NA
GSM3470647	0	1	non_cancer	NA
GSM3470648	0	1	non_cancer	NA
GSM3470649	0	1	non_cancer	NA
GSM3470650	0	1	non_cancer	NA
GSM3470651	0	1	non_cancer	NA
GSM3470652	0	1	non_cancer	NA
GSM3470653	0	1	non_cancer	NA
GSM3470654	0.247420928334617	0.752579071665384	non_cancer	NA
GSM3470655	0.247420928334617	0.752579071665384	non_cancer	NA
GSM3470656	0	1	non_cancer	NA
GSM3470657	0	1	non_cancer	NA
GSM3470658	0	1	non_cancer	NA
GSM3470659	0	1	non_cancer	NA
GSM3470660	0	1	non_cancer	NA
GSM3470661	0	1	non_cancer	NA
GSM3470662	1	0	cancer	NA
GSM3470663	0	1	non_cancer	NA
GSM3470664	0	1	non_cancer	NA
GSM3470665	0	1	non_cancer	NA
GSM3470666	0	1	non_cancer	NA
GSM3470667	0	1	non_cancer	NA
GSM3470668	0	1	non_cancer	NA
GSM3470669	0	1	non_cancer	NA
GSM3470670	0.247420928334617	0.752579071665384	non_cancer	NA
GSM3470671	0	1	non_cancer	NA
GSM3470672	0	1	non_cancer	NA
GSM3470673	0	1	non_cancer	NA
GSM3470674	0	1	non_cancer	NA
GSM3470675	0	1	non_cancer	NA
GSM3470676	0	1	non_cancer	NA
GSM3470677	0.247420928334617	0.752579071665384	non_cancer	NA
GSM3470678	0	1	non_cancer	NA
GSM3470679	0	1	non_cancer	NA
GSM3470680	0	1	non_cancer	NA
GSM3470681	0	1	non_cancer	NA
GSM3470682	0	1	non_cancer	NA
GSM3470683	0	1	non_cancer	NA
GSM3470684	0	1	non_cancer	NA
GSM3470685	0	1	non_cancer	NA
GSM3470686	0	1	non_cancer	NA
GSM3470687	0	1	non_cancer	NA
GSM3470688	0	1	non_cancer	NA
GSM3470689	0.247420928334617	0.752579071665384	non_cancer	NA
GSM3470690	0	1	non_cancer	NA
GSM3470691	0	1	non_cancer	NA
GSM3470692	0.247420928334617	0.752579071665384	non_cancer	NA
GSM3470693	0	1	non_cancer	NA
GSM3470694	0	1	non_cancer	NA
GSM3470695	0.247420928334617	0.752579071665384	non_cancer	NA
GSM3470696	0	1	non_cancer	NA
GSM3470697	0	1	non_cancer	NA
GSM3470698	0	1	non_cancer	NA
GSM3470699	0	1	non_cancer	NA
GSM3470700	0	1	non_cancer	NA
GSM3470701	0	1	non_cancer	NA
GSM3470702	0	1	non_cancer	NA
GSM3470703	0	1	non_cancer	NA
GSM3470704	0	1	non_cancer	NA
GSM3470705	0	1	non_cancer	NA
GSM3470706	0	1	non_cancer	NA
GSM3470707	0.494995774712946	0.505004225287054	non_cancer	NA
GSM3470708	0	1	non_cancer	NA
GSM3470709	0	1	non_cancer	NA
GSM3470710	0	1	non_cancer	NA
GSM3470711	0	1	non_cancer	NA
GSM3470712	0	1	non_cancer	NA
GSM3470713	0	1	non_cancer	NA
GSM3470714	0	1	non_cancer	NA
GSM3470715	0	1	non_cancer	NA
GSM3470716	0	1	non_cancer	NA
GSM3470717	0	1	non_cancer	NA
GSM3470718	0	1	non_cancer	NA
GSM3470719	0	1	non_cancer	NA
GSM3470720	0	1	non_cancer	NA
GSM3470721	0	1	non_cancer	NA
GSM3470722	0	1	non_cancer	NA
GSM3470723	0	1	non_cancer	NA
GSM3470724	0	1	non_cancer	NA
GSM3470725	0	1	non_cancer	NA
GSM3470726	0	1	non_cancer	NA
GSM3470727	0	1	non_cancer	NA
GSM3470728	0	1	non_cancer	NA
GSM3470729	0	1	non_cancer	NA
GSM3470730	0	1	non_cancer	NA
GSM3470731	0	1	non_cancer	NA
GSM3470732	0	1	non_cancer	NA
GSM3470733	0	1	non_cancer	NA
GSM3470734	0	1	non_cancer	NA
GSM3470735	0	1	non_cancer	NA
GSM3470736	0	1	non_cancer	NA
GSM3470737	0	1	non_cancer	NA
GSM3470738	0	1	non_cancer	NA
GSM3470739	0	1	non_cancer	NA
GSM3470740	0.494995774712946	0.505004225287054	non_cancer	NA
GSM3470741	0	1	non_cancer	NA
GSM3470742	0	1	non_cancer	NA
GSM3470743	0	1	non_cancer	NA
GSM3470744	0	1	non_cancer	NA
GSM3470745	0	1	non_cancer	NA
GSM3470746	0	1	non_cancer	NA
GSM3470747	0	1	non_cancer	NA
GSM3470748	0	1	non_cancer	NA
GSM3470749	0	1	non_cancer	NA
GSM3470750	0	1	non_cancer	NA
GSM3470751	0	1	non_cancer	NA
GSM3470752	0	1	non_cancer	NA
GSM3470753	0	1	non_cancer	NA
GSM3470754	0	1	non_cancer	NA
GSM3470755	0	1	non_cancer	NA
GSM3470756	0	1	non_cancer	NA
GSM3470757	0	1	non_cancer	NA
GSM3470758	0	1	non_cancer	NA
GSM3470759	0	1	non_cancer	NA
GSM3470760	0	1	non_cancer	NA
GSM3470761	0	1	non_cancer	NA
GSM3470762	0	1	non_cancer	NA
GSM3470763	0	1	non_cancer	NA
GSM3470764	0	1	non_cancer	NA
GSM3470765	0	1	non_cancer	NA
GSM3470766	0	1	non_cancer	NA
GSM3470767	0	1	non_cancer	NA
GSM3470768	0	1	non_cancer	NA
GSM3470769	0	1	non_cancer	NA
GSM3470770	0	1	non_cancer	NA
GSM3470771	0	1	non_cancer	NA
GSM3470772	0	1	non_cancer	NA
GSM3470773	0	1	non_cancer	NA
GSM3470774	0	1	non_cancer	NA
GSM3470775	0	1	non_cancer	NA
GSM3470776	0	1	non_cancer	NA
GSM3470777	0	1	non_cancer	NA
GSM3470778	0	1	non_cancer	NA
GSM3470779	0	1	non_cancer	NA
GSM3470780	0	1	non_cancer	NA
GSM3470781	0	1	non_cancer	NA
GSM3470782	0	1	non_cancer	NA
GSM3470783	0	1	non_cancer	NA
GSM3470784	0	1	non_cancer	NA
GSM3470785	0	1	non_cancer	NA
GSM3470786	0	1	non_cancer	NA
GSM3470787	0	1	non_cancer	NA
GSM3470788	0	1	non_cancer	NA
GSM3470789	0	1	non_cancer	NA
GSM3470790	0	1	non_cancer	NA
GSM3470791	0	1	non_cancer	NA
GSM3470792	0	1	non_cancer	NA
GSM3470793	0	1	non_cancer	NA
GSM3470794	0	1	non_cancer	NA
GSM3470795	0	1	non_cancer	NA
GSM3470796	0	1	non_cancer	NA
GSM3470797	0	1	non_cancer	NA
GSM3470798	0	1	non_cancer	NA
GSM3470799	0	1	non_cancer	NA
GSM3470800	0.247420928334617	0.752579071665384	non_cancer	NA
GSM3470801	0	1	non_cancer	NA
GSM3470802	0	1	non_cancer	NA
GSM3470803	0	1	non_cancer	NA
GSM3470804	0	1	non_cancer	NA
GSM3470805	0	1	non_cancer	NA
GSM3470806	0	1	non_cancer	NA
GSM3470807	0	1	non_cancer	NA
GSM3470808	0.247420928334617	0.752579071665384	non_cancer	NA
GSM3470809	0	1	non_cancer	NA
GSM3470810	0	1	non_cancer	NA
GSM3470811	0	1	non_cancer	NA
GSM3470812	0	1	non_cancer	NA
GSM3470813	0	1	non_cancer	NA
GSM3470814	0	1	non_cancer	NA
GSM3470815	0	1	non_cancer	NA
GSM3470816	0	1	non_cancer	NA
GSM3470817	0	1	non_cancer	NA
GSM3470818	0	1	non_cancer	NA
GSM3470819	0	1	non_cancer	NA
GSM3470820	0	1	non_cancer	NA
GSM3470821	0	1	non_cancer	NA
GSM3470822	0	1	non_cancer	NA
GSM3470823	0	1	non_cancer	NA
GSM3470824	0	1	non_cancer	NA
GSM3470825	0	1	non_cancer	NA
GSM3470826	0	1	non_cancer	NA
GSM3470827	0	1	non_cancer	NA
GSM3470828	0	1	non_cancer	NA
GSM3470829	0	1	non_cancer	NA
GSM3470830	0	1	non_cancer	NA
GSM3470831	0	1	non_cancer	NA
GSM3470832	0	1	non_cancer	NA
GSM3470833	0	1	non_cancer	NA
GSM3470834	0	1	non_cancer	NA
GSM3470835	0	1	non_cancer	NA
GSM3470836	0	1	non_cancer	NA
GSM3470837	0	1	non_cancer	NA
GSM3470838	0	1	non_cancer	NA
GSM3470839	0	1	non_cancer	NA
GSM3470840	0	1	non_cancer	NA
GSM3470841	0	1	non_cancer	NA
GSM3470842	0.494995774712946	0.505004225287054	non_cancer	NA
GSM3470843	0	1	non_cancer	NA
GSM3470844	0	1	non_cancer	NA
GSM3470845	0	1	non_cancer	NA
GSM3470846	0.247420928334617	0.752579071665384	non_cancer	NA
GSM3470847	0.247420928334617	0.752579071665384	non_cancer	NA
GSM3470848	0.494995774712946	0.505004225287054	non_cancer	NA
GSM3470849	0.247420928334617	0.752579071665384	non_cancer	NA
GSM3470850	0	1	non_cancer	NA
GSM3470851	0	1	non_cancer	NA
GSM3470852	0	1	non_cancer	NA
GSM3470853	0	1	non_cancer	NA
GSM3470854	0	1	non_cancer	NA
GSM3470855	0.247420928334617	0.752579071665384	non_cancer	NA
GSM3470856	0	1	non_cancer	NA
GSM3470857	0	1	non_cancer	NA
GSM3470858	0	1	non_cancer	NA
GSM3470859	0	1	non_cancer	NA
GSM3470860	0	1	non_cancer	NA
GSM3470861	0	1	non_cancer	NA
GSM3470862	0	1	non_cancer	NA
GSM3470863	0	1	non_cancer	NA
GSM3470864	0	1	non_cancer	NA
GSM3470865	0	1	non_cancer	NA
GSM3470866	0	1	non_cancer	NA
GSM3470867	0	1	non_cancer	NA
GSM3470868	0.247420928334617	0.752579071665384	non_cancer	NA
GSM3470869	0	1	non_cancer	NA
GSM3470870	0	1	non_cancer	NA
GSM3470871	0	1	non_cancer	NA
GSM3470872	0	1	non_cancer	NA
GSM3470873	0	1	non_cancer	NA
GSM3470874	0	1	non_cancer	NA
GSM3470875	0	1	non_cancer	NA
GSM3470876	0	1	non_cancer	NA
GSM3470877	0	1	non_cancer	NA
GSM3470878	0	1	non_cancer	NA
GSM3470879	0	1	non_cancer	NA
GSM3470880	0	1	non_cancer	NA
GSM3470881	0	1	non_cancer	NA
GSM3470882	0	1	non_cancer	NA
GSM3470883	0	1	non_cancer	NA
GSM3470884	0	1	non_cancer	NA
GSM3470885	0	1	non_cancer	NA
GSM3470886	0	1	non_cancer	NA
GSM3470887	0	1	non_cancer	NA
GSM3470888	0	1	non_cancer	NA
GSM3470889	0	1	non_cancer	NA
GSM3470890	0	1	non_cancer	NA
GSM3470891	0	1	non_cancer	NA
GSM3470892	0	1	non_cancer	NA
GSM3470893	0	1	non_cancer	NA
GSM3470894	0	1	non_cancer	NA
GSM3470895	0	1	non_cancer	NA
GSM3470896	0	1	non_cancer	NA
GSM3470897	0	1	non_cancer	NA
GSM3470898	0	1	non_cancer	NA
GSM3470899	0	1	non_cancer	NA
GSM3470900	0	1	non_cancer	NA
GSM3470901	0	1	non_cancer	NA
GSM3470902	0	1	non_cancer	NA
GSM3470903	0	1	non_cancer	NA
GSM3470904	0	1	non_cancer	NA
GSM3470905	0	1	non_cancer	NA
GSM3470906	0	1	non_cancer	NA
GSM3470907	0	1	non_cancer	NA
GSM3470908	0	1	non_cancer	NA
GSM3470909	0	1	non_cancer	NA
GSM3470910	0	1	non_cancer	NA
GSM3470911	0	1	non_cancer	NA
GSM3470912	0	1	non_cancer	NA
GSM3470913	0	1	non_cancer	NA
GSM3470914	0	1	non_cancer	NA
GSM3470915	0	1	non_cancer	NA
GSM3470916	0	1	non_cancer	NA
GSM3470917	0	1	non_cancer	NA
GSM3470918	0	1	non_cancer	NA
GSM3470919	0	1	non_cancer	NA
GSM3470920	0	1	non_cancer	NA
GSM3470921	0	1	non_cancer	NA
GSM3470922	0	1	non_cancer	NA
GSM3470923	0	1	non_cancer	NA
GSM3470924	0	1	non_cancer	NA
GSM3470925	0	1	non_cancer	NA
GSM3470926	0	1	non_cancer	NA
GSM3470927	0	1	non_cancer	NA
GSM3470928	0	1	non_cancer	NA
GSM3470929	0	1	non_cancer	NA
GSM3470930	0	1	non_cancer	NA
GSM3470931	0	1	non_cancer	NA
GSM3470932	0	1	non_cancer	NA
GSM3470933	0	1	non_cancer	NA
GSM3470934	0	1	non_cancer	NA
GSM3470935	0	1	non_cancer	NA
GSM3470936	0	1	non_cancer	NA
GSM3470937	0	1	non_cancer	NA
GSM3470938	0	1	non_cancer	NA
GSM3470939	0.247420928334617	0.752579071665384	non_cancer	NA
GSM3470940	0	1	non_cancer	NA
GSM3470941	0	1	non_cancer	NA
GSM3470942	0	1	non_cancer	NA
GSM3470943	0	1	non_cancer	NA
GSM3470944	0	1	non_cancer	NA
GSM3470945	0	1	non_cancer	NA
GSM3470946	0	1	non_cancer	NA
GSM3470947	0	1	non_cancer	NA
GSM3470948	0	1	non_cancer	NA
GSM3470949	0	1	non_cancer	NA
GSM3470950	0	1	non_cancer	NA
GSM3470951	0	1	non_cancer	NA
GSM3470952	0	1	non_cancer	NA
GSM3470953	0	1	non_cancer	NA
GSM3470954	0	1	non_cancer	NA
GSM3470955	0	1	non_cancer	NA
GSM3470956	0	1	non_cancer	NA
GSM3470957	0	1	non_cancer	NA
GSM3470958	0	1	non_cancer	NA
GSM3470959	0	1	non_cancer	NA
GSM3470960	0	1	non_cancer	NA
GSM3470961	0	1	non_cancer	NA
GSM3470962	0	1	non_cancer	NA
GSM3470963	0	1	non_cancer	NA
GSM3470964	0	1	non_cancer	NA
GSM3470965	0	1	non_cancer	NA
GSM3470966	0	1	non_cancer	NA
GSM3470967	0	1	non_cancer	NA
GSM3470968	0	1	non_cancer	NA
GSM3470969	0	1	non_cancer	NA
GSM3470970	0	1	non_cancer	NA
GSM3470971	0	1	non_cancer	NA
GSM3470972	0	1	non_cancer	NA
GSM3470973	0	1	non_cancer	NA
GSM3470974	0	1	non_cancer	NA
GSM3470975	0	1	non_cancer	NA
GSM3470976	0	1	non_cancer	NA
GSM3470977	0	1	non_cancer	NA
GSM3470978	0	1	non_cancer	NA
GSM3470979	0	1	non_cancer	NA
GSM3470980	0	1	non_cancer	NA
GSM3470981	0	1	non_cancer	NA
GSM3470982	0	1	non_cancer	NA
GSM3470983	0	1	non_cancer	NA
GSM3470984	0	1	non_cancer	NA
GSM3470985	0	1	non_cancer	NA
GSM3470986	0	1	non_cancer	NA
GSM3470987	0	1	non_cancer	NA
GSM3470988	0	1	non_cancer	NA
GSM3470989	0	1	non_cancer	NA
GSM3470990	0	1	non_cancer	NA
GSM3470991	0	1	non_cancer	NA
GSM3470992	0	1	non_cancer	NA
GSM3470993	0.247420928334617	0.752579071665384	non_cancer	NA
GSM3470994	0	1	non_cancer	NA
GSM3470995	0	1	non_cancer	NA
GSM3470996	0	1	non_cancer	NA
GSM3470997	0	1	non_cancer	NA
GSM3470998	0	1	non_cancer	NA
GSM3470999	0	1	non_cancer	NA
GSM3471000	1	0	cancer	NA
GSM3471001	0	1	non_cancer	NA
GSM3471002	0	1	non_cancer	NA
GSM3471003	0	1	non_cancer	NA
GSM3471004	0	1	non_cancer	NA
GSM3471005	0	1	non_cancer	NA
GSM3471006	0	1	non_cancer	NA
GSM3471007	0	1	non_cancer	NA
GSM3471008	0	1	non_cancer	NA
GSM3471009	0	1	non_cancer	NA
GSM3471010	0	1	non_cancer	NA
GSM3471011	0	1	non_cancer	NA
GSM3471012	0	1	non_cancer	NA
GSM3471013	0	1	non_cancer	NA
GSM3471014	0	1	non_cancer	NA
GSM3471015	0	1	non_cancer	NA
GSM3471016	0	1	non_cancer	NA
GSM3471017	0	1	non_cancer	NA
GSM3471018	0	1	non_cancer	NA
GSM3471019	0	1	non_cancer	NA
GSM3471020	0	1	non_cancer	NA
GSM3471021	0	1	non_cancer	NA
GSM3471022	0	1	non_cancer	NA
GSM3471023	0	1	non_cancer	NA
GSM3471024	0	1	non_cancer	NA
GSM3471025	0	1	non_cancer	NA
GSM3471026	0	1	non_cancer	NA
GSM3471027	0	1	non_cancer	NA
GSM3471028	0	1	non_cancer	NA
GSM3471029	0	1	non_cancer	NA
GSM3471030	0	1	non_cancer	NA
GSM3471031	0	1	non_cancer	NA
GSM3471032	0	1	non_cancer	NA
GSM3471033	0	1	non_cancer	NA
GSM3471034	0	1	non_cancer	NA
GSM3471035	0	1	non_cancer	NA
GSM3471036	0	1	non_cancer	NA
GSM3471037	0	1	non_cancer	NA
GSM3471038	0	1	non_cancer	NA
GSM3471039	0	1	non_cancer	NA
GSM3471040	0	1	non_cancer	NA
GSM3471041	0.494995774712946	0.505004225287054	non_cancer	NA
GSM3471042	0	1	non_cancer	NA
GSM3471043	0	1	non_cancer	NA
GSM3471044	0	1	non_cancer	NA
GSM3471045	0	1	non_cancer	NA
GSM3471046	0	1	non_cancer	NA
GSM3471047	0	1	non_cancer	NA
GSM3471048	0	1	non_cancer	NA
GSM3471049	0	1	non_cancer	NA
GSM3471050	0	1	non_cancer	NA
GSM3471051	0	1	non_cancer	NA
GSM3471052	0	1	non_cancer	NA
GSM3471053	0	1	non_cancer	NA
GSM3471054	0	1	non_cancer	NA
GSM3471055	0	1	non_cancer	NA
GSM3471056	0	1	non_cancer	NA
GSM3471057	0	1	non_cancer	NA
GSM3471058	0	1	non_cancer	NA
GSM3471059	0	1	non_cancer	NA
GSM3471060	0	1	non_cancer	NA
GSM3471061	0	1	non_cancer	NA
GSM3471062	0	1	non_cancer	NA
GSM3471063	0	1	non_cancer	NA
GSM3471064	0	1	non_cancer	NA
GSM3471065	0	1	non_cancer	NA
GSM3471066	0.247420928334617	0.752579071665384	non_cancer	NA
GSM3471067	0	1	non_cancer	NA
GSM3471068	0	1	non_cancer	NA
GSM3471069	0	1	non_cancer	NA
GSM3471070	0	1	non_cancer	NA
GSM3471071	0	1	non_cancer	NA
GSM3471072	0	1	non_cancer	NA
GSM3471073	0	1	non_cancer	NA
GSM3471074	0	1	non_cancer	NA
GSM3471075	0	1	non_cancer	NA
GSM3471076	0	1	non_cancer	NA
GSM3471077	0	1	non_cancer	NA
GSM3471078	0	1	non_cancer	NA
GSM3471079	0	1	non_cancer	NA
GSM3471080	0	1	non_cancer	NA
GSM3471081	0	1	non_cancer	NA
GSM3471082	0	1	non_cancer	NA
GSM3471083	0	1	non_cancer	NA
GSM3471084	0	1	non_cancer	NA
GSM3471085	0	1	non_cancer	NA
GSM3471086	0	1	non_cancer	NA
GSM3471087	0	1	non_cancer	NA
GSM3471088	0	1	non_cancer	NA
GSM3471089	0	1	non_cancer	NA
GSM3471090	0	1	non_cancer	NA
GSM3471091	0	1	non_cancer	NA
GSM3471092	0	1	non_cancer	NA
GSM3471093	0	1	non_cancer	NA
GSM3471094	0	1	non_cancer	NA
GSM3471095	0	1	non_cancer	NA
GSM3471096	0	1	non_cancer	NA
GSM3471097	0	1	non_cancer	NA
GSM3471098	0	1	non_cancer	NA
GSM3471099	0	1	non_cancer	NA
GSM3471100	0	1	non_cancer	NA
GSM3471101	0	1	non_cancer	NA
GSM3471102	0	1	non_cancer	NA
GSM3471103	0	1	non_cancer	NA
GSM3471104	0	1	non_cancer	NA
GSM3471105	0	1	non_cancer	NA
GSM3471106	0	1	non_cancer	NA
GSM3471107	0	1	non_cancer	NA
GSM3471108	0	1	non_cancer	NA
GSM3471109	0	1	non_cancer	NA
GSM3471110	0.247420928334617	0.752579071665384	non_cancer	NA
GSM3471111	0.247420928334617	0.752579071665384	non_cancer	NA
GSM3471112	0.247420928334617	0.752579071665384	non_cancer	NA
GSM3471113	0.247420928334617	0.752579071665384	non_cancer	NA
GSM3471114	0	1	non_cancer	NA
GSM3471115	0	1	non_cancer	NA
GSM3471116	0	1	non_cancer	NA
GSM3471117	0	1	non_cancer	NA
GSM3471118	0	1	non_cancer	NA
GSM3471119	0	1	non_cancer	NA
GSM3471120	0	1	non_cancer	NA
GSM3471121	0	1	non_cancer	NA
GSM3471122	0	1	non_cancer	NA
GSM3471123	0	1	non_cancer	NA
GSM3471124	0	1	non_cancer	NA
GSM3471125	0	1	non_cancer	NA
GSM3471126	0	1	non_cancer	NA
GSM3471127	0	1	non_cancer	NA
GSM3471128	0	1	non_cancer	NA
GSM3471129	0	1	non_cancer	NA
GSM3471130	0	1	non_cancer	NA
GSM3471131	0.247420928334617	0.752579071665384	non_cancer	NA
GSM3471132	0	1	non_cancer	NA
GSM3471133	0	1	non_cancer	NA
GSM3471134	0	1	non_cancer	NA
GSM3471135	0	1	non_cancer	NA
GSM3471136	0	1	non_cancer	NA
GSM3471137	0	1	non_cancer	NA
GSM3471138	0	1	non_cancer	NA
GSM3471139	0	1	non_cancer	NA
GSM3471140	0.247420928334617	0.752579071665384	non_cancer	NA
GSM3471141	0.247420928334617	0.752579071665384	non_cancer	NA
GSM3471142	0.247420928334617	0.752579071665384	non_cancer	NA
GSM3471143	0	1	non_cancer	NA
GSM3471144	0	1	non_cancer	NA
GSM3471145	0	1	non_cancer	NA
GSM3471146	0.247420928334617	0.752579071665384	non_cancer	NA
GSM3471147	0	1	non_cancer	NA
GSM3471148	0.247420928334617	0.752579071665384	non_cancer	NA
GSM3471149	0.247420928334617	0.752579071665384	non_cancer	NA
GSM3471150	0.247420928334617	0.752579071665384	non_cancer	NA
GSM3471151	0	1	non_cancer	NA
GSM3471152	0	1	non_cancer	NA
GSM3471153	0	1	non_cancer	NA
GSM3471154	0	1	non_cancer	NA
GSM3471155	0	1	non_cancer	NA
GSM3471156	0	1	non_cancer	NA
GSM3471157	0.498794763520227	0.501205236479773	non_cancer	NA
GSM3471158	0.498794763520227	0.501205236479773	non_cancer	NA
GSM3471159	0	1	non_cancer	NA
GSM3471160	0	1	non_cancer	NA
GSM3471161	0.247420928334617	0.752579071665384	non_cancer	NA
GSM3471162	0	1	non_cancer	NA
GSM3471163	0	1	non_cancer	NA
GSM3471164	0.247420928334617	0.752579071665384	non_cancer	NA
GSM3471165	0	1	non_cancer	NA
GSM3471166	0	1	non_cancer	NA
GSM3471167	0	1	non_cancer	NA
GSM3471168	0	1	non_cancer	NA
GSM3471169	0	1	non_cancer	NA
GSM3471170	0	1	non_cancer	NA
GSM3471171	0	1	non_cancer	NA
GSM3471172	0	1	non_cancer	NA
GSM3471173	0	1	non_cancer	NA
GSM3471174	0.247420928334617	0.752579071665384	non_cancer	NA
GSM3471175	0	1	non_cancer	NA
GSM3471176	0	1	non_cancer	NA
GSM3471177	0	1	non_cancer	NA
GSM3471178	0	1	non_cancer	NA
GSM3471179	0	1	non_cancer	NA
GSM3471180	0	1	non_cancer	NA
GSM3471181	0	1	non_cancer	NA
GSM3471182	0	1	non_cancer	NA
GSM3471183	0	1	non_cancer	NA
GSM3471184	0	1	non_cancer	NA
GSM3471185	0	1	non_cancer	NA
GSM3471186	0	1	non_cancer	NA
GSM3471187	0	1	non_cancer	NA
GSM3471188	0	1	non_cancer	NA
GSM3471189	0	1	non_cancer	NA
GSM3471190	0	1	non_cancer	NA
GSM3471191	0	1	non_cancer	NA
GSM3471192	0.247420928334617	0.752579071665384	non_cancer	NA
GSM3471193	0	1	non_cancer	NA
GSM3471194	0	1	non_cancer	NA
GSM3471195	0	1	non_cancer	NA
GSM3471196	0.247420928334617	0.752579071665384	non_cancer	NA
GSM3471197	0	1	non_cancer	NA
GSM3471198	0	1	non_cancer	NA
GSM3471199	0	1	non_cancer	NA
GSM3471200	0	1	non_cancer	NA
GSM3471201	0	1	non_cancer	NA
GSM3471202	0	1	non_cancer	NA
GSM3471203	0	1	non_cancer	NA
GSM3471204	0	1	non_cancer	NA
GSM3471205	0	1	non_cancer	NA
GSM3471206	0	1	non_cancer	NA
GSM3471207	0	1	non_cancer	NA
GSM3471208	0	1	non_cancer	NA
GSM3471209	0	1	non_cancer	NA
GSM3471210	0	1	non_cancer	NA
GSM3471211	0	1	non_cancer	NA
GSM3471212	0	1	non_cancer	NA
GSM3471213	0	1	non_cancer	NA
GSM3471214	0.247420928334617	0.752579071665384	non_cancer	NA
GSM3471215	0	1	non_cancer	NA
GSM3471216	0	1	non_cancer	NA
GSM3471217	0	1	non_cancer	NA
GSM3471218	0	1	non_cancer	NA
GSM3471219	0	1	non_cancer	NA
GSM3471220	0	1	non_cancer	NA
GSM3471221	0	1	non_cancer	NA
GSM3471222	0	1	non_cancer	NA
GSM3471223	0	1	non_cancer	NA
GSM3471224	0	1	non_cancer	NA
GSM3471225	0	1	non_cancer	NA
GSM3471226	0	1	non_cancer	NA
GSM3471227	0	1	non_cancer	NA
GSM3471228	0.247420928334617	0.752579071665384	non_cancer	NA
GSM3471229	0	1	non_cancer	NA
GSM3471230	0	1	non_cancer	NA
GSM3471231	0.247420928334617	0.752579071665384	non_cancer	NA
GSM3471232	0	1	non_cancer	NA
GSM3471233	0	1	non_cancer	NA
GSM3471234	0.247420928334617	0.752579071665384	non_cancer	NA
GSM3471235	0	1	non_cancer	NA
GSM3471236	0	1	non_cancer	NA
GSM3471237	0	1	non_cancer	NA
GSM3471238	0	1	non_cancer	NA
GSM3471239	0	1	non_cancer	NA
GSM3471240	0.247420928334617	0.752579071665384	non_cancer	NA
GSM3471241	0	1	non_cancer	NA
GSM3471242	0.247420928334617	0.752579071665384	non_cancer	NA
GSM3471243	0	1	non_cancer	NA
GSM3471244	0.247420928334617	0.752579071665384	non_cancer	NA
GSM3471245	0	1	non_cancer	NA
GSM3471246	0	1	non_cancer	NA
GSM3471247	0	1	non_cancer	NA
GSM3471248	0	1	non_cancer	NA
GSM3471249	0	1	non_cancer	NA
GSM3471250	0	1	non_cancer	NA
GSM3471251	0	1	non_cancer	NA
GSM3471252	0	1	non_cancer	NA
GSM3471253	0	1	non_cancer	NA
GSM3471254	0.247420928334617	0.752579071665384	non_cancer	NA
GSM3471255	0	1	non_cancer	NA
GSM3471256	0	1	non_cancer	NA
GSM3471257	0	1	non_cancer	NA
GSM3471258	0	1	non_cancer	NA
GSM3471259	0	1	non_cancer	NA
GSM3471260	0	1	non_cancer	NA
GSM3471261	0	1	non_cancer	NA
GSM3471262	0.247420928334617	0.752579071665384	non_cancer	NA
GSM3471263	0.247420928334617	0.752579071665384	non_cancer	NA
GSM3471264	0.247420928334617	0.752579071665384	non_cancer	NA
GSM3471265	0	1	non_cancer	NA
GSM3471266	0.494995774712946	0.505004225287054	non_cancer	NA
GSM3471267	0	1	non_cancer	NA
GSM3471268	0.247420928334617	0.752579071665384	non_cancer	NA
GSM3471269	0	1	non_cancer	NA
GSM3471270	0	1	non_cancer	NA
GSM3471271	0	1	non_cancer	NA
GSM3471272	0	1	non_cancer	NA
GSM3471273	0	1	non_cancer	NA
GSM3471274	0	1	non_cancer	NA
GSM3471275	0	1	non_cancer	NA
GSM3471276	0	1	non_cancer	NA
GSM3471277	0	1	non_cancer	NA
GSM3471278	0	1	non_cancer	NA
GSM3471279	0	1	non_cancer	NA
GSM3471280	0	1	non_cancer	NA
GSM3471281	0	1	non_cancer	NA
GSM3471282	0	1	non_cancer	NA
GSM3471283	0	1	non_cancer	NA
GSM3471284	0	1	non_cancer	NA
GSM3471285	0	1	non_cancer	NA
GSM3471286	0	1	non_cancer	NA
GSM3471287	0	1	non_cancer	NA
GSM3471288	0	1	non_cancer	NA
GSM3471289	0	1	non_cancer	NA
GSM3471290	0	1	non_cancer	NA
GSM3471291	0	1	non_cancer	NA
GSM3471292	0	1	non_cancer	NA
GSM3471293	0	1	non_cancer	NA
GSM3471294	0	1	non_cancer	NA
GSM3471295	0	1	non_cancer	NA
GSM3471296	0	1	non_cancer	NA
GSM3471297	0	1	non_cancer	NA
GSM3471298	0	1	non_cancer	NA
GSM3471299	0	1	non_cancer	NA
GSM3471300	0	1	non_cancer	NA
GSM3471301	0	1	non_cancer	NA
GSM3471302	0	1	non_cancer	NA
GSM3471303	0	1	non_cancer	NA
GSM3471304	0	1	non_cancer	NA
GSM3471305	0	1	non_cancer	NA
GSM3471306	0	1	non_cancer	NA
GSM3471307	0	1	non_cancer	NA
GSM3471308	0	1	non_cancer	NA
GSM3471309	0	1	non_cancer	NA
GSM3471310	0	1	non_cancer	NA
GSM3471311	0	1	non_cancer	NA
GSM3471312	0	1	non_cancer	NA
GSM3471313	0	1	non_cancer	NA
GSM3471314	0	1	non_cancer	NA
GSM3471315	0	1	non_cancer	NA
GSM3471316	0	1	non_cancer	NA
GSM3471317	0	1	non_cancer	NA
GSM3471318	0	1	non_cancer	NA
GSM3471319	0	1	non_cancer	NA
GSM3471320	0	1	non_cancer	NA
GSM3471321	0.247420928334617	0.752579071665384	non_cancer	NA
GSM3471322	0	1	non_cancer	NA
GSM3471323	0	1	non_cancer	NA
GSM3471324	0	1	non_cancer	NA
GSM3471325	0	1	non_cancer	NA
GSM3471326	0	1	non_cancer	NA
GSM3471327	0	1	non_cancer	NA
GSM3471328	0	1	non_cancer	NA
GSM3471329	0	1	non_cancer	NA
GSM3471330	0	1	non_cancer	NA
GSM3471331	0	1	non_cancer	NA
GSM3471332	0	1	non_cancer	NA
GSM3471333	0	1	non_cancer	NA
GSM3471334	0	1	non_cancer	NA
GSM3471335	0	1	non_cancer	NA
GSM3471336	0	1	non_cancer	NA
GSM3471337	0	1	non_cancer	NA
GSM3471338	0	1	non_cancer	NA
GSM3471339	0	1	non_cancer	NA
GSM3471340	0	1	non_cancer	NA
GSM3471341	0	1	non_cancer	NA
GSM3471342	0	1	non_cancer	NA
GSM3471343	0	1	non_cancer	NA
GSM3471344	0	1	non_cancer	NA
GSM3471345	0	1	non_cancer	NA
GSM3471346	0	1	non_cancer	NA
GSM3471347	0	1	non_cancer	NA
GSM3471348	0	1	non_cancer	NA
GSM3471349	0	1	non_cancer	NA
GSM3471350	0.247420928334617	0.752579071665384	non_cancer	NA
GSM3471351	0	1	non_cancer	NA
GSM3471352	0	1	non_cancer	NA
GSM3471353	0	1	non_cancer	NA
GSM3471354	0	1	non_cancer	NA
GSM3471355	0	1	non_cancer	NA
GSM3471356	0	1	non_cancer	NA
GSM3471357	0	1	non_cancer	NA
GSM3471358	0.746369609898556	0.253630390101444	cancer	NA
GSM3471359	0	1	non_cancer	NA
GSM3471360	0	1	non_cancer	NA
GSM3471361	0	1	non_cancer	NA
GSM3471362	0	1	non_cancer	NA
GSM3471363	0	1	non_cancer	NA
GSM3471364	0.247420928334617	0.752579071665384	non_cancer	NA
GSM3471365	0.247420928334617	0.752579071665384	non_cancer	NA
GSM3471366	0	1	non_cancer	NA
GSM3471367	0	1	non_cancer	NA
GSM3471368	0	1	non_cancer	NA
GSM3471369	0	1	non_cancer	NA
GSM3471370	0	1	non_cancer	NA
GSM3471371	0	1	non_cancer	NA
GSM3471372	0	1	non_cancer	NA
GSM3471373	0	1	non_cancer	NA
GSM3471374	0	1	non_cancer	NA
GSM3471375	0	1	non_cancer	NA
GSM3471376	0	1	non_cancer	NA
GSM3471377	0	1	non_cancer	NA
GSM3471378	0	1	non_cancer	NA
GSM3471379	0	1	non_cancer	NA
GSM3471380	0	1	non_cancer	NA
GSM3471381	0	1	non_cancer	NA
GSM3471382	0	1	non_cancer	NA
GSM3471383	0.247420928334617	0.752579071665384	non_cancer	NA
GSM3471384	0	1	non_cancer	NA
GSM3471385	0	1	non_cancer	NA
GSM3471386	0	1	non_cancer	NA
GSM3471387	0	1	non_cancer	NA
GSM3471388	0	1	non_cancer	NA
GSM3471389	0	1	non_cancer	NA
GSM3471390	0	1	non_cancer	NA
GSM3471391	0	1	non_cancer	NA
GSM3471392	0	1	non_cancer	NA
GSM3471393	0	1	non_cancer	NA
GSM3471394	0	1	non_cancer	NA
GSM3471395	0	1	non_cancer	NA
GSM3471396	0	1	non_cancer	NA
GSM3471397	0	1	non_cancer	NA
GSM3471398	0	1	non_cancer	NA
GSM3471399	0	1	non_cancer	NA
GSM3471400	0	1	non_cancer	NA
GSM3471401	0	1	non_cancer	NA
GSM3471402	0	1	non_cancer	NA
GSM3471403	0	1	non_cancer	NA
GSM3471404	0	1	non_cancer	NA
GSM3471405	0	1	non_cancer	NA
GSM3471406	0	1	non_cancer	NA
GSM3471407	0	1	non_cancer	NA
GSM3471408	0	1	non_cancer	NA
GSM3471409	0	1	non_cancer	NA
GSM3471410	0	1	non_cancer	NA
GSM3471411	0	1	non_cancer	NA
GSM3471412	0	1	non_cancer	NA
GSM3471413	0	1	non_cancer	NA
GSM3471414	0	1	non_cancer	NA
GSM3471415	0	1	non_cancer	NA
GSM3471416	0	1	non_cancer	NA
GSM3471417	0	1	non_cancer	NA
GSM3471418	0	1	non_cancer	NA
GSM3471419	0	1	non_cancer	NA
GSM3471420	0	1	non_cancer	NA
GSM3471421	0	1	non_cancer	NA
GSM3471422	0	1	non_cancer	NA
GSM3471423	0	1	non_cancer	NA
GSM3471424	0	1	non_cancer	NA
GSM3471425	0.247574846378329	0.752425153621671	non_cancer	NA
GSM3471426	0	1	non_cancer	NA
GSM3471427	0	1	non_cancer	NA
GSM3471428	0	1	non_cancer	NA
GSM3471429	0	1	non_cancer	NA
GSM3471430	0	1	non_cancer	NA
GSM3471431	0	1	non_cancer	NA
GSM3471432	0	1	non_cancer	NA
GSM3471433	0	1	non_cancer	NA
GSM3471434	0	1	non_cancer	NA
GSM3471435	0	1	non_cancer	NA
GSM3471436	0	1	non_cancer	NA
GSM3471437	0	1	non_cancer	NA
GSM3471438	0	1	non_cancer	NA
GSM3471439	0	1	non_cancer	NA
GSM3471440	0	1	non_cancer	NA
GSM3471441	0	1	non_cancer	NA
GSM3471442	0	1	non_cancer	NA
GSM3471443	0	1	non_cancer	NA
GSM3471444	0	1	non_cancer	NA
GSM3471445	0.247420928334617	0.752579071665384	non_cancer	NA
GSM3471446	0	1	non_cancer	NA
GSM3471447	0	1	non_cancer	NA
GSM3471448	0	1	non_cancer	NA
GSM3471449	0	1	non_cancer	NA
GSM3471450	0.247420928334617	0.752579071665384	non_cancer	NA
GSM3471451	0	1	non_cancer	NA
GSM3471452	0	1	non_cancer	NA
GSM3471453	0	1	non_cancer	NA
GSM3471454	0	1	non_cancer	NA
GSM3471455	0	1	non_cancer	NA
GSM3471456	0	1	non_cancer	NA
GSM3471457	0	1	non_cancer	NA
GSM3471458	0	1	non_cancer	NA
GSM3471459	0	1	non_cancer	NA
GSM3471460	0	1	non_cancer	NA
GSM3471461	0	1	non_cancer	NA
GSM3471462	0	1	non_cancer	NA
GSM3471463	0	1	non_cancer	NA
GSM3471464	0	1	non_cancer	NA
GSM3471465	0	1	non_cancer	NA
GSM3471466	0	1	non_cancer	NA
GSM3471467	0	1	non_cancer	NA
GSM3471468	0	1	non_cancer	NA
GSM3471469	0	1	non_cancer	NA
GSM3471470	0	1	non_cancer	NA
GSM3471471	0	1	non_cancer	NA
GSM3471472	0	1	non_cancer	NA
GSM3471473	0	1	non_cancer	NA
GSM3471474	0	1	non_cancer	NA
GSM3471475	0	1	non_cancer	NA
GSM3471476	0	1	non_cancer	NA
GSM3471477	0	1	non_cancer	NA
GSM3471478	0	1	non_cancer	NA
GSM3471479	0	1	non_cancer	NA
GSM3471480	0	1	non_cancer	NA
GSM3471481	0	1	non_cancer	NA
GSM3471482	0	1	non_cancer	NA
GSM3471483	0	1	non_cancer	NA
GSM3471484	0	1	non_cancer	NA
GSM3471485	0	1	non_cancer	NA
GSM3471486	0	1	non_cancer	NA
GSM3471487	0	1	non_cancer	NA
GSM3471488	0.247420928334617	0.752579071665384	non_cancer	NA
GSM3471489	0	1	non_cancer	NA
GSM3471490	0	1	non_cancer	NA
GSM3471491	0	1	non_cancer	NA
GSM3471492	0	1	non_cancer	NA
GSM3471493	0	1	non_cancer	NA
GSM3471494	0	1	non_cancer	NA
GSM3471495	0	1	non_cancer	NA
GSM3471496	0	1	non_cancer	NA
GSM3471497	0	1	non_cancer	NA
GSM3471498	0	1	non_cancer	NA
GSM3471499	0	1	non_cancer	NA
GSM3471500	0	1	non_cancer	NA
GSM3471501	0	1	non_cancer	NA
GSM3471502	0	1	non_cancer	NA
GSM3471503	0	1	non_cancer	NA
GSM3471504	0	1	non_cancer	NA
GSM3471505	0	1	non_cancer	NA
GSM3471506	0	1	non_cancer	NA
GSM3471507	0.247574846378329	0.752425153621671	non_cancer	NA
GSM3471508	0	1	non_cancer	NA
GSM3471509	0	1	non_cancer	NA
GSM3471510	0	1	non_cancer	NA
GSM3471511	0	1	non_cancer	NA
GSM3471512	0	1	non_cancer	NA
GSM3471513	0	1	non_cancer	NA
GSM3471514	0	1	non_cancer	NA
GSM3471515	0	1	non_cancer	NA
GSM3471516	0	1	non_cancer	NA
GSM3471517	0	1	non_cancer	NA
GSM3471518	0	1	non_cancer	NA
GSM3471519	0	1	non_cancer	NA
GSM3471520	0	1	non_cancer	NA
GSM3471521	0	1	non_cancer	NA
GSM3471522	0	1	non_cancer	NA
GSM3471523	0	1	non_cancer	NA
GSM3471524	0	1	non_cancer	NA
GSM3471525	0	1	non_cancer	NA
GSM3471526	0	1	non_cancer	NA
GSM3471527	0	1	non_cancer	NA
GSM3471528	0	1	non_cancer	NA
GSM3471529	0	1	non_cancer	NA
GSM3471530	0	1	non_cancer	NA
GSM3471531	0	1	non_cancer	NA
GSM3471532	0	1	non_cancer	NA
GSM3471533	0	1	non_cancer	NA
GSM3471534	0	1	non_cancer	NA
GSM3471535	0	1	non_cancer	NA
GSM3471536	0	1	non_cancer	NA
GSM3471537	0	1	non_cancer	NA
GSM3471538	0	1	non_cancer	NA
GSM3471539	0	1	non_cancer	NA
GSM3471540	0	1	non_cancer	NA
GSM3471541	0	1	non_cancer	NA
GSM3471542	0	1	non_cancer	NA
GSM3471543	0	1	non_cancer	NA
GSM3471544	0	1	non_cancer	NA
GSM3471545	0	1	non_cancer	NA
GSM3471546	0	1	non_cancer	NA
GSM3471547	0	1	non_cancer	NA
GSM3471548	0	1	non_cancer	NA
GSM3471549	0	1	non_cancer	NA
GSM3471550	0	1	non_cancer	NA
GSM3471551	0	1	non_cancer	NA
GSM3471552	0	1	non_cancer	NA
GSM3471553	0	1	non_cancer	NA
GSM3471554	0	1	non_cancer	NA
GSM3471555	0	1	non_cancer	NA
GSM3471556	0	1	non_cancer	NA
GSM3471557	0	1	non_cancer	NA
GSM3471558	0	1	non_cancer	NA
GSM3471559	0.247420928334617	0.752579071665384	non_cancer	NA
GSM3471560	0	1	non_cancer	NA
GSM3471561	0	1	non_cancer	NA
GSM3471562	0	1	non_cancer	NA
GSM3471563	0	1	non_cancer	NA
GSM3471564	0	1	non_cancer	NA
GSM3471565	0	1	non_cancer	NA
GSM3471566	0	1	non_cancer	NA
GSM3471567	0	1	non_cancer	NA
GSM3471568	0	1	non_cancer	NA
GSM3471569	0	1	non_cancer	NA
GSM3471570	0	1	non_cancer	NA
GSM3471571	0	1	non_cancer	NA
GSM3471572	0	1	non_cancer	NA
GSM3471573	0	1	non_cancer	NA
GSM3471574	0	1	non_cancer	NA
GSM3471575	0	1	non_cancer	NA
GSM3471576	0	1	non_cancer	NA
GSM3471577	0	1	non_cancer	NA
GSM3471578	0.247420928334617	0.752579071665384	non_cancer	NA
GSM3471579	0	1	non_cancer	NA
GSM3471580	0.247420928334617	0.752579071665384	non_cancer	NA
GSM3471581	0	1	non_cancer	NA
GSM3471582	0	1	non_cancer	NA
GSM3471583	0	1	non_cancer	NA
GSM3471584	0.247420928334617	0.752579071665384	non_cancer	NA
GSM3471585	0.247420928334617	0.752579071665384	non_cancer	NA
GSM3471586	0	1	non_cancer	NA
GSM3471587	0	1	non_cancer	NA
GSM3471588	0	1	non_cancer	NA
GSM3471589	0	1	non_cancer	NA
GSM3471590	0	1	non_cancer	NA
GSM3471591	0	1	non_cancer	NA
GSM3471592	0	1	non_cancer	NA
GSM3471593	0.247420928334617	0.752579071665384	non_cancer	NA
GSM3471594	0.247420928334617	0.752579071665384	non_cancer	NA
GSM3471595	0	1	non_cancer	NA
GSM3471596	0	1	non_cancer	NA
GSM3471597	0	1	non_cancer	NA
GSM3471598	0	1	non_cancer	NA
GSM3471599	0	1	non_cancer	NA
GSM3471600	0	1	non_cancer	NA
GSM3471601	0	1	non_cancer	NA
GSM3471602	0.498794763520227	0.501205236479773	non_cancer	NA
GSM3471603	0	1	non_cancer	NA
GSM3471604	0	1	non_cancer	NA
GSM3471605	0	1	non_cancer	NA
GSM3471606	0	1	non_cancer	NA
GSM3471607	0	1	non_cancer	NA
GSM3471608	0.247420928334617	0.752579071665384	non_cancer	NA
GSM3471609	0	1	non_cancer	NA
GSM3471610	0	1	non_cancer	NA
GSM3471611	0	1	non_cancer	NA
GSM3471612	0	1	non_cancer	NA
GSM3471613	0	1	non_cancer	NA
GSM3471614	0	1	non_cancer	NA
GSM3471615	0	1	non_cancer	NA
GSM3471616	0	1	non_cancer	NA
GSM3471617	0	1	non_cancer	NA
GSM3471618	0	1	non_cancer	NA
GSM3471619	0	1	non_cancer	NA
GSM3471620	0	1	non_cancer	NA
GSM3471621	0	1	non_cancer	NA
GSM3471622	0	1	non_cancer	NA
GSM3471623	0	1	non_cancer	NA
GSM3471624	0	1	non_cancer	NA
GSM3471625	0	1	non_cancer	NA
GSM3471626	0.247420928334617	0.752579071665384	non_cancer	NA
GSM3471627	0	1	non_cancer	NA
GSM3471628	0	1	non_cancer	NA
GSM3471629	0	1	non_cancer	NA
GSM3471630	0	1	non_cancer	NA
GSM3471631	0	1	non_cancer	NA
GSM3471632	0	1	non_cancer	NA
GSM3471633	0	1	non_cancer	NA
GSM3471634	0	1	non_cancer	NA
GSM3471635	0	1	non_cancer	NA
GSM3471636	0	1	non_cancer	NA
GSM3471637	0.247420928334617	0.752579071665384	non_cancer	NA
GSM3471638	0	1	non_cancer	NA
GSM3471639	0	1	non_cancer	NA
GSM3471640	0	1	non_cancer	NA
GSM3471641	0	1	non_cancer	NA
GSM3471642	0	1	non_cancer	NA
GSM3471643	0	1	non_cancer	NA
GSM3471644	0	1	non_cancer	NA
GSM3471645	0.247420928334617	0.752579071665384	non_cancer	NA
GSM3471646	0	1	non_cancer	NA
GSM3471647	0.746369609898556	0.253630390101444	cancer	NA
GSM3471648	0	1	non_cancer	NA
GSM3471649	0	1	non_cancer	NA
GSM3471650	0	1	non_cancer	NA
GSM3471651	0.746369609898556	0.253630390101444	cancer	NA
GSM3471652	0.247574846378329	0.752425153621671	non_cancer	NA
GSM3471653	0.247574846378329	0.752425153621671	non_cancer	NA
GSM3471654	0.247574846378329	0.752425153621671	non_cancer	NA
GSM3471655	0.494995774712946	0.505004225287054	non_cancer	NA
GSM3471656	0.247574846378329	0.752425153621671	non_cancer	NA
GSM3471657	0.247574846378329	0.752425153621671	non_cancer	NA
GSM3471658	0.247574846378329	0.752425153621671	non_cancer	NA
GSM3471659	0.247574846378329	0.752425153621671	non_cancer	NA
GSM3471660	0.247574846378329	0.752425153621671	non_cancer	NA
GSM3471661	0	1	non_cancer	NA
GSM3471662	0	1	non_cancer	NA
GSM3471663	0	1	non_cancer	NA
GSM3471664	0	1	non_cancer	NA
GSM3471665	0	1	non_cancer	NA
GSM3471666	0	1	non_cancer	NA
GSM3471667	0	1	non_cancer	NA
GSM3471668	0	1	non_cancer	NA
GSM3471669	0	1	non_cancer	NA
GSM3471670	0	1	non_cancer	NA
GSM3471671	0	1	non_cancer	NA
GSM3471672	0	1	non_cancer	NA
GSM3471673	0	1	non_cancer	NA
GSM3471674	0	1	non_cancer	NA
GSM3471675	0	1	non_cancer	NA
GSM3471676	0.247420928334617	0.752579071665384	non_cancer	NA
GSM3471677	0	1	non_cancer	NA
GSM3471678	0	1	non_cancer	NA
GSM3471679	0	1	non_cancer	NA
GSM3471680	0	1	non_cancer	NA
GSM3471681	0	1	non_cancer	NA
GSM3471682	0	1	non_cancer	NA
GSM3471683	0	1	non_cancer	NA
GSM3471684	0	1	non_cancer	NA
GSM3471685	0	1	non_cancer	NA
GSM3471686	0	1	non_cancer	NA
GSM3471687	0	1	non_cancer	NA
GSM3471688	0.247420928334617	0.752579071665384	non_cancer	NA
GSM3471689	0	1	non_cancer	NA
GSM3471690	0	1	non_cancer	NA
GSM3471691	0	1	non_cancer	NA
GSM3471692	0	1	non_cancer	NA
GSM3471693	0	1	non_cancer	NA
GSM3471694	0	1	non_cancer	NA
GSM3471695	0	1	non_cancer	NA
GSM3471696	0	1	non_cancer	NA
GSM3471697	0	1	non_cancer	NA
GSM3471698	0	1	non_cancer	NA
GSM3471699	0	1	non_cancer	NA
GSM3471700	0	1	non_cancer	NA
GSM3471701	0	1	non_cancer	NA
GSM3471702	0.494995774712946	0.505004225287054	non_cancer	NA
GSM3471703	0	1	non_cancer	NA
GSM3471704	0	1	non_cancer	NA
GSM3471705	0.247420928334617	0.752579071665384	non_cancer	NA
GSM3471706	0	1	non_cancer	NA
GSM3471707	0	1	non_cancer	NA
GSM3471708	0	1	non_cancer	NA
GSM3471709	0	1	non_cancer	NA
GSM3471710	0	1	non_cancer	NA
GSM3471711	0	1	non_cancer	NA
GSM3471712	0	1	non_cancer	NA
GSM3471713	0	1	non_cancer	NA
GSM3471714	0	1	non_cancer	NA
GSM3471715	0	1	non_cancer	NA
GSM3471716	0	1	non_cancer	NA
GSM3471717	0	1	non_cancer	NA
GSM3471718	0	1	non_cancer	NA
GSM3471719	0	1	non_cancer	NA
GSM3471720	0	1	non_cancer	NA
GSM3471721	0	1	non_cancer	NA
GSM3471722	0	1	non_cancer	NA
GSM3471723	0	1	non_cancer	NA
GSM3471724	0	1	non_cancer	NA
GSM3471725	0	1	non_cancer	NA
GSM3471726	0	1	non_cancer	NA
GSM3471727	0.247420928334617	0.752579071665384	non_cancer	NA
GSM3471728	0	1	non_cancer	NA
GSM3471729	0	1	non_cancer	NA
GSM3471730	0	1	non_cancer	NA
GSM3471731	0	1	non_cancer	NA
GSM3471732	0	1	non_cancer	NA
GSM3471733	0	1	non_cancer	NA
GSM3471734	0	1	non_cancer	NA
GSM3471735	0	1	non_cancer	NA
GSM3471736	0	1	non_cancer	NA
GSM3471737	0	1	non_cancer	NA
GSM3471738	0	1	non_cancer	NA
GSM3471739	0	1	non_cancer	NA
GSM3471740	0	1	non_cancer	NA
GSM3471741	0	1	non_cancer	NA
GSM3471742	0	1	non_cancer	NA
GSM3471743	0	1	non_cancer	NA
GSM3471744	0	1	non_cancer	NA
GSM3471745	0	1	non_cancer	NA
GSM3471746	0	1	non_cancer	NA
GSM3471747	0	1	non_cancer	NA
GSM3471748	0	1	non_cancer	NA
GSM3471749	0	1	non_cancer	NA
GSM3471750	0	1	non_cancer	NA
GSM3471751	0	1	non_cancer	NA
GSM3471752	0	1	non_cancer	NA
GSM3471753	0	1	non_cancer	NA
GSM3471754	0.247420928334617	0.752579071665384	non_cancer	NA
GSM3471755	0	1	non_cancer	NA
GSM3471756	0.247420928334617	0.752579071665384	non_cancer	NA
GSM3471757	0.247420928334617	0.752579071665384	non_cancer	NA
GSM3471758	0	1	non_cancer	NA
GSM3471759	0	1	non_cancer	NA
GSM3471760	0	1	non_cancer	NA
GSM3471761	0	1	non_cancer	NA
GSM3471762	0	1	non_cancer	NA
GSM3471763	0	1	non_cancer	NA
GSM3471764	0	1	non_cancer	NA
GSM3471765	0.494995774712946	0.505004225287054	non_cancer	NA
GSM3471766	0	1	non_cancer	NA
GSM3471767	0.247420928334617	0.752579071665384	non_cancer	NA
GSM3471768	0	1	non_cancer	NA
GSM3471769	0	1	non_cancer	NA
GSM3471770	0	1	non_cancer	NA
GSM3471771	0.247420928334617	0.752579071665384	non_cancer	NA
GSM3471772	0	1	non_cancer	NA
GSM3471773	0	1	non_cancer	NA
GSM3471774	0	1	non_cancer	NA
GSM3471775	0	1	non_cancer	NA
GSM3471776	0	1	non_cancer	NA
GSM3471777	0	1	non_cancer	NA
GSM3471778	0	1	non_cancer	NA
GSM3471779	0	1	non_cancer	NA
GSM3471780	0	1	non_cancer	NA
GSM3471781	0	1	non_cancer	NA
GSM3471782	0	1	non_cancer	NA
GSM3471783	0	1	non_cancer	NA
GSM3471784	0	1	non_cancer	NA
GSM3471785	0	1	non_cancer	NA
GSM3471786	0	1	non_cancer	NA
GSM3471787	0	1	non_cancer	NA
GSM3471788	0	1	non_cancer	NA
GSM3471789	0	1	non_cancer	NA
GSM3471790	0	1	non_cancer	NA
GSM3471791	0	1	non_cancer	NA
GSM3471792	0	1	non_cancer	NA
GSM3471793	0	1	non_cancer	NA
GSM3471794	0	1	non_cancer	NA
GSM3471795	0	1	non_cancer	NA
GSM3471796	0	1	non_cancer	NA
GSM3471797	0	1	non_cancer	NA
GSM3471798	0	1	non_cancer	NA
GSM3471799	0	1	non_cancer	NA
GSM3471800	0	1	non_cancer	NA
GSM3471801	0	1	non_cancer	NA
GSM3471802	0	1	non_cancer	NA
GSM3471803	0	1	non_cancer	NA
GSM3471804	0	1	non_cancer	NA
GSM3471805	0	1	non_cancer	NA
GSM3471806	0	1	non_cancer	NA
GSM3471807	0	1	non_cancer	NA
GSM3471808	0	1	non_cancer	NA
GSM3471809	0	1	non_cancer	NA
GSM3471810	0	1	non_cancer	NA
GSM3471811	0	1	non_cancer	NA
GSM3471812	0	1	non_cancer	NA
GSM3471813	0	1	non_cancer	NA
GSM3471814	0	1	non_cancer	NA
GSM3471815	0	1	non_cancer	NA
GSM3471816	0	1	non_cancer	NA
GSM3471817	0	1	non_cancer	NA
GSM3471818	0	1	non_cancer	NA
GSM3471819	0	1	non_cancer	NA
GSM3471820	0	1	non_cancer	NA
GSM3471821	0.494995774712946	0.505004225287054	non_cancer	NA
GSM3471822	0	1	non_cancer	NA
GSM3471823	0	1	non_cancer	NA
GSM3471824	0	1	non_cancer	NA
GSM3471825	0.247420928334617	0.752579071665384	non_cancer	NA
GSM3471826	0	1	non_cancer	NA
GSM3471827	0	1	non_cancer	NA
GSM3471828	0	1	non_cancer	NA
GSM3471829	0	1	non_cancer	NA
GSM3471830	0	1	non_cancer	NA
GSM3471831	0	1	non_cancer	NA
GSM3471832	0	1	non_cancer	NA
GSM3471833	0	1	non_cancer	NA
GSM3471834	0	1	non_cancer	NA
GSM3471835	0	1	non_cancer	NA
GSM3471836	0	1	non_cancer	NA
GSM3471837	0	1	non_cancer	NA
GSM3471838	0	1	non_cancer	NA
GSM3471839	0	1	non_cancer	NA
GSM3471840	0	1	non_cancer	NA
GSM3471841	0	1	non_cancer	NA
GSM3471842	0	1	non_cancer	NA
GSM3471843	0	1	non_cancer	NA
GSM3471844	0	1	non_cancer	NA
GSM3471845	0	1	non_cancer	NA
GSM3471846	0	1	non_cancer	NA
GSM3471847	0	1	non_cancer	NA
GSM3471848	0	1	non_cancer	NA
GSM3471849	0	1	non_cancer	NA
GSM3471850	0	1	non_cancer	NA
GSM3471851	0	1	non_cancer	NA
GSM3471852	0	1	non_cancer	NA
GSM3471853	0.247420928334617	0.752579071665384	non_cancer	NA
GSM3471854	0	1	non_cancer	NA
GSM3471855	0	1	non_cancer	NA
GSM3471856	0	1	non_cancer	NA
GSM3471857	0	1	non_cancer	NA
GSM3471858	0	1	non_cancer	NA
GSM3471859	0	1	non_cancer	NA
GSM3471860	0	1	non_cancer	NA
GSM3471861	0	1	non_cancer	NA
GSM3471862	0	1	non_cancer	NA
GSM3471863	0	1	non_cancer	NA
GSM3471864	0	1	non_cancer	NA
GSM3471865	0	1	non_cancer	NA
GSM3471866	0	1	non_cancer	NA
GSM3471867	0	1	non_cancer	NA
GSM3471868	0	1	non_cancer	NA
GSM3471869	0	1	non_cancer	NA
GSM3471870	0	1	non_cancer	NA
GSM3471871	0	1	non_cancer	NA
GSM3471872	0	1	non_cancer	NA
GSM3471873	0.247574846378329	0.752425153621671	non_cancer	NA
GSM3471874	0	1	non_cancer	NA
GSM3471875	0	1	non_cancer	NA
GSM3471876	0	1	non_cancer	NA
GSM3471877	0	1	non_cancer	NA
GSM3471878	0	1	non_cancer	NA
GSM3471879	0	1	non_cancer	NA
GSM3471880	0	1	non_cancer	NA
GSM3471881	0	1	non_cancer	NA
GSM3471882	0	1	non_cancer	NA
GSM3471883	0	1	non_cancer	NA
GSM3471884	0	1	non_cancer	NA
GSM3471885	0	1	non_cancer	NA
GSM3471886	0.247420928334617	0.752579071665384	non_cancer	NA
GSM3471887	0	1	non_cancer	NA
GSM3471888	0	1	non_cancer	NA
GSM3471889	0	1	non_cancer	NA
GSM3471890	0	1	non_cancer	NA
GSM3471891	0	1	non_cancer	NA
GSM3471892	0	1	non_cancer	NA
GSM3471893	0	1	non_cancer	NA
GSM3471894	0	1	non_cancer	NA
GSM3471895	0	1	non_cancer	NA
GSM3471896	0	1	non_cancer	NA
GSM3471897	0.247420928334617	0.752579071665384	non_cancer	NA
GSM3471898	0	1	non_cancer	NA
GSM3471899	0.247420928334617	0.752579071665384	non_cancer	NA
GSM3471900	0	1	non_cancer	NA
GSM3471901	0	1	non_cancer	NA
GSM3471902	0	1	non_cancer	NA
GSM3471903	0	1	non_cancer	NA
GSM3471904	0	1	non_cancer	NA
GSM3471905	0	1	non_cancer	NA
GSM3471906	0	1	non_cancer	NA
GSM3471907	0	1	non_cancer	NA
GSM3471908	0	1	non_cancer	NA
GSM3471909	0	1	non_cancer	NA
GSM3471910	0	1	non_cancer	NA
GSM3471911	0	1	non_cancer	NA
GSM3471912	0	1	non_cancer	NA
GSM3471913	0	1	non_cancer	NA
GSM3471914	0	1	non_cancer	NA
GSM3471915	0	1	non_cancer	NA
GSM3471916	0	1	non_cancer	NA
GSM3471917	0	1	non_cancer	NA
GSM3471918	0	1	non_cancer	NA
GSM3471919	0	1	non_cancer	NA
GSM3471920	0	1	non_cancer	NA
GSM3471921	0	1	non_cancer	NA
GSM3471922	0	1	non_cancer	NA
GSM3471923	0	1	non_cancer	NA
GSM3471924	0	1	non_cancer	NA
GSM3471925	0	1	non_cancer	NA
GSM3471926	0	1	non_cancer	NA
GSM3471927	0	1	non_cancer	NA
GSM3471928	0	1	non_cancer	NA
GSM3471929	0	1	non_cancer	NA
GSM3471930	0	1	non_cancer	NA
GSM3471931	0	1	non_cancer	NA
GSM3471932	0	1	non_cancer	NA
GSM3471933	0	1	non_cancer	NA
GSM3471934	0	1	non_cancer	NA
GSM3471935	0	1	non_cancer	NA
GSM3471936	0	1	non_cancer	NA
GSM3471937	0	1	non_cancer	NA
GSM3471938	0	1	non_cancer	NA
GSM3471939	0	1	non_cancer	NA
GSM3471940	0	1	non_cancer	NA
GSM3471941	0	1	non_cancer	NA
GSM3471942	0	1	non_cancer	NA
GSM3471943	0	1	non_cancer	NA
GSM3471944	0	1	non_cancer	NA
GSM3471945	0	1	non_cancer	NA
GSM3471946	0	1	non_cancer	NA
GSM3471947	0	1	non_cancer	NA
GSM3471948	0	1	non_cancer	NA
GSM3471949	0	1	non_cancer	NA
GSM3471950	0	1	non_cancer	NA
GSM3471951	0	1	non_cancer	NA
GSM3471952	0	1	non_cancer	NA
GSM3471953	0	1	non_cancer	NA
GSM3471954	0	1	non_cancer	NA
GSM3471955	0	1	non_cancer	NA
GSM3471956	0	1	non_cancer	NA
GSM3471957	0	1	non_cancer	NA
GSM3471958	0	1	non_cancer	NA
GSM3471959	0	1	non_cancer	NA
GSM3471960	0	1	non_cancer	NA
GSM3471961	0	1	non_cancer	NA
GSM3471962	0.247420928334617	0.752579071665384	non_cancer	NA
GSM3471963	0	1	non_cancer	NA
GSM3471964	0	1	non_cancer	NA
GSM3471965	0	1	non_cancer	NA
GSM3471966	0	1	non_cancer	NA
GSM3471967	0	1	non_cancer	NA
GSM3471968	0	1	non_cancer	NA
GSM3471969	0	1	non_cancer	NA
GSM3471970	0	1	non_cancer	NA
GSM3471971	0	1	non_cancer	NA
GSM3471972	0	1	non_cancer	NA
GSM3471973	0	1	non_cancer	NA
GSM3471974	0	1	non_cancer	NA
GSM3471975	0	1	non_cancer	NA
GSM3471976	0	1	non_cancer	NA
GSM3471977	0	1	non_cancer	NA
GSM3471978	0	1	non_cancer	NA
GSM3471979	0	1	non_cancer	NA
GSM3471980	0	1	non_cancer	NA
GSM3471981	0	1	non_cancer	NA
GSM3471982	0	1	non_cancer	NA
GSM3471983	0	1	non_cancer	NA
GSM3471984	0	1	non_cancer	NA
GSM3471985	0	1	non_cancer	NA
GSM3471986	0	1	non_cancer	NA
GSM3471987	0	1	non_cancer	NA
GSM3471988	0	1	non_cancer	NA
GSM3471989	0	1	non_cancer	NA
GSM3471990	0	1	non_cancer	NA
GSM3471991	0	1	non_cancer	NA
GSM3471992	0	1	non_cancer	NA
GSM3471993	0	1	non_cancer	NA
GSM3471994	0	1	non_cancer	NA
GSM3471995	0	1	non_cancer	NA
GSM3471996	0	1	non_cancer	NA
GSM3471997	0.746369609898556	0.253630390101444	cancer	NA
GSM3471998	0	1	non_cancer	NA
GSM3471999	0	1	non_cancer	NA
GSM3472000	0	1	non_cancer	NA
GSM3472001	0	1	non_cancer	NA
GSM3472002	0	1	non_cancer	NA
GSM3472003	0	1	non_cancer	NA
GSM3472004	0	1	non_cancer	NA
GSM3472005	0	1	non_cancer	NA
GSM3472006	0	1	non_cancer	NA
GSM3472007	0	1	non_cancer	NA
GSM3472008	0	1	non_cancer	NA
GSM3472009	0	1	non_cancer	NA
GSM3472010	0	1	non_cancer	NA
GSM3472011	0	1	non_cancer	NA
GSM3472012	0	1	non_cancer	NA
GSM3472013	0	1	non_cancer	NA
GSM3472014	0	1	non_cancer	NA
GSM3472015	0.247420928334617	0.752579071665384	non_cancer	NA
GSM3472016	0	1	non_cancer	NA
GSM3472017	0	1	non_cancer	NA
GSM3472018	0	1	non_cancer	NA
GSM3472019	0	1	non_cancer	NA
GSM3472020	0	1	non_cancer	NA
GSM3472021	0	1	non_cancer	NA
GSM3472022	0	1	non_cancer	NA
GSM3472023	0	1	non_cancer	NA
GSM3472024	0	1	non_cancer	NA
GSM3472025	0	1	non_cancer	NA
GSM3472026	0	1	non_cancer	NA
GSM3472027	0	1	non_cancer	NA
GSM3472028	0	1	non_cancer	NA
GSM3472029	0	1	non_cancer	NA
GSM3472030	0	1	non_cancer	NA
GSM3472031	0	1	non_cancer	NA
GSM3472032	0	1	non_cancer	NA
GSM3472033	0	1	non_cancer	NA
GSM3472034	0	1	non_cancer	NA
GSM3472035	0	1	non_cancer	NA
GSM3472036	0	1	non_cancer	NA
GSM3472037	0	1	non_cancer	NA
GSM3472038	0	1	non_cancer	NA
GSM3472039	0	1	non_cancer	NA
GSM3472040	0	1	non_cancer	NA
GSM3472041	0	1	non_cancer	NA
GSM3472042	0	1	non_cancer	NA
GSM3472043	0	1	non_cancer	NA
GSM3472044	0	1	non_cancer	NA
GSM3472045	0	1	non_cancer	NA
GSM3472046	0	1	non_cancer	NA
GSM3472047	0	1	non_cancer	NA
GSM3472048	0	1	non_cancer	NA
GSM3472049	0	1	non_cancer	NA
GSM3472050	0	1	non_cancer	NA
GSM3472051	0	1	non_cancer	NA
GSM3472052	0	1	non_cancer	NA
GSM3472053	0	1	non_cancer	NA
GSM3472054	0	1	non_cancer	NA
GSM3472055	0	1	non_cancer	NA
GSM3472056	0	1	non_cancer	NA
GSM3472057	0	1	non_cancer	NA
GSM3472058	0	1	non_cancer	NA
GSM3472059	0	1	non_cancer	NA
GSM3472060	0	1	non_cancer	NA
GSM3472061	0	1	non_cancer	NA
GSM3472062	0	1	non_cancer	NA
GSM3472063	0	1	non_cancer	NA
GSM3472064	0	1	non_cancer	NA
GSM3472065	0	1	non_cancer	NA
GSM3472066	0	1	non_cancer	NA
GSM3472067	0	1	non_cancer	NA
GSM3472068	0	1	non_cancer	NA
GSM3472069	0	1	non_cancer	NA
GSM3472070	0	1	non_cancer	NA
GSM3472071	0	1	non_cancer	NA
GSM3472072	0	1	non_cancer	NA
GSM3472073	0	1	non_cancer	NA
GSM3472074	0	1	non_cancer	NA
GSM3472075	0	1	non_cancer	NA
GSM3472076	0	1	non_cancer	NA
GSM3472077	0	1	non_cancer	NA
GSM3472078	0	1	non_cancer	NA
GSM3472079	0	1	non_cancer	NA
GSM3472080	0	1	non_cancer	NA
GSM3472081	0	1	non_cancer	NA
GSM3472082	0	1	non_cancer	NA
GSM3472083	0	1	non_cancer	NA
GSM3472084	0	1	non_cancer	NA
GSM3472085	0	1	non_cancer	NA
GSM3472086	0	1	non_cancer	NA
GSM3472087	0	1	non_cancer	NA
GSM3472088	0	1	non_cancer	NA
GSM3472089	0	1	non_cancer	NA
GSM3472090	0	1	non_cancer	NA
GSM3472091	0	1	non_cancer	NA
GSM3472092	0	1	non_cancer	NA
GSM3472093	0	1	non_cancer	NA
GSM3472094	0	1	non_cancer	NA
GSM3472095	0	1	non_cancer	NA
GSM3472096	0	1	non_cancer	NA
GSM3472097	0	1	non_cancer	NA
GSM3472098	0	1	non_cancer	NA
GSM3472099	0	1	non_cancer	NA
GSM3472100	0	1	non_cancer	NA
GSM3472101	0	1	non_cancer	NA
GSM3472102	0	1	non_cancer	NA
GSM3472103	0	1	non_cancer	NA
GSM3472104	0	1	non_cancer	NA
GSM3472105	0	1	non_cancer	NA
GSM3472106	0	1	non_cancer	NA
GSM3472107	0	1	non_cancer	NA
GSM3472108	0	1	non_cancer	NA
GSM3472109	0	1	non_cancer	NA
GSM3472110	0	1	non_cancer	NA
GSM3472111	0	1	non_cancer	NA
GSM3472112	0	1	non_cancer	NA
GSM3472113	0	1	non_cancer	NA
GSM3472114	0	1	non_cancer	NA
GSM3472115	0	1	non_cancer	NA
GSM3472116	0	1	non_cancer	NA
GSM3472117	0	1	non_cancer	NA
GSM3472118	0	1	non_cancer	NA
GSM3472119	0	1	non_cancer	NA
GSM3472120	0.247420928334617	0.752579071665384	non_cancer	NA
GSM3472121	0	1	non_cancer	NA
GSM3472122	0	1	non_cancer	NA
GSM3472123	0	1	non_cancer	NA
GSM3472124	0	1	non_cancer	NA
GSM3472125	0	1	non_cancer	NA
GSM3472126	0	1	non_cancer	NA
GSM3472127	0	1	non_cancer	NA
GSM3472128	0	1	non_cancer	NA
GSM3472129	0	1	non_cancer	NA
GSM3472130	0	1	non_cancer	NA
GSM3472131	0	1	non_cancer	NA
GSM3472132	0	1	non_cancer	NA
GSM3472133	0	1	non_cancer	NA
GSM3472134	0	1	non_cancer	NA
GSM3472135	0	1	non_cancer	NA
GSM3472136	0	1	non_cancer	NA
GSM3472137	0	1	non_cancer	NA
GSM3472138	0	1	non_cancer	NA
GSM3472139	0	1	non_cancer	NA
GSM3472140	0	1	non_cancer	NA
GSM3472141	0	1	non_cancer	NA
GSM3472142	0	1	non_cancer	NA
GSM3472143	0	1	non_cancer	NA
GSM3472144	0	1	non_cancer	NA
GSM3472145	0	1	non_cancer	NA
GSM3472146	0	1	non_cancer	NA
GSM3472147	0	1	non_cancer	NA
GSM3472148	0	1	non_cancer	NA
GSM3472149	0	1	non_cancer	NA
GSM3472150	0	1	non_cancer	NA
GSM3472151	0	1	non_cancer	NA
GSM3472152	0	1	non_cancer	NA
GSM3472153	0	1	non_cancer	NA
GSM3472154	0	1	non_cancer	NA
GSM3472155	0	1	non_cancer	NA
GSM3472156	0	1	non_cancer	NA
GSM3472157	0	1	non_cancer	NA
GSM3472158	0	1	non_cancer	NA
GSM3472159	0	1	non_cancer	NA
GSM3472160	0	1	non_cancer	NA
GSM3472161	0	1	non_cancer	NA
GSM3472162	0	1	non_cancer	NA
GSM3472163	0	1	non_cancer	NA
GSM3472164	0	1	non_cancer	NA
GSM3472165	0	1	non_cancer	NA
GSM3472166	0	1	non_cancer	NA
GSM3472167	0	1	non_cancer	NA
GSM3472168	0	1	non_cancer	NA
GSM3472169	0.247574846378329	0.752425153621671	non_cancer	NA
GSM3472170	0	1	non_cancer	NA
GSM3472171	0	1	non_cancer	NA
GSM3472172	0	1	non_cancer	NA
GSM3472173	0	1	non_cancer	NA
GSM3472174	0	1	non_cancer	NA
GSM3472175	0	1	non_cancer	NA
GSM3472176	0	1	non_cancer	NA
GSM3472177	0	1	non_cancer	NA
GSM3472178	0	1	non_cancer	NA
GSM3472179	0	1	non_cancer	NA
GSM3472180	0	1	non_cancer	NA
GSM3472181	0	1	non_cancer	NA
GSM3472182	0	1	non_cancer	NA
GSM3472183	0	1	non_cancer	NA
GSM3472184	0	1	non_cancer	NA
GSM3472185	0	1	non_cancer	NA
GSM3472186	0.752425153621671	0.247574846378329	cancer	NA
GSM3472187	0	1	non_cancer	NA
GSM3472188	0	1	non_cancer	NA
GSM3472189	0	1	non_cancer	NA
GSM3472190	0	1	non_cancer	NA
GSM3472191	0	1	non_cancer	NA
GSM3472192	0	1	non_cancer	NA
GSM3472193	0	1	non_cancer	NA
GSM3472194	0	1	non_cancer	NA
GSM3472195	0	1	non_cancer	NA
GSM3472196	0	1	non_cancer	NA
GSM3472197	0	1	non_cancer	NA
GSM3472198	0	1	non_cancer	NA
GSM3472199	0	1	non_cancer	NA
GSM3472200	0	1	non_cancer	NA
GSM3472201	0	1	non_cancer	NA
GSM3472202	0	1	non_cancer	NA
GSM3472203	0	1	non_cancer	NA
GSM3472204	0	1	non_cancer	NA
GSM3472205	0	1	non_cancer	NA
GSM3472206	0	1	non_cancer	NA
GSM3472207	0	1	non_cancer	NA
GSM3472208	0	1	non_cancer	NA
GSM3472209	0	1	non_cancer	NA
GSM3472210	0	1	non_cancer	NA
GSM3472211	0	1	non_cancer	NA
GSM3472212	0	1	non_cancer	NA
GSM3472213	0	1	non_cancer	NA
GSM3472214	0	1	non_cancer	NA
GSM3472215	0	1	non_cancer	NA
GSM3472216	0	1	non_cancer	NA
GSM3472217	0	1	non_cancer	NA
GSM3472218	0	1	non_cancer	NA
GSM3472219	0	1	non_cancer	NA
GSM3472220	0	1	non_cancer	NA
GSM3472221	0	1	non_cancer	NA
GSM3472222	0	1	non_cancer	NA
GSM3472223	0	1	non_cancer	NA
GSM3472224	0	1	non_cancer	NA
GSM3472225	0	1	non_cancer	NA
GSM3472226	0	1	non_cancer	NA
GSM3472227	0	1	non_cancer	NA
GSM3472228	0	1	non_cancer	NA
GSM3472229	0	1	non_cancer	NA
GSM3472230	0	1	non_cancer	NA
GSM3472231	0.247420928334617	0.752579071665384	non_cancer	NA
GSM3472232	0	1	non_cancer	NA
GSM3472233	0	1	non_cancer	NA
GSM3472234	0	1	non_cancer	NA
GSM3472235	0	1	non_cancer	NA
GSM3472236	0	1	non_cancer	NA
GSM3472237	0	1	non_cancer	NA
GSM3472238	0	1	non_cancer	NA
GSM3472239	0	1	non_cancer	NA
GSM3472240	0	1	non_cancer	NA
GSM3472241	0	1	non_cancer	NA
GSM3472242	0	1	non_cancer	NA
GSM3472243	0	1	non_cancer	NA
GSM3472244	0	1	non_cancer	NA
GSM3472245	0	1	non_cancer	NA
GSM3472246	0	1	non_cancer	NA
GSM3472247	0	1	non_cancer	NA
GSM3472248	0	1	non_cancer	NA
GSM3472249	0	1	non_cancer	NA
GSM3472250	0	1	non_cancer	NA
GSM3472251	0	1	non_cancer	NA
GSM3472252	0	1	non_cancer	NA
GSM3472253	0	1	non_cancer	NA
GSM3472254	0	1	non_cancer	NA
GSM3472255	0	1	non_cancer	NA
GSM3472256	0	1	non_cancer	NA
GSM3472257	0	1	non_cancer	NA
GSM3472258	0	1	non_cancer	NA
GSM3472259	0	1	non_cancer	NA
GSM3472260	0	1	non_cancer	NA
GSM3472261	0	1	non_cancer	NA
GSM3472262	0	1	non_cancer	NA
GSM3472263	0	1	non_cancer	NA
GSM3472264	0	1	non_cancer	NA
GSM3472265	0	1	non_cancer	NA
GSM3472266	0	1	non_cancer	NA
GSM3472267	0	1	non_cancer	NA
GSM3472268	0	1	non_cancer	NA
GSM3472269	0	1	non_cancer	NA
GSM3472270	0	1	non_cancer	NA
GSM3472271	0	1	non_cancer	NA
GSM3472272	0	1	non_cancer	NA
GSM3472273	0	1	non_cancer	NA
GSM3472274	0	1	non_cancer	NA
GSM3472275	0	1	non_cancer	NA
GSM3472276	0	1	non_cancer	NA
GSM3472277	0.494995774712946	0.505004225287054	non_cancer	NA
GSM3472278	0	1	non_cancer	NA
GSM3472279	0	1	non_cancer	NA
GSM3472280	0	1	non_cancer	NA
GSM3472281	0	1	non_cancer	NA
GSM3472282	0	1	non_cancer	NA
GSM3472283	0	1	non_cancer	NA
GSM3472284	0	1	non_cancer	NA
GSM3472285	0.247420928334617	0.752579071665384	non_cancer	NA
GSM3472286	0	1	non_cancer	NA
GSM3472287	0	1	non_cancer	NA
GSM3472288	0	1	non_cancer	NA
GSM3472289	0	1	non_cancer	NA
GSM3472290	0	1	non_cancer	NA
GSM3472291	0	1	non_cancer	NA
GSM3472292	0	1	non_cancer	NA
GSM3472293	0	1	non_cancer	NA
GSM3472294	0	1	non_cancer	NA
GSM3472295	0	1	non_cancer	NA
GSM3472296	0	1	non_cancer	NA
GSM3472297	0.247420928334617	0.752579071665384	non_cancer	NA
GSM3472298	0	1	non_cancer	NA
GSM3472299	0	1	non_cancer	NA
GSM3472300	0	1	non_cancer	NA
GSM3472301	0	1	non_cancer	NA
GSM3472302	0	1	non_cancer	NA
GSM3472303	0	1	non_cancer	NA
GSM3472304	0.247420928334617	0.752579071665384	non_cancer	NA
GSM3472305	0	1	non_cancer	NA
GSM3472306	0	1	non_cancer	NA
GSM3472307	0	1	non_cancer	NA
GSM3472308	0	1	non_cancer	NA
GSM3472309	0	1	non_cancer	NA
GSM3472310	0.247420928334617	0.752579071665384	non_cancer	NA
GSM3472311	0	1	non_cancer	NA
GSM3472312	0.247420928334617	0.752579071665384	non_cancer	NA
GSM3472313	0	1	non_cancer	NA
GSM3472314	0	1	non_cancer	NA
GSM3472315	0.247420928334617	0.752579071665384	non_cancer	NA
GSM3472316	0	1	non_cancer	NA
GSM3472317	0	1	non_cancer	NA
GSM3472318	0	1	non_cancer	NA
GSM3472319	0	1	non_cancer	NA
GSM3472320	0	1	non_cancer	NA
GSM3472321	0	1	non_cancer	NA
GSM3472322	0	1	non_cancer	NA
GSM3472323	0.247420928334617	0.752579071665384	non_cancer	NA
GSM3472324	0	1	non_cancer	NA
GSM3472325	0	1	non_cancer	NA
GSM3472326	0.247420928334617	0.752579071665384	non_cancer	NA
GSM3472327	0	1	non_cancer	NA
GSM3472328	0	1	non_cancer	NA
GSM3472329	0.247420928334617	0.752579071665384	non_cancer	NA
GSM3472330	0	1	non_cancer	NA
GSM3472331	0	1	non_cancer	NA
GSM3472332	0	1	non_cancer	NA
GSM3472333	0	1	non_cancer	NA
GSM3472334	0	1	non_cancer	NA
GSM3472335	0	1	non_cancer	NA
GSM3472336	0	1	non_cancer	NA
GSM3472337	0	1	non_cancer	NA
GSM3472338	0	1	non_cancer	NA
GSM3472339	0	1	non_cancer	NA
GSM3472340	0	1	non_cancer	NA
GSM3472341	0	1	non_cancer	NA
GSM3472342	0	1	non_cancer	NA
GSM3472343	0	1	non_cancer	NA
GSM3472344	0	1	non_cancer	NA
GSM3472345	0	1	non_cancer	NA
GSM3472346	0	1	non_cancer	NA
GSM3472347	0	1	non_cancer	NA
GSM3472348	0	1	non_cancer	NA
GSM3472349	0	1	non_cancer	NA
GSM3472350	0	1	non_cancer	NA
GSM3472351	0	1	non_cancer	NA
GSM3472352	0	1	non_cancer	NA
GSM3472353	0	1	non_cancer	NA
GSM3472354	0	1	non_cancer	NA
GSM3472355	0	1	non_cancer	NA
GSM3472356	0	1	non_cancer	NA
GSM3472357	0	1	non_cancer	NA
GSM3472358	0	1	non_cancer	NA
GSM3472359	0	1	non_cancer	NA
GSM3472360	0	1	non_cancer	NA
GSM3472361	0	1	non_cancer	NA
GSM3472362	0	1	non_cancer	NA
GSM3472363	0	1	non_cancer	NA
GSM3472364	0	1	non_cancer	NA
GSM3472365	0	1	non_cancer	NA
GSM3472366	0	1	non_cancer	NA
GSM3472367	0	1	non_cancer	NA
GSM3472368	0	1	non_cancer	NA
GSM3472369	0	1	non_cancer	NA
GSM3472370	0	1	non_cancer	NA
GSM3472371	0	1	non_cancer	NA
GSM3472372	0	1	non_cancer	NA
GSM3472373	0	1	non_cancer	NA
GSM3472374	0	1	non_cancer	NA
GSM3472375	0	1	non_cancer	NA
GSM3472376	0	1	non_cancer	NA
GSM3472377	0	1	non_cancer	NA
GSM3472378	0	1	non_cancer	NA
GSM3472379	0	1	non_cancer	NA
GSM3472380	0	1	non_cancer	NA
GSM3472381	0	1	non_cancer	NA
GSM3472382	0	1	non_cancer	NA
GSM3472383	0	1	non_cancer	NA
GSM3472384	0	1	non_cancer	NA
GSM3472385	0	1	non_cancer	NA
GSM3472386	0	1	non_cancer	NA
GSM3472387	0	1	non_cancer	NA
GSM3472388	0	1	non_cancer	NA
GSM3472389	0	1	non_cancer	NA
GSM3472390	0	1	non_cancer	NA
GSM3472391	0	1	non_cancer	NA
GSM3472392	0	1	non_cancer	NA
GSM3472393	0	1	non_cancer	NA
GSM3472394	0	1	non_cancer	NA
GSM3472395	0	1	non_cancer	NA
GSM3472396	0	1	non_cancer	NA
GSM3472397	0	1	non_cancer	NA
GSM3472398	0	1	non_cancer	NA
GSM3472399	0	1	non_cancer	NA
GSM3472400	0	1	non_cancer	NA
GSM3472401	0	1	non_cancer	NA
GSM3472402	0	1	non_cancer	NA
GSM3472403	0	1	non_cancer	NA
GSM3472404	0	1	non_cancer	NA
GSM3472405	0	1	non_cancer	NA
GSM3472406	0	1	non_cancer	NA
GSM3472407	0	1	non_cancer	NA
GSM3472408	0	1	non_cancer	NA
GSM3472409	0	1	non_cancer	NA
GSM3472410	0	1	non_cancer	NA
GSM3472411	0	1	non_cancer	NA
GSM3472412	0	1	non_cancer	NA
GSM3472413	0	1	non_cancer	NA
GSM3472414	0	1	non_cancer	NA
GSM3472415	0	1	non_cancer	NA
GSM3472416	0	1	non_cancer	NA
GSM3472417	0	1	non_cancer	NA
GSM3472418	0	1	non_cancer	NA
GSM3472419	0	1	non_cancer	NA
GSM3472420	0	1	non_cancer	NA
GSM3472421	0	1	non_cancer	NA
GSM3472422	0	1	non_cancer	NA
GSM3472423	0	1	non_cancer	NA
GSM3472424	0	1	non_cancer	NA
GSM3472425	0	1	non_cancer	NA
GSM3472426	0	1	non_cancer	NA
GSM3472427	0	1	non_cancer	NA
GSM3472428	0	1	non_cancer	NA
GSM3472429	0	1	non_cancer	NA
GSM3472430	0	1	non_cancer	NA
GSM3472431	0	1	non_cancer	NA
GSM3472432	0	1	non_cancer	NA
GSM3472433	0	1	non_cancer	NA
GSM3472434	0	1	non_cancer	NA
GSM3472435	0	1	non_cancer	NA
GSM3472436	0	1	non_cancer	NA
GSM3472437	0	1	non_cancer	NA
GSM3472438	0	1	non_cancer	NA
GSM3472439	0	1	non_cancer	NA
GSM3472440	0	1	non_cancer	NA
GSM3472441	0	1	non_cancer	NA
GSM3472442	0	1	non_cancer	NA
GSM3472443	0	1	non_cancer	NA
GSM3472444	0	1	non_cancer	NA
GSM3472445	0	1	non_cancer	NA
GSM3472446	0	1	non_cancer	NA
GSM3472447	0	1	non_cancer	NA
GSM3472448	0	1	non_cancer	NA
GSM3472449	0	1	non_cancer	NA
GSM3472450	0	1	non_cancer	NA
GSM3472451	0	1	non_cancer	NA
GSM3472452	0	1	non_cancer	NA
GSM3472453	0	1	non_cancer	NA
GSM3472454	0	1	non_cancer	NA
GSM3472455	0	1	non_cancer	NA
GSM3472456	0	1	non_cancer	NA
GSM3472457	0	1	non_cancer	NA
GSM3472458	0	1	non_cancer	NA
GSM3472459	0	1	non_cancer	NA
GSM3472460	0	1	non_cancer	NA
GSM3472461	0	1	non_cancer	NA
GSM3472462	0	1	non_cancer	NA
GSM3472463	0	1	non_cancer	NA
GSM3472464	0	1	non_cancer	NA
GSM3472465	0	1	non_cancer	NA
GSM3472466	0	1	non_cancer	NA
GSM3472467	0	1	non_cancer	NA
GSM3472468	0	1	non_cancer	NA
GSM3472469	0	1	non_cancer	NA
GSM3472470	0	1	non_cancer	NA
GSM3472471	0	1	non_cancer	NA
GSM3472472	0	1	non_cancer	NA
GSM3472473	0	1	non_cancer	NA
GSM3472474	0	1	non_cancer	NA
GSM3472475	0	1	non_cancer	NA
GSM3472476	0	1	non_cancer	NA
GSM3472477	0	1	non_cancer	NA
GSM3472478	0	1	non_cancer	NA
GSM3472479	0	1	non_cancer	NA
GSM3472480	0	1	non_cancer	NA
GSM3472481	0	1	non_cancer	NA
GSM3472482	0	1	non_cancer	NA
GSM3472483	0	1	non_cancer	NA
GSM3472484	0	1	non_cancer	NA
GSM3472485	0	1	non_cancer	NA
GSM3472486	0	1	non_cancer	NA
GSM3472487	0	1	non_cancer	NA
GSM3472488	0	1	non_cancer	NA
GSM3472489	0	1	non_cancer	NA
GSM3472490	0	1	non_cancer	NA
GSM3472491	0	1	non_cancer	NA
GSM3472492	0	1	non_cancer	NA
GSM3472493	0	1	non_cancer	NA
GSM3472494	0	1	non_cancer	NA
GSM3472495	0	1	non_cancer	NA
GSM3472496	0	1	non_cancer	NA
GSM3472497	0	1	non_cancer	NA
GSM3472498	0	1	non_cancer	NA
GSM3472499	0	1	non_cancer	NA
GSM3472500	0	1	non_cancer	NA
GSM3472501	0	1	non_cancer	NA
GSM3472502	0	1	non_cancer	NA
GSM3472503	0	1	non_cancer	NA
GSM3472504	0	1	non_cancer	NA
GSM3472505	0	1	non_cancer	NA
GSM3472506	0	1	non_cancer	NA
GSM3472507	0	1	non_cancer	NA
GSM3472508	0	1	non_cancer	NA
GSM3472509	0	1	non_cancer	NA
GSM3472510	0	1	non_cancer	NA
GSM3472511	0	1	non_cancer	NA
GSM3472512	0	1	non_cancer	NA
GSM3472513	0	1	non_cancer	NA
GSM3472514	0	1	non_cancer	NA
GSM3472515	0	1	non_cancer	NA
GSM3472516	0	1	non_cancer	NA
GSM3472517	0	1	non_cancer	NA
GSM3472518	0	1	non_cancer	NA
GSM3472519	0	1	non_cancer	NA
GSM3472520	0	1	non_cancer	NA
GSM3472521	0	1	non_cancer	NA
GSM3472522	0	1	non_cancer	NA
GSM3472523	0	1	non_cancer	NA
GSM3472524	0	1	non_cancer	NA
GSM3472525	0	1	non_cancer	NA
GSM3472526	0	1	non_cancer	NA
GSM3472527	0	1	non_cancer	NA
GSM3472528	0	1	non_cancer	NA
GSM3472529	0	1	non_cancer	NA
GSM3472530	0	1	non_cancer	NA
GSM3472531	0	1	non_cancer	NA
GSM3472532	0	1	non_cancer	NA
GSM3472533	0	1	non_cancer	NA
GSM3472534	0	1	non_cancer	NA
GSM3472535	0	1	non_cancer	NA
GSM3472536	0	1	non_cancer	NA
GSM3472537	0	1	non_cancer	NA
GSM3472538	0	1	non_cancer	NA
GSM3472539	0	1	non_cancer	NA
GSM3472540	0	1	non_cancer	NA
GSM3472541	0	1	non_cancer	NA
GSM3472542	0	1	non_cancer	NA
GSM3472543	0	1	non_cancer	NA
GSM3472544	0	1	non_cancer	NA
GSM3472545	0	1	non_cancer	NA
GSM3472546	0	1	non_cancer	NA
GSM3472547	0	1	non_cancer	NA
GSM3472548	0	1	non_cancer	NA
GSM3472549	0	1	non_cancer	NA
GSM3472550	0	1	non_cancer	NA
GSM3472551	0	1	non_cancer	NA
GSM3472552	0	1	non_cancer	NA
GSM3472553	0	1	non_cancer	NA
GSM3472554	0	1	non_cancer	NA
GSM3472555	0	1	non_cancer	NA
GSM3472556	0	1	non_cancer	NA
GSM3472557	0	1	non_cancer	NA
GSM3472558	0	1	non_cancer	NA
GSM3472559	0	1	non_cancer	NA
GSM3472560	0	1	non_cancer	NA
GSM3472561	0	1	non_cancer	NA
GSM3472562	0	1	non_cancer	NA
GSM3472563	0	1	non_cancer	NA
GSM3472564	0	1	non_cancer	NA
GSM3472565	0	1	non_cancer	NA
GSM3472566	0	1	non_cancer	NA
GSM3472567	0	1	non_cancer	NA
GSM3472568	0	1	non_cancer	NA
GSM3472569	0	1	non_cancer	NA
GSM3472570	0	1	non_cancer	NA
GSM3472571	0	1	non_cancer	NA
GSM3472572	0	1	non_cancer	NA
GSM3472573	0	1	non_cancer	NA
GSM3472574	0	1	non_cancer	NA
GSM3472575	0	1	non_cancer	NA
GSM3472576	0	1	non_cancer	NA
GSM3472577	0	1	non_cancer	NA
GSM3472578	0	1	non_cancer	NA
GSM3472579	0	1	non_cancer	NA
GSM3472580	0	1	non_cancer	NA
GSM3472581	0	1	non_cancer	NA
GSM3472582	0	1	non_cancer	NA
GSM3472583	0	1	non_cancer	NA
GSM3472584	0	1	non_cancer	NA
GSM3472585	0	1	non_cancer	NA
GSM3472586	0	1	non_cancer	NA
GSM3472587	0	1	non_cancer	NA
GSM3472588	0	1	non_cancer	NA
GSM3472589	0	1	non_cancer	NA
GSM3472590	0	1	non_cancer	NA
GSM3472591	0	1	non_cancer	NA
GSM3472592	0	1	non_cancer	NA
GSM3472593	0	1	non_cancer	NA
GSM3472594	0	1	non_cancer	NA
GSM3472595	0	1	non_cancer	NA
GSM3472596	0	1	non_cancer	NA
GSM3472597	0	1	non_cancer	NA
GSM3472598	0	1	non_cancer	NA
GSM3472599	0	1	non_cancer	NA
GSM3472600	0	1	non_cancer	NA
GSM3472601	0	1	non_cancer	NA
GSM3472602	0	1	non_cancer	NA
GSM3472603	0.247420928334617	0.752579071665384	non_cancer	NA
GSM3472604	0	1	non_cancer	NA
GSM3472605	0	1	non_cancer	NA
GSM3472606	0	1	non_cancer	NA
GSM3472607	0	1	non_cancer	NA
GSM3472608	0	1	non_cancer	NA
GSM3472609	0	1	non_cancer	NA
GSM3472610	0	1	non_cancer	NA
GSM3472611	0	1	non_cancer	NA
GSM3472612	0	1	non_cancer	NA
GSM3472613	0	1	non_cancer	NA
GSM3472614	0	1	non_cancer	NA
GSM3472615	0	1	non_cancer	NA
GSM3472616	0.247420928334617	0.752579071665384	non_cancer	NA
GSM3472617	0.247420928334617	0.752579071665384	non_cancer	NA
GSM3472618	0.247420928334617	0.752579071665384	non_cancer	NA
GSM3472619	0	1	non_cancer	NA
GSM3472620	0	1	non_cancer	NA
GSM3472621	1	0	cancer	NA
GSM3472622	1	0	cancer	NA
GSM3472623	1	0	cancer	NA
GSM3472624	1	0	cancer	NA
GSM3472625	1	0	cancer	NA
GSM3472626	1	0	cancer	NA
GSM3472627	1	0	cancer	NA
GSM3472628	1	0	cancer	NA
GSM3472629	1	0	cancer	NA
GSM3472630	1	0	cancer	NA
GSM3472631	1	0	cancer	NA
GSM3472632	1	0	cancer	NA
GSM3472633	1	0	cancer	NA
GSM3472634	1	0	cancer	NA
GSM3472635	1	0	cancer	NA
GSM3472636	1	0	cancer	NA
GSM3472637	1	0	cancer	NA
GSM3472638	1	0	cancer	NA
GSM3472639	1	0	cancer	NA
GSM3472640	1	0	cancer	NA
GSM3472641	1	0	cancer	NA
GSM3472642	1	0	cancer	NA
GSM3472643	1	0	cancer	NA
GSM3472644	1	0	cancer	NA
GSM3472645	1	0	cancer	NA
GSM3472646	0.752579071665384	0.247420928334617	cancer	NA
GSM3472647	1	0	cancer	NA
GSM3472648	1	0	cancer	NA
GSM3472649	1	0	cancer	NA
GSM3472650	1	0	cancer	NA
GSM3472651	1	0	cancer	NA
GSM3472652	1	0	cancer	NA
GSM3472653	1	0	cancer	NA
GSM3472654	1	0	cancer	NA
GSM3472655	1	0	cancer	NA
GSM3472656	1	0	cancer	NA
GSM3472657	1	0	cancer	NA
GSM3472658	1	0	cancer	NA
GSM3472659	1	0	cancer	NA
GSM3472660	1	0	cancer	NA
GSM3472661	1	0	cancer	NA
GSM3472662	1	0	cancer	NA
GSM3472663	1	0	cancer	NA
GSM3472664	1	0	cancer	NA
GSM3472665	1	0	cancer	NA
GSM3472666	1	0	cancer	NA
GSM3472667	1	0	cancer	NA
GSM3472668	1	0	cancer	NA
GSM3472669	1	0	cancer	NA
GSM3472670	1	0	cancer	NA
GSM3472671	1	0	cancer	NA
GSM3472672	1	0	cancer	NA
GSM3472673	1	0	cancer	NA
GSM3472674	1	0	cancer	NA
GSM3472675	1	0	cancer	NA
GSM3472676	1	0	cancer	NA
GSM3472677	1	0	cancer	NA
GSM3472678	1	0	cancer	NA
GSM3472679	1	0	cancer	NA
GSM3472680	0.501205236479773	0.498794763520227	cancer	NA
GSM3472681	1	0	cancer	NA
GSM3472682	1	0	cancer	NA
GSM3472683	1	0	cancer	NA
GSM3472684	1	0	cancer	NA
GSM3472685	1	0	cancer	NA
GSM3472686	1	0	cancer	NA
GSM3472687	1	0	cancer	NA
GSM3472688	1	0	cancer	NA
GSM3472689	1	0	cancer	NA
GSM3472690	1	0	cancer	NA
GSM3472691	1	0	cancer	NA
GSM3472692	1	0	cancer	NA
GSM3472693	1	0	cancer	NA
GSM3472694	1	0	cancer	NA
GSM3472695	1	0	cancer	NA
GSM3472696	1	0	cancer	NA
GSM3472697	1	0	cancer	NA
GSM3472698	1	0	cancer	NA
GSM3472699	0.74862616481439	0.25137383518561	cancer	NA
GSM3472700	1	0	cancer	NA
GSM3472701	1	0	cancer	NA
GSM3472702	1	0	cancer	NA
GSM3472703	1	0	cancer	NA
GSM3472704	1	0	cancer	NA
GSM3472705	1	0	cancer	NA
GSM3472706	1	0	cancer	NA
GSM3472707	1	0	cancer	NA
GSM3472708	1	0	cancer	NA
GSM3472709	1	0	cancer	NA
GSM3472710	1	0	cancer	NA
GSM3472711	1	0	cancer	NA
GSM3472712	1	0	cancer	NA
GSM3472713	1	0	cancer	NA
GSM3472714	1	0	cancer	NA
GSM3472715	1	0	cancer	NA
GSM3472716	1	0	cancer	NA
GSM3472717	1	0	cancer	NA
GSM3472718	1	0	cancer	NA
GSM3472719	1	0	cancer	NA
GSM3472720	1	0	cancer	NA
GSM3472721	1	0	cancer	NA
GSM3472722	1	0	cancer	NA
GSM3472723	1	0	cancer	NA
GSM3472724	1	0	cancer	NA
GSM3472725	1	0	cancer	NA
GSM3472726	1	0	cancer	NA
GSM3472727	1	0	cancer	NA
GSM3472728	1	0	cancer	NA
GSM3472729	1	0	cancer	NA
GSM3472730	1	0	cancer	NA
GSM3472731	1	0	cancer	NA
GSM3472732	1	0	cancer	NA
GSM3472733	1	0	cancer	NA
GSM3472734	1	0	cancer	NA
GSM3472735	1	0	cancer	NA
GSM3472736	1	0	cancer	NA
GSM3472737	0.752579071665384	0.247420928334617	cancer	NA
GSM3472738	1	0	cancer	NA
GSM3472739	1	0	cancer	NA
GSM3472740	1	0	cancer	NA
GSM3472741	1	0	cancer	NA
GSM3472742	1	0	cancer	NA
GSM3472743	1	0	cancer	NA
GSM3472744	1	0	cancer	NA
GSM3472745	1	0	cancer	NA
GSM3472746	1	0	cancer	NA
GSM3472747	0.501205236479773	0.498794763520227	cancer	NA
GSM3472748	1	0	cancer	NA
GSM3472749	1	0	cancer	NA
GSM3472750	1	0	cancer	NA
GSM3472751	1	0	cancer	NA
GSM3472752	1	0	cancer	NA
GSM3472753	1	0	cancer	NA
GSM3472754	1	0	cancer	NA
GSM3472755	1	0	cancer	NA
GSM3472756	1	0	cancer	NA
GSM3472757	1	0	cancer	NA
GSM3472758	1	0	cancer	NA
GSM3472759	1	0	cancer	NA
GSM3472760	1	0	cancer	NA
GSM3472761	1	0	cancer	NA
GSM3472762	1	0	cancer	NA
GSM3472763	1	0	cancer	NA
GSM3472764	0.752425153621671	0.247574846378329	cancer	NA
GSM3472765	1	0	cancer	NA
GSM3472766	1	0	cancer	NA
GSM3472767	0.74862616481439	0.25137383518561	cancer	NA
GSM3472768	0.752425153621671	0.247574846378329	cancer	NA
GSM3472769	1	0	cancer	NA
GSM3472770	1	0	cancer	NA
GSM3472771	1	0	cancer	NA
GSM3472772	1	0	cancer	NA
GSM3472773	1	0	cancer	NA
GSM3472774	1	0	cancer	NA
GSM3472775	1	0	cancer	NA
GSM3472776	1	0	cancer	NA
GSM3472777	1	0	cancer	NA
GSM3472778	1	0	cancer	NA
GSM3472779	1	0	cancer	NA
GSM3472780	0.74862616481439	0.25137383518561	cancer	NA
GSM3472781	1	0	cancer	NA
GSM3472782	1	0	cancer	NA
GSM3472783	1	0	cancer	NA
GSM3472784	1	0	cancer	NA
GSM3472785	1	0	cancer	NA
GSM3472786	0.501205236479773	0.498794763520227	cancer	NA
GSM3472787	1	0	cancer	NA
GSM3472788	1	0	cancer	NA
GSM3472789	1	0	cancer	NA
GSM3472790	1	0	cancer	NA
GSM3472791	0.74862616481439	0.25137383518561	cancer	NA
GSM3472792	1	0	cancer	NA
GSM3472793	1	0	cancer	NA
GSM3472794	1	0	cancer	NA
GSM3472795	1	0	cancer	NA
GSM3472796	1	0	cancer	NA
GSM3472797	1	0	cancer	NA
GSM3472798	1	0	cancer	NA
GSM3472799	1	0	cancer	NA
GSM3472800	1	0	cancer	NA
GSM3472801	1	0	cancer	NA
GSM3472802	0.752425153621671	0.247574846378329	cancer	NA
GSM3472803	1	0	cancer	NA
GSM3472804	1	0	cancer	NA
GSM3472805	1	0	cancer	NA
GSM3472806	1	0	cancer	NA
GSM3472807	1	0	cancer	NA
GSM3472808	1	0	cancer	NA
GSM3472809	1	0	cancer	NA
GSM3472810	0.752579071665384	0.247420928334617	cancer	NA
GSM3472811	1	0	cancer	NA
GSM3472812	1	0	cancer	NA
GSM3472813	1	0	cancer	NA
GSM3472814	1	0	cancer	NA
GSM3472815	1	0	cancer	NA
GSM3472816	1	0	cancer	NA
GSM3472817	1	0	cancer	NA
GSM3472818	1	0	cancer	NA
GSM3472819	1	0	cancer	NA
GSM3472820	1	0	cancer	NA
GSM3472821	1	0	cancer	NA
GSM3472822	1	0	cancer	NA
GSM3472823	1	0	cancer	NA
GSM3472824	1	0	cancer	NA
GSM3472825	1	0	cancer	NA
GSM3472826	1	0	cancer	NA
GSM3472827	0.74862616481439	0.25137383518561	cancer	NA
GSM3472828	1	0	cancer	NA
GSM3472829	1	0	cancer	NA
GSM3472830	1	0	cancer	NA
GSM3472831	1	0	cancer	NA
GSM3472832	1	0	cancer	NA
GSM3472833	1	0	cancer	NA
GSM3472834	1	0	cancer	NA
GSM3472835	1	0	cancer	NA
GSM3472836	1	0	cancer	NA
GSM3472837	1	0	cancer	NA
GSM3472838	1	0	cancer	NA
GSM3472839	1	0	cancer	NA
GSM3472840	1	0	cancer	NA
GSM3472841	1	0	cancer	NA
GSM3472842	1	0	cancer	NA
GSM3472843	1	0	cancer	NA
GSM3472844	1	0	cancer	NA
GSM3472845	1	0	cancer	NA
GSM3472846	1	0	cancer	NA
GSM3472847	1	0	cancer	NA
GSM3472848	1	0	cancer	NA
GSM3472849	1	0	cancer	NA
GSM3472850	1	0	cancer	NA
GSM3472851	1	0	cancer	NA
GSM3472852	1	0	cancer	NA
GSM3472853	1	0	cancer	NA
GSM3472854	1	0	cancer	NA
GSM3472855	1	0	cancer	NA
GSM3472856	1	0	cancer	NA
GSM3472857	1	0	cancer	NA
GSM3472858	1	0	cancer	NA
GSM3472859	1	0	cancer	NA
GSM3472860	1	0	cancer	NA
GSM3472861	1	0	cancer	NA
GSM3472862	1	0	cancer	NA
GSM3472863	1	0	cancer	NA
GSM3472864	1	0	cancer	NA
GSM3472865	1	0	cancer	NA
GSM3472866	1	0	cancer	NA
GSM3472867	1	0	cancer	NA
GSM3472868	1	0	cancer	NA
GSM3472869	1	0	cancer	NA
GSM3472870	1	0	cancer	NA
GSM3472871	1	0	cancer	NA
GSM3472872	1	0	cancer	NA
GSM3472873	1	0	cancer	NA
GSM3472874	1	0	cancer	NA
GSM3472875	0.752425153621671	0.247574846378329	cancer	NA
GSM3472876	1	0	cancer	NA
GSM3472877	1	0	cancer	NA
GSM3472878	1	0	cancer	NA
GSM3472879	1	0	cancer	NA
GSM3472880	1	0	cancer	NA
GSM3472881	1	0	cancer	NA
GSM3472882	1	0	cancer	NA
GSM3472883	1	0	cancer	NA
GSM3472884	1	0	cancer	NA
GSM3472885	1	0	cancer	NA
GSM3472886	1	0	cancer	NA
GSM3472887	1	0	cancer	NA
GSM3472888	1	0	cancer	NA
GSM3472889	1	0	cancer	NA
GSM3472890	1	0	cancer	NA
GSM3472891	1	0	cancer	NA
GSM3472892	1	0	cancer	NA
GSM3472893	1	0	cancer	NA
GSM3472894	1	0	cancer	NA
GSM3472895	1	0	cancer	NA
GSM3472896	1	0	cancer	NA
GSM3472897	1	0	cancer	NA
GSM3472898	1	0	cancer	NA
GSM3472899	1	0	cancer	NA
GSM3472900	1	0	cancer	NA
GSM3472901	1	0	cancer	NA
GSM3472902	1	0	cancer	NA
GSM3472903	1	0	cancer	NA
GSM3472904	0.752425153621671	0.247574846378329	cancer	NA
GSM3472905	1	0	cancer	NA
GSM3472906	1	0	cancer	NA
GSM3472907	1	0	cancer	NA
GSM3472908	0.50105131843606	0.49894868156394	cancer	NA
GSM3472909	1	0	cancer	NA
GSM3472910	1	0	cancer	NA
GSM3472911	1	0	cancer	NA
GSM3472912	1	0	cancer	NA
GSM3472913	1	0	cancer	NA
GSM3472914	1	0	cancer	NA
GSM3472915	1	0	cancer	NA
GSM3472916	1	0	cancer	NA
GSM3472917	1	0	cancer	NA
GSM3472918	0.746369609898556	0.253630390101444	cancer	NA
GSM3472919	1	0	cancer	NA
GSM3472920	1	0	cancer	NA
GSM3472921	1	0	cancer	NA
GSM3472922	1	0	cancer	NA
GSM3472923	1	0	cancer	NA
GSM3472924	1	0	cancer	NA
GSM3472925	1	0	cancer	NA
GSM3472926	1	0	cancer	NA
GSM3472927	1	0	cancer	NA
GSM3472928	1	0	cancer	NA
GSM3472929	1	0	cancer	NA
GSM3472930	1	0	cancer	NA
GSM3472931	1	0	cancer	NA
GSM3472932	0.752579071665384	0.247420928334617	cancer	NA
GSM3472933	1	0	cancer	NA
GSM3472934	1	0	cancer	NA
GSM3472935	1	0	cancer	NA
GSM3472936	1	0	cancer	NA
GSM3472937	1	0	cancer	NA
GSM3472938	1	0	cancer	NA
GSM3472939	1	0	cancer	NA
GSM3472940	1	0	cancer	NA
GSM3472941	1	0	cancer	NA
GSM3472942	1	0	cancer	NA
GSM3472943	1	0	cancer	NA
GSM4067570	1	0	cancer	NA
GSM4067571	1	0	cancer	NA
GSM4067572	1	0	cancer	NA
GSM4067573	1	0	cancer	NA
GSM4067574	1	0	cancer	NA
GSM4067575	1	0	cancer	NA
GSM4067576	1	0	cancer	NA
GSM4067577	1	0	cancer	NA
GSM4067578	1	0	cancer	NA
GSM4067579	1	0	cancer	NA
GSM4067580	1	0	cancer	NA
GSM4067581	0.752579071665384	0.247420928334617	cancer	NA
GSM4067582	1	0	cancer	NA
GSM4067583	1	0	cancer	NA
GSM4067584	1	0	cancer	NA
GSM4067585	1	0	cancer	NA
GSM4067586	1	0	cancer	NA
GSM4067587	1	0	cancer	NA
GSM4067588	1	0	cancer	NA
GSM4067589	1	0	cancer	NA
GSM4067590	1	0	cancer	NA
GSM4067591	1	0	cancer	NA
GSM4067592	1	0	cancer	NA
GSM4067593	0.746369609898556	0.253630390101444	cancer	NA
GSM4067594	1	0	cancer	NA
GSM4067595	1	0	cancer	NA
GSM4067596	1	0	cancer	NA
GSM4067597	1	0	cancer	NA
GSM4067598	1	0	cancer	NA
GSM4067599	1	0	cancer	NA
GSM4067600	1	0	cancer	NA
GSM4067601	1	0	cancer	NA
GSM4067602	0.752425153621671	0.247574846378329	cancer	NA
GSM4067603	1	0	cancer	NA
GSM4067604	1	0	cancer	NA
GSM4067605	1	0	cancer	NA
GSM4067606	1	0	cancer	NA
GSM4067607	1	0	cancer	NA
GSM4067608	1	0	cancer	NA
GSM4067609	1	0	cancer	NA
GSM4067610	1	0	cancer	NA
GSM4067611	1	0	cancer	NA
GSM4067612	1	0	cancer	NA
GSM4067613	1	0	cancer	NA
GSM4067614	1	0	cancer	NA
GSM4067615	1	0	cancer	NA
GSM4067616	1	0	cancer	NA
GSM4067617	1	0	cancer	NA
GSM4067618	1	0	cancer	NA
GSM4067619	1	0	cancer	NA
GSM4067620	1	0	cancer	NA
GSM4067621	1	0	cancer	NA
GSM4067622	1	0	cancer	NA
GSM4067623	1	0	cancer	NA
GSM4067624	1	0	cancer	NA
GSM4067625	1	0	cancer	NA
GSM4067626	1	0	cancer	NA
GSM4067627	1	0	cancer	NA
GSM4067628	1	0	cancer	NA
GSM4067629	1	0	cancer	NA
GSM4067630	1	0	cancer	NA
GSM4067631	1	0	cancer	NA
GSM4067632	1	0	cancer	NA
GSM4067633	1	0	cancer	NA
GSM4067634	1	0	cancer	NA
GSM4067635	1	0	cancer	NA
GSM4067636	1	0	cancer	NA
GSM4067637	1	0	cancer	NA
GSM4067638	1	0	cancer	NA
GSM4067639	1	0	cancer	NA
GSM4067640	1	0	cancer	NA
GSM4067641	1	0	cancer	NA
GSM4067642	1	0	cancer	NA
GSM4067643	1	0	cancer	NA
GSM4067644	1	0	cancer	NA
GSM4067645	1	0	cancer	NA
GSM4067646	1	0	cancer	NA
GSM4067647	1	0	cancer	NA
GSM4067648	1	0	cancer	NA
GSM4067649	1	0	cancer	NA
GSM4067650	1	0	cancer	NA
GSM4067651	1	0	cancer	NA
GSM4067652	1	0	cancer	NA
GSM4067653	1	0	cancer	NA
GSM4067654	1	0	cancer	NA
GSM4067655	1	0	cancer	NA
GSM4067656	1	0	cancer	NA
GSM4067657	1	0	cancer	NA
GSM4067658	1	0	cancer	NA
GSM4067659	1	0	cancer	NA
GSM4067660	1	0	cancer	NA
GSM4067661	1	0	cancer	NA
GSM4067662	1	0	cancer	NA
GSM4067663	1	0	cancer	NA
GSM4067664	1	0	cancer	NA
GSM4067665	1	0	cancer	NA
GSM4067666	1	0	cancer	NA
GSM4067667	1	0	cancer	NA
GSM4067668	1	0	cancer	NA
GSM4067669	1	0	cancer	NA
GSM4067670	1	0	cancer	NA
GSM4067671	1	0	cancer	NA
GSM4067672	1	0	cancer	NA
GSM4067673	1	0	cancer	NA
GSM4067674	1	0	cancer	NA
GSM4067675	1	0	cancer	NA
GSM4067676	1	0	cancer	NA
GSM4067677	1	0	cancer	NA
GSM4067678	1	0	cancer	NA
GSM4067679	1	0	cancer	NA
GSM4067680	1	0	cancer	NA
GSM4067681	1	0	cancer	NA
GSM4067682	1	0	cancer	NA
GSM4067683	1	0	cancer	NA
GSM4067684	1	0	cancer	NA
GSM4067685	1	0	cancer	NA
GSM4067686	1	0	cancer	NA
GSM4067687	1	0	cancer	NA
GSM4067688	1	0	cancer	NA
GSM4067689	1	0	cancer	NA
GSM4067690	1	0	cancer	NA
GSM4067691	1	0	cancer	NA
GSM4067692	1	0	cancer	NA
GSM4067693	1	0	cancer	NA
GSM4067694	1	0	cancer	NA
GSM4067695	1	0	cancer	NA
GSM4067696	1	0	cancer	NA
GSM4067697	1	0	cancer	NA
GSM4067698	1	0	cancer	NA
GSM4067699	1	0	cancer	NA
GSM4067700	1	0	cancer	NA
GSM4067701	1	0	cancer	NA
GSM4067702	1	0	cancer	NA
GSM4067703	1	0	cancer	NA
GSM4067704	1	0	cancer	NA
GSM4067705	1	0	cancer	NA
GSM4067706	1	0	cancer	NA
GSM4067707	1	0	cancer	NA
GSM4067708	1	0	cancer	NA
GSM4067709	1	0	cancer	NA
GSM4067710	1	0	cancer	NA
GSM4067711	1	0	cancer	NA
GSM4067712	1	0	cancer	NA
GSM4067713	1	0	cancer	NA
GSM4067714	1	0	cancer	NA
GSM4067715	1	0	cancer	NA
GSM4067716	1	0	cancer	NA
GSM4067717	1	0	cancer	NA
GSM4067718	1	0	cancer	NA
GSM4067719	1	0	cancer	NA
GSM4067720	1	0	cancer	NA
GSM4067721	1	0	cancer	NA
GSM4067722	1	0	cancer	NA
GSM4067723	1	0	cancer	NA
GSM4067724	1	0	cancer	NA
GSM4067725	1	0	cancer	NA
GSM4067726	1	0	cancer	NA
GSM4067727	1	0	cancer	NA
GSM4067728	1	0	cancer	NA
GSM4067729	1	0	cancer	NA
GSM4067730	1	0	cancer	NA
GSM4067731	1	0	cancer	NA
GSM4067732	1	0	cancer	NA
GSM4067733	1	0	cancer	NA
GSM4067734	1	0	cancer	NA
GSM4067735	1	0	cancer	NA
GSM4067736	1	0	cancer	NA
GSM4067737	1	0	cancer	NA
GSM4067738	1	0	cancer	NA
GSM4067739	1	0	cancer	NA
GSM4067740	1	0	cancer	NA
GSM4067741	1	0	cancer	NA
GSM4067742	1	0	cancer	NA
GSM4067743	1	0	cancer	NA
GSM4067744	1	0	cancer	NA
GSM4067745	1	0	cancer	NA
GSM4067746	1	0	cancer	NA
GSM4067747	1	0	cancer	NA
GSM4067748	1	0	cancer	NA
GSM4067749	1	0	cancer	NA
GSM4067750	1	0	cancer	NA
GSM4067751	1	0	cancer	NA
GSM4067752	1	0	cancer	NA
GSM4067753	1	0	cancer	NA
GSM4067754	1	0	cancer	NA
GSM4067755	1	0	cancer	NA
GSM4067756	1	0	cancer	NA
GSM4067757	1	0	cancer	NA
GSM4067758	1	0	cancer	NA
GSM4067759	1	0	cancer	NA
GSM4067760	1	0	cancer	NA
GSM4067761	1	0	cancer	NA
GSM4067762	1	0	cancer	NA
GSM4067763	1	0	cancer	NA
GSM4067764	1	0	cancer	NA
GSM4067765	1	0	cancer	NA
GSM4067766	1	0	cancer	NA
GSM4067767	1	0	cancer	NA
GSM4067768	1	0	cancer	NA
GSM4067769	1	0	cancer	NA
GSM4067770	1	0	cancer	NA
GSM4067771	1	0	cancer	NA
GSM4067772	1	0	cancer	NA
GSM4067773	1	0	cancer	NA
GSM4067774	1	0	cancer	NA
GSM4067775	0.752425153621671	0.247574846378329	cancer	NA
GSM4067776	1	0	cancer	NA
GSM4067777	1	0	cancer	NA
GSM4067778	1	0	cancer	NA
GSM4067779	1	0	cancer	NA
GSM4067780	1	0	cancer	NA
GSM4067781	1	0	cancer	NA
GSM4067782	1	0	cancer	NA
GSM4067783	1	0	cancer	NA
GSM4067784	1	0	cancer	NA
GSM4067785	1	0	cancer	NA
GSM4067786	1	0	cancer	NA
GSM4067787	1	0	cancer	NA
GSM4067788	1	0	cancer	NA
GSM4067789	1	0	cancer	NA
GSM4067790	1	0	cancer	NA
GSM4067791	1	0	cancer	NA
GSM4067792	1	0	cancer	NA
GSM4067793	1	0	cancer	NA
GSM4067794	1	0	cancer	NA
GSM4067795	1	0	cancer	NA
GSM4067796	1	0	cancer	NA
GSM4067797	1	0	cancer	NA
GSM4067798	1	0	cancer	NA
GSM4067799	1	0	cancer	NA
GSM4067800	1	0	cancer	NA
GSM4067801	1	0	cancer	NA
GSM4067802	1	0	cancer	NA
GSM4067803	0.746369609898556	0.253630390101444	cancer	NA
GSM4067804	1	0	cancer	NA
GSM4067805	1	0	cancer	NA
GSM4067806	1	0	cancer	NA
GSM4067807	1	0	cancer	NA
GSM4067808	1	0	cancer	NA
GSM4067809	1	0	cancer	NA
GSM4067810	1	0	cancer	NA
GSM4067811	1	0	cancer	NA
GSM4067812	1	0	cancer	NA
GSM4067813	0.752579071665384	0.247420928334617	cancer	NA
GSM4067814	1	0	cancer	NA
GSM4067815	1	0	cancer	NA
GSM4067816	1	0	cancer	NA
GSM4067817	1	0	cancer	NA
GSM4067818	1	0	cancer	NA
GSM4067819	1	0	cancer	NA
GSM4067820	1	0	cancer	NA
GSM4067821	1	0	cancer	NA
GSM4067822	1	0	cancer	NA
GSM4067823	1	0	cancer	NA
GSM4067824	1	0	cancer	NA
GSM4067825	1	0	cancer	NA
GSM4067826	1	0	cancer	NA
GSM4067827	1	0	cancer	NA
GSM4067828	1	0	cancer	NA
GSM4067829	1	0	cancer	NA
GSM4067830	1	0	cancer	NA
GSM4067831	1	0	cancer	NA
GSM4067832	1	0	cancer	NA
GSM4067833	1	0	cancer	NA
GSM4067834	1	0	cancer	NA
GSM4067835	1	0	cancer	NA
GSM4067836	1	0	cancer	NA
GSM4067837	1	0	cancer	NA
GSM4067838	1	0	cancer	NA
GSM4067839	1	0	cancer	NA
GSM4067840	1	0	cancer	NA
GSM4067841	1	0	cancer	NA
GSM4067842	1	0	cancer	NA
GSM4067843	1	0	cancer	NA
GSM4067844	1	0	cancer	NA
GSM4067845	1	0	cancer	NA
GSM4067846	1	0	cancer	NA
GSM4067847	1	0	cancer	NA
GSM4067848	1	0	cancer	NA
GSM4067849	1	0	cancer	NA
GSM4067850	1	0	cancer	NA
GSM4067851	1	0	cancer	NA
GSM4067852	1	0	cancer	NA
GSM4067853	1	0	cancer	NA
GSM4067854	1	0	cancer	NA
GSM4067855	1	0	cancer	NA
GSM4067856	1	0	cancer	NA
GSM4067857	1	0	cancer	NA
GSM4067858	1	0	cancer	NA
GSM4067859	1	0	cancer	NA
GSM4067860	1	0	cancer	NA
GSM4067861	1	0	cancer	NA
GSM4067862	1	0	cancer	NA
GSM4067863	1	0	cancer	NA
GSM4067864	1	0	cancer	NA
GSM4067865	1	0	cancer	NA
GSM4067866	1	0	cancer	NA
GSM4067867	1	0	cancer	NA
GSM4067868	1	0	cancer	NA
GSM4067869	1	0	cancer	NA
GSM4067870	1	0	cancer	NA
GSM4067871	1	0	cancer	NA
GSM4067872	1	0	cancer	NA
GSM4067873	1	0	cancer	NA
GSM4067874	1	0	cancer	NA
GSM4067875	1	0	cancer	NA
GSM4067876	1	0	cancer	NA
GSM4067877	1	0	cancer	NA
GSM4067878	1	0	cancer	NA
GSM4067879	1	0	cancer	NA
GSM4067880	1	0	cancer	NA
GSM4067881	1	0	cancer	NA
GSM4067882	1	0	cancer	NA
GSM4067883	1	0	cancer	NA
GSM4067884	1	0	cancer	NA
GSM4067885	1	0	cancer	NA
GSM4067886	1	0	cancer	NA
GSM4067887	1	0	cancer	NA
GSM4067888	1	0	cancer	NA
GSM4067889	1	0	cancer	NA
GSM4067890	1	0	cancer	NA
GSM4067891	1	0	cancer	NA
GSM4067892	1	0	cancer	NA
GSM4067893	1	0	cancer	NA
GSM4067894	1	0	cancer	NA
GSM4067895	1	0	cancer	NA
GSM4067896	1	0	cancer	NA
GSM4067897	1	0	cancer	NA
GSM4067898	1	0	cancer	NA
GSM4067899	1	0	cancer	NA
GSM4067900	1	0	cancer	NA
GSM4067901	1	0	cancer	NA
GSM4067902	1	0	cancer	NA
GSM4067903	1	0	cancer	NA
GSM4067904	1	0	cancer	NA
GSM4067905	1	0	cancer	NA
GSM4067906	1	0	cancer	NA
GSM4067907	1	0	cancer	NA
GSM4067908	1	0	cancer	NA
GSM4067909	1	0	cancer	NA
GSM4067910	1	0	cancer	NA
GSM4067911	1	0	cancer	NA
GSM4067912	1	0	cancer	NA
GSM4067913	1	0	cancer	NA
GSM4067914	1	0	cancer	NA
GSM4067915	1	0	cancer	NA
GSM4067916	1	0	cancer	NA
GSM4067917	1	0	cancer	NA
GSM4067918	1	0	cancer	NA
GSM4067919	1	0	cancer	NA
GSM4067920	1	0	cancer	NA
GSM4067921	1	0	cancer	NA
GSM4067922	1	0	cancer	NA
GSM4067923	1	0	cancer	NA
GSM4067924	1	0	cancer	NA
GSM4067925	1	0	cancer	NA
GSM4067926	1	0	cancer	NA
GSM4067927	1	0	cancer	NA
GSM4067928	1	0	cancer	NA
GSM4067929	1	0	cancer	NA
GSM4067930	1	0	cancer	NA
GSM4067931	1	0	cancer	NA
GSM4067932	1	0	cancer	NA
GSM4067933	1	0	cancer	NA
GSM4067934	1	0	cancer	NA
GSM4067935	1	0	cancer	NA
GSM4067936	1	0	cancer	NA
GSM4067937	1	0	cancer	NA
GSM4067938	1	0	cancer	NA
GSM4067939	1	0	cancer	NA
GSM4067940	1	0	cancer	NA
GSM4067941	1	0	cancer	NA
GSM4067942	1	0	cancer	NA
GSM4067943	1	0	cancer	NA
GSM4067944	1	0	cancer	NA
GSM4067945	1	0	cancer	NA
GSM4067946	1	0	cancer	NA
GSM4067947	1	0	cancer	NA
GSM4067948	1	0	cancer	NA
GSM4067949	1	0	cancer	NA
GSM4067950	1	0	cancer	NA
GSM4067951	1	0	cancer	NA
GSM4067952	1	0	cancer	NA
GSM4067953	1	0	cancer	NA
GSM4067954	1	0	cancer	NA
GSM4067955	1	0	cancer	NA
GSM4067956	1	0	cancer	NA
GSM4067957	1	0	cancer	NA
GSM4067958	1	0	cancer	NA
GSM4067959	1	0	cancer	NA
GSM4067960	1	0	cancer	NA
GSM4067961	1	0	cancer	NA
GSM4067962	1	0	cancer	NA
GSM4067963	1	0	cancer	NA
GSM4067964	1	0	cancer	NA
GSM4067965	1	0	cancer	NA
GSM4067966	1	0	cancer	NA
GSM4067967	1	0	cancer	NA
GSM4067968	1	0	cancer	NA
GSM4067969	1	0	cancer	NA
GSM4067970	1	0	cancer	NA
GSM4067971	1	0	cancer	NA
GSM4067972	1	0	cancer	NA
GSM4067973	1	0	cancer	NA
GSM4067974	1	0	cancer	NA
GSM4067975	1	0	cancer	NA
GSM4067976	1	0	cancer	NA
GSM4067977	1	0	cancer	NA
GSM4067978	1	0	cancer	NA
GSM4067979	1	0	cancer	NA
GSM4067980	1	0	cancer	NA
GSM4067981	1	0	cancer	NA
GSM4067982	1	0	cancer	NA
GSM4067983	1	0	cancer	NA
GSM4067984	1	0	cancer	NA
GSM4067985	1	0	cancer	NA
GSM4067986	1	0	cancer	NA
GSM4067987	1	0	cancer	NA
GSM4067988	1	0	cancer	NA
GSM4067989	1	0	cancer	NA
GSM4067990	1	0	cancer	NA
GSM4067991	1	0	cancer	NA
GSM4067992	1	0	cancer	NA
GSM4067993	1	0	cancer	NA
GSM4067994	1	0	cancer	NA
GSM4067995	1	0	cancer	NA
GSM4067996	1	0	cancer	NA
GSM4067997	1	0	cancer	NA
GSM4067998	1	0	cancer	NA
GSM4067999	1	0	cancer	NA
GSM4068000	1	0	cancer	NA
GSM4068001	1	0	cancer	NA
GSM4068002	1	0	cancer	NA
GSM4068003	1	0	cancer	NA
GSM4068004	1	0	cancer	NA
GSM4068005	1	0	cancer	NA
GSM4068006	1	0	cancer	NA
GSM4068007	1	0	cancer	NA
GSM4068008	1	0	cancer	NA
GSM4068009	1	0	cancer	NA
GSM4068010	1	0	cancer	NA
GSM4068011	1	0	cancer	NA
GSM4068012	1	0	cancer	NA
GSM4068013	1	0	cancer	NA
GSM4068014	1	0	cancer	NA
GSM4068015	1	0	cancer	NA
GSM4068016	1	0	cancer	NA
GSM4068017	1	0	cancer	NA
GSM4068018	1	0	cancer	NA
GSM4068019	1	0	cancer	NA
GSM4068020	1	0	cancer	NA
GSM4068021	1	0	cancer	NA
GSM4068022	1	0	cancer	NA
GSM4068023	1	0	cancer	NA
GSM4068024	1	0	cancer	NA
GSM4068025	1	0	cancer	NA
GSM4068026	1	0	cancer	NA
GSM4068027	1	0	cancer	NA
GSM4068028	1	0	cancer	NA
GSM4068029	1	0	cancer	NA
GSM4068030	1	0	cancer	NA
GSM4068031	1	0	cancer	NA
GSM4068032	1	0	cancer	NA
GSM4068033	1	0	cancer	NA
GSM4068034	1	0	cancer	NA
GSM4068035	1	0	cancer	NA
GSM4068036	0.74862616481439	0.25137383518561	cancer	NA
GSM4068037	0.74862616481439	0.25137383518561	cancer	NA
GSM4068038	1	0	cancer	NA
GSM4068039	0.74862616481439	0.25137383518561	cancer	NA
GSM4068040	1	0	cancer	NA
GSM4068041	1	0	cancer	NA
GSM4068042	1	0	cancer	NA
GSM4068043	1	0	cancer	NA
GSM4068044	1	0	cancer	NA
GSM4068045	1	0	cancer	NA
GSM4068046	1	0	cancer	NA
GSM4068047	1	0	cancer	NA
GSM4068048	1	0	cancer	NA
GSM4068049	1	0	cancer	NA
GSM4068050	1	0	cancer	NA
GSM4068051	1	0	cancer	NA
GSM4068052	1	0	cancer	NA
GSM4068053	1	0	cancer	NA
GSM4068054	1	0	cancer	NA
GSM4068055	1	0	cancer	NA
GSM4068056	1	0	cancer	NA
GSM4068057	1	0	cancer	NA
GSM4068058	1	0	cancer	NA
GSM4068059	1	0	cancer	NA
GSM4068060	1	0	cancer	NA
GSM4068061	1	0	cancer	NA
GSM4068062	1	0	cancer	NA
GSM4068063	1	0	cancer	NA
GSM4068064	1	0	cancer	NA
GSM4068065	1	0	cancer	NA
GSM4068066	1	0	cancer	NA
GSM4068067	1	0	cancer	NA
GSM4068068	1	0	cancer	NA
GSM4068069	1	0	cancer	NA
GSM4068070	1	0	cancer	NA
GSM4068071	1	0	cancer	NA
GSM4068072	1	0	cancer	NA
GSM4068073	1	0	cancer	NA
GSM4068074	1	0	cancer	NA
GSM4068075	1	0	cancer	NA
GSM4068076	1	0	cancer	NA
GSM4068077	1	0	cancer	NA
GSM4068078	1	0	cancer	NA
GSM4068079	1	0	cancer	NA
GSM4068080	1	0	cancer	NA
GSM4068081	1	0	cancer	NA
GSM4068082	1	0	cancer	NA
GSM4068083	1	0	cancer	NA
GSM4068084	1	0	cancer	NA
GSM4068085	1	0	cancer	NA
GSM4068086	1	0	cancer	NA
GSM4068087	1	0	cancer	NA
GSM4068088	1	0	cancer	NA
GSM4068089	1	0	cancer	NA
GSM4068090	1	0	cancer	NA
GSM4068091	1	0	cancer	NA
GSM4068092	1	0	cancer	NA
GSM4068093	1	0	cancer	NA
GSM4068094	1	0	cancer	NA
GSM4068095	1	0	cancer	NA
GSM4068096	1	0	cancer	NA
GSM4068097	1	0	cancer	NA
GSM4068098	1	0	cancer	NA
GSM4068099	1	0	cancer	NA
GSM4068100	1	0	cancer	NA
GSM4068101	1	0	cancer	NA
GSM4068102	1	0	cancer	NA
GSM4068103	1	0	cancer	NA
GSM4068104	1	0	cancer	NA
GSM4068105	1	0	cancer	NA
GSM4068106	1	0	cancer	NA
GSM4068107	1	0	cancer	NA
GSM4068108	1	0	cancer	NA
GSM4068109	1	0	cancer	NA
GSM4068110	1	0	cancer	NA
GSM4068111	1	0	cancer	NA
GSM4068112	1	0	cancer	NA
GSM4068113	1	0	cancer	NA
GSM4068114	0.752579071665384	0.247420928334617	cancer	NA
GSM4068115	1	0	cancer	NA
GSM4068116	1	0	cancer	NA
GSM4068117	1	0	cancer	NA
GSM4068118	1	0	cancer	NA
GSM4068119	1	0	cancer	NA
GSM4068120	1	0	cancer	NA
GSM4068121	1	0	cancer	NA
GSM4068122	1	0	cancer	NA
GSM4068123	1	0	cancer	NA
GSM4068124	1	0	cancer	NA
GSM4068125	1	0	cancer	NA
GSM4068126	1	0	cancer	NA
GSM4068127	1	0	cancer	NA
GSM4068128	1	0	cancer	NA
GSM4068129	1	0	cancer	NA
GSM4068130	1	0	cancer	NA
GSM4068131	1	0	cancer	NA
GSM4068132	1	0	cancer	NA
GSM4068133	1	0	cancer	NA
GSM4068134	1	0	cancer	NA
GSM4068135	1	0	cancer	NA
GSM4068136	1	0	cancer	NA
GSM4068137	1	0	cancer	NA
GSM4068138	1	0	cancer	NA
GSM4068139	1	0	cancer	NA
GSM4068140	1	0	cancer	NA
GSM4068141	1	0	cancer	NA
GSM4068142	1	0	cancer	NA
GSM4068143	1	0	cancer	NA
GSM4068144	1	0	cancer	NA
GSM4068145	1	0	cancer	NA
GSM4068146	1	0	cancer	NA
GSM4068147	1	0	cancer	NA
GSM4068148	1	0	cancer	NA
GSM4068149	1	0	cancer	NA
GSM4068150	1	0	cancer	NA
GSM4068151	1	0	cancer	NA
GSM4068152	1	0	cancer	NA
GSM4068153	1	0	cancer	NA
GSM4068154	1	0	cancer	NA
GSM4068155	1	0	cancer	NA
GSM4068156	1	0	cancer	NA
GSM4068157	1	0	cancer	NA
GSM4068158	1	0	cancer	NA
GSM4068159	1	0	cancer	NA
GSM4068160	1	0	cancer	NA
GSM4068161	1	0	cancer	NA
GSM4068162	1	0	cancer	NA
GSM4068163	1	0	cancer	NA
GSM4068164	1	0	cancer	NA
GSM4068165	1	0	cancer	NA
GSM4068166	1	0	cancer	NA
GSM4068167	1	0	cancer	NA
GSM4068168	1	0	cancer	NA
GSM4068169	1	0	cancer	NA
GSM4068170	1	0	cancer	NA
GSM4068171	1	0	cancer	NA
GSM4068172	1	0	cancer	NA
GSM4068173	1	0	cancer	NA
GSM4068174	1	0	cancer	NA
GSM4068175	1	0	cancer	NA
GSM4068176	1	0	cancer	NA
GSM4068177	1	0	cancer	NA
GSM4068178	1	0	cancer	NA
GSM4068179	1	0	cancer	NA
GSM4068180	1	0	cancer	NA
GSM4068181	1	0	cancer	NA
GSM4068182	1	0	cancer	NA
GSM4068183	1	0	cancer	NA
GSM4068184	1	0	cancer	NA
GSM4068185	1	0	cancer	NA
GSM4068186	1	0	cancer	NA
GSM4068187	1	0	cancer	NA
GSM4068188	1	0	cancer	NA
GSM4068189	1	0	cancer	NA
GSM4068190	1	0	cancer	NA
GSM4068191	1	0	cancer	NA
GSM4068192	1	0	cancer	NA
GSM4068193	1	0	cancer	NA
GSM4068194	1	0	cancer	NA
GSM4068195	1	0	cancer	NA
GSM4068196	1	0	cancer	NA
GSM4068197	1	0	cancer	NA
GSM4068198	1	0	cancer	NA
GSM4068199	1	0	cancer	NA
GSM4068200	1	0	cancer	NA
GSM4068201	1	0	cancer	NA
GSM4068202	1	0	cancer	NA
GSM4068203	1	0	cancer	NA
GSM4068204	1	0	cancer	NA
GSM4068205	1	0	cancer	NA
GSM4068206	1	0	cancer	NA
GSM4068207	1	0	cancer	NA
GSM4068208	1	0	cancer	NA
GSM4068209	1	0	cancer	NA
GSM4068210	1	0	cancer	NA
GSM4068211	1	0	cancer	NA
GSM4068212	1	0	cancer	NA
GSM4068213	1	0	cancer	NA
GSM4068214	1	0	cancer	NA
GSM4068215	1	0	cancer	NA
GSM4068216	1	0	cancer	NA
GSM4068217	1	0	cancer	NA
GSM4068218	1	0	cancer	NA
GSM4068219	1	0	cancer	NA
GSM4068220	1	0	cancer	NA
GSM4068221	1	0	cancer	NA
GSM4068222	1	0	cancer	NA
GSM4068223	1	0	cancer	NA
GSM4068224	1	0	cancer	NA
GSM4068225	1	0	cancer	NA
GSM4068226	1	0	cancer	NA
GSM4068227	1	0	cancer	NA
GSM4068228	1	0	cancer	NA
GSM4068229	1	0	cancer	NA
GSM4068230	1	0	cancer	NA
GSM4068231	1	0	cancer	NA
GSM4068232	1	0	cancer	NA
GSM4068233	1	0	cancer	NA
GSM4068234	1	0	cancer	NA
GSM4068235	1	0	cancer	NA
GSM4068236	1	0	cancer	NA
GSM4068237	1	0	cancer	NA
GSM4068238	1	0	cancer	NA
GSM4068239	1	0	cancer	NA
GSM4068240	1	0	cancer	NA
GSM4068241	1	0	cancer	NA
GSM4068242	1	0	cancer	NA
GSM4068243	1	0	cancer	NA
GSM4068244	1	0	cancer	NA
GSM4068245	1	0	cancer	NA
GSM4068246	1	0	cancer	NA
GSM4068247	1	0	cancer	NA
GSM4068248	1	0	cancer	NA
GSM4068249	1	0	cancer	NA
GSM4068250	1	0	cancer	NA
GSM4068251	1	0	cancer	NA
GSM4068252	1	0	cancer	NA
GSM4068253	1	0	cancer	NA
GSM4068254	1	0	cancer	NA
GSM4068255	1	0	cancer	NA
GSM4068256	1	0	cancer	NA
GSM4068257	1	0	cancer	NA
GSM4068258	1	0	cancer	NA
GSM4068259	1	0	cancer	NA
GSM4068260	1	0	cancer	NA
GSM4068261	1	0	cancer	NA
GSM4068262	1	0	cancer	NA
GSM4068263	1	0	cancer	NA
GSM4068264	1	0	cancer	NA
GSM4068265	1	0	cancer	NA
GSM4068266	1	0	cancer	NA
GSM4068267	1	0	cancer	NA
GSM4068268	1	0	cancer	NA
GSM4068269	1	0	cancer	NA
GSM4068270	1	0	cancer	NA
GSM4068271	1	0	cancer	NA
GSM4068272	1	0	cancer	NA
GSM4068273	1	0	cancer	NA
GSM4068274	1	0	cancer	NA
GSM4068275	1	0	cancer	NA
GSM4068276	1	0	cancer	NA
GSM4068277	1	0	cancer	NA
GSM4068278	1	0	cancer	NA
GSM4068279	1	0	cancer	NA
GSM4068280	1	0	cancer	NA
GSM4068281	1	0	cancer	NA
GSM4068282	1	0	cancer	NA
GSM4068283	1	0	cancer	NA
GSM4068284	1	0	cancer	NA
GSM4068285	1	0	cancer	NA
GSM4068286	1	0	cancer	NA
GSM4068287	1	0	cancer	NA
GSM4068288	1	0	cancer	NA
GSM4068289	1	0	cancer	NA
GSM4068290	1	0	cancer	NA
GSM4068291	1	0	cancer	NA
GSM4068292	1	0	cancer	NA
GSM4068293	1	0	cancer	NA
GSM4068294	1	0	cancer	NA
GSM4068295	1	0	cancer	NA
GSM4068296	1	0	cancer	NA
GSM4068297	1	0	cancer	NA
GSM4068298	1	0	cancer	NA
GSM4068299	1	0	cancer	NA
GSM4068300	1	0	cancer	NA
GSM4068301	1	0	cancer	NA
GSM4068302	1	0	cancer	NA
GSM4068303	1	0	cancer	NA
GSM4068304	1	0	cancer	NA
GSM4068305	1	0	cancer	NA
GSM4068306	1	0	cancer	NA
GSM4068307	1	0	cancer	NA
GSM4068308	1	0	cancer	NA
GSM4068309	1	0	cancer	NA
GSM4068310	1	0	cancer	NA
GSM4068311	1	0	cancer	NA
GSM4068312	1	0	cancer	NA
GSM4068313	1	0	cancer	NA
GSM4068314	1	0	cancer	NA
GSM4068315	1	0	cancer	NA
GSM4068316	1	0	cancer	NA
GSM4068317	1	0	cancer	NA
GSM4068318	1	0	cancer	NA
GSM4068319	1	0	cancer	NA
GSM4068320	1	0	cancer	NA
GSM4068321	1	0	cancer	NA
GSM4068322	1	0	cancer	NA
GSM4068323	1	0	cancer	NA
GSM4068324	1	0	cancer	NA
GSM4068325	1	0	cancer	NA
GSM4068326	1	0	cancer	NA
GSM4068327	1	0	cancer	NA
GSM4068328	1	0	cancer	NA
GSM4068329	1	0	cancer	NA
GSM4068330	1	0	cancer	NA
GSM4068331	1	0	cancer	NA
GSM4068332	1	0	cancer	NA
GSM4068333	1	0	cancer	NA
GSM4068334	1	0	cancer	NA
GSM4068335	1	0	cancer	NA
GSM4068336	1	0	cancer	NA
GSM4068337	1	0	cancer	NA
GSM4068338	1	0	cancer	NA
GSM4068339	1	0	cancer	NA
GSM4068340	1	0	cancer	NA
GSM4068341	1	0	cancer	NA
GSM4068342	1	0	cancer	NA
GSM4068343	1	0	cancer	NA
GSM4068344	1	0	cancer	NA
GSM4068345	1	0	cancer	NA
GSM4068346	1	0	cancer	NA
GSM4068347	1	0	cancer	NA
GSM4068348	1	0	cancer	NA
GSM4068349	1	0	cancer	NA
GSM4068350	1	0	cancer	NA
GSM4068351	1	0	cancer	NA
GSM4068352	1	0	cancer	NA
GSM4068353	1	0	cancer	NA
GSM4068354	1	0	cancer	NA
GSM4068355	1	0	cancer	NA
GSM4068356	1	0	cancer	NA
GSM4068357	1	0	cancer	NA
GSM4068358	1	0	cancer	NA
GSM4068359	1	0	cancer	NA
GSM4068360	1	0	cancer	NA
GSM4068361	1	0	cancer	NA
GSM4068362	1	0	cancer	NA
GSM4068363	1	0	cancer	NA
GSM4068364	1	0	cancer	NA
GSM4068365	1	0	cancer	NA
GSM4068366	1	0	cancer	NA
GSM4068367	1	0	cancer	NA
GSM4068368	1	0	cancer	NA
GSM4068369	1	0	cancer	NA
GSM4068370	1	0	cancer	NA
GSM4068371	1	0	cancer	NA
GSM4068372	1	0	cancer	NA
GSM4068373	1	0	cancer	NA
GSM4068374	1	0	cancer	NA
GSM4068375	1	0	cancer	NA
GSM4068376	1	0	cancer	NA
GSM4068377	1	0	cancer	NA
GSM4068378	1	0	cancer	NA
GSM4068379	1	0	cancer	NA
GSM4068380	1	0	cancer	NA
GSM4068381	1	0	cancer	NA
GSM4068382	1	0	cancer	NA
GSM4068383	1	0	cancer	NA
GSM4068384	1	0	cancer	NA
GSM4068385	1	0	cancer	NA
GSM4068386	1	0	cancer	NA
GSM4068387	1	0	cancer	NA
GSM4068388	1	0	cancer	NA
GSM4068389	1	0	cancer	NA
GSM4068390	1	0	cancer	NA
GSM4068391	1	0	cancer	NA
GSM4068392	1	0	cancer	NA
GSM4068393	1	0	cancer	NA
GSM4068394	1	0	cancer	NA
GSM4068395	1	0	cancer	NA
GSM4068396	1	0	cancer	NA
GSM4068397	1	0	cancer	NA
GSM4068398	1	0	cancer	NA
GSM4068399	1	0	cancer	NA
GSM4068400	1	0	cancer	NA
GSM4068401	1	0	cancer	NA
GSM4068402	1	0	cancer	NA
GSM4068403	1	0	cancer	NA
GSM4068404	1	0	cancer	NA
GSM4068405	1	0	cancer	NA
GSM4068406	1	0	cancer	NA
GSM4068407	1	0	cancer	NA
GSM4068408	1	0	cancer	NA
GSM4068409	1	0	cancer	NA
GSM4068410	1	0	cancer	NA
GSM4068411	1	0	cancer	NA
GSM4068412	1	0	cancer	NA
GSM4068413	1	0	cancer	NA
GSM4068414	1	0	cancer	NA
GSM4068415	1	0	cancer	NA
GSM4068416	1	0	cancer	NA
GSM4068417	1	0	cancer	NA
GSM4068418	1	0	cancer	NA
GSM4068419	1	0	cancer	NA
GSM4068420	1	0	cancer	NA
GSM4068421	1	0	cancer	NA
GSM4068422	1	0	cancer	NA
GSM4068423	1	0	cancer	NA
GSM4068424	1	0	cancer	NA
GSM4068425	1	0	cancer	NA
GSM4068426	1	0	cancer	NA
GSM4068427	1	0	cancer	NA
GSM4068428	1	0	cancer	NA
GSM4068429	1	0	cancer	NA
GSM4068430	1	0	cancer	NA
GSM4068431	1	0	cancer	NA
GSM4068432	1	0	cancer	NA
GSM4068433	1	0	cancer	NA
GSM4068434	1	0	cancer	NA
GSM4068435	1	0	cancer	NA
GSM4068436	1	0	cancer	NA
GSM4068437	1	0	cancer	NA
GSM4068438	1	0	cancer	NA
GSM4068439	1	0	cancer	NA
GSM4068440	1	0	cancer	NA
GSM4068441	1	0	cancer	NA
GSM4068442	1	0	cancer	NA
GSM4068443	1	0	cancer	NA
GSM4068444	1	0	cancer	NA
GSM4068445	1	0	cancer	NA
GSM4068446	1	0	cancer	NA
GSM4068447	1	0	cancer	NA
GSM4068448	1	0	cancer	NA
GSM4068449	1	0	cancer	NA
GSM4068450	1	0	cancer	NA
GSM4068451	1	0	cancer	NA
GSM4068452	1	0	cancer	NA
GSM4068453	1	0	cancer	NA
GSM4068454	1	0	cancer	NA
GSM4068455	1	0	cancer	NA
GSM4068456	1	0	cancer	NA
GSM4068457	0.752425153621671	0.247574846378329	cancer	NA
GSM4068458	1	0	cancer	NA
GSM4068459	1	0	cancer	NA
GSM4068460	1	0	cancer	NA
GSM4068461	1	0	cancer	NA
GSM4068462	1	0	cancer	NA
GSM4068463	1	0	cancer	NA
GSM4068464	1	0	cancer	NA
GSM4068465	1	0	cancer	NA
GSM4068466	1	0	cancer	NA
GSM4068467	1	0	cancer	NA
GSM4068468	1	0	cancer	NA
GSM4068469	1	0	cancer	NA
GSM4068470	1	0	cancer	NA
GSM4068471	1	0	cancer	NA
GSM4068472	1	0	cancer	NA
GSM4068473	1	0	cancer	NA
GSM4068474	1	0	cancer	NA
GSM4068475	1	0	cancer	NA
GSM4068476	1	0	cancer	NA
GSM4068477	1	0	cancer	NA
GSM4068478	1	0	cancer	NA
GSM4068479	1	0	cancer	NA
GSM4068480	1	0	cancer	NA
GSM4068481	1	0	cancer	NA
GSM4068482	1	0	cancer	NA
GSM4068483	1	0	cancer	NA
GSM4068484	1	0	cancer	NA
GSM4068485	1	0	cancer	NA
GSM4068486	1	0	cancer	NA
GSM4068487	1	0	cancer	NA
GSM4068488	1	0	cancer	NA
GSM4068489	1	0	cancer	NA
GSM4068490	1	0	cancer	NA
GSM4068491	1	0	cancer	NA
GSM4068492	1	0	cancer	NA
GSM4068493	1	0	cancer	NA
GSM4068494	1	0	cancer	NA
GSM4068495	1	0	cancer	NA
GSM4068496	1	0	cancer	NA
GSM4068497	1	0	cancer	NA
GSM4068498	1	0	cancer	NA
GSM4068499	1	0	cancer	NA
GSM4068500	1	0	cancer	NA
GSM4068501	1	0	cancer	NA
GSM4068502	1	0	cancer	NA
GSM4068503	1	0	cancer	NA
GSM4068504	1	0	cancer	NA
GSM4068505	1	0	cancer	NA
GSM4068506	1	0	cancer	NA
GSM4068507	1	0	cancer	NA
GSM4068508	1	0	cancer	NA
GSM4068509	1	0	cancer	NA
GSM4068510	1	0	cancer	NA
GSM4068511	1	0	cancer	NA
GSM4068512	1	0	cancer	NA
GSM4068513	1	0	cancer	NA
GSM4068514	1	0	cancer	NA
GSM4068515	0.746369609898556	0.253630390101444	cancer	NA
GSM4068516	1	0	cancer	NA
GSM4068517	1	0	cancer	NA
GSM4068518	1	0	cancer	NA
GSM4068519	1	0	cancer	NA
GSM4068520	1	0	cancer	NA
GSM4068521	1	0	cancer	NA
GSM4068522	1	0	cancer	NA
GSM4068523	1	0	cancer	NA
GSM4068524	1	0	cancer	NA
GSM4068525	1	0	cancer	NA
GSM4068526	1	0	cancer	NA
GSM4068527	1	0	cancer	NA
GSM4068528	1	0	cancer	NA
GSM4068529	1	0	cancer	NA
GSM4068530	1	0	cancer	NA
GSM4068531	1	0	cancer	NA
GSM4068532	1	0	cancer	NA
GSM4068533	1	0	cancer	NA
GSM4068534	1	0	cancer	NA
GSM4068535	1	0	cancer	NA
GSM4068536	1	0	cancer	NA
GSM4068537	1	0	cancer	NA
GSM4068538	1	0	cancer	NA
GSM4068539	1	0	cancer	NA
GSM4068540	1	0	cancer	NA
GSM4068541	1	0	cancer	NA
GSM4068542	1	0	cancer	NA
GSM4068543	1	0	cancer	NA
GSM4068544	1	0	cancer	NA
GSM4068545	1	0	cancer	NA
GSM4068546	1	0	cancer	NA
GSM4068547	1	0	cancer	NA
GSM4068548	1	0	cancer	NA
GSM4068549	1	0	cancer	NA
GSM4068550	1	0	cancer	NA
GSM4068551	1	0	cancer	NA
GSM4068552	1	0	cancer	NA
GSM4068553	1	0	cancer	NA
GSM4068554	1	0	cancer	NA
GSM4068555	1	0	cancer	NA
GSM4068556	1	0	cancer	NA
GSM4068557	1	0	cancer	NA
GSM4068558	1	0	cancer	NA
GSM4068559	1	0	cancer	NA
GSM4068560	1	0	cancer	NA
GSM4068561	1	0	cancer	NA
GSM4068562	1	0	cancer	NA
GSM4068563	1	0	cancer	NA
GSM4068564	1	0	cancer	NA
GSM4068565	1	0	cancer	NA
GSM4068566	1	0	cancer	NA
GSM4068567	1	0	cancer	NA
GSM4068568	1	0	cancer	NA
GSM4068569	1	0	cancer	NA
GSM4068570	1	0	cancer	NA
GSM4068571	1	0	cancer	NA
GSM4068572	1	0	cancer	NA
GSM4068573	1	0	cancer	NA
GSM4068574	1	0	cancer	NA
GSM4068575	1	0	cancer	NA
GSM4068576	1	0	cancer	NA
GSM4068577	1	0	cancer	NA
GSM4068578	1	0	cancer	NA
GSM4068579	1	0	cancer	NA
GSM4068580	1	0	cancer	NA
GSM4068581	1	0	cancer	NA
GSM4068582	1	0	cancer	NA
GSM4068583	1	0	cancer	NA
GSM4068584	1	0	cancer	NA
GSM4068585	1	0	cancer	NA
GSM4068586	1	0	cancer	NA
GSM4068587	1	0	cancer	NA
GSM4068588	1	0	cancer	NA
GSM4068589	1	0	cancer	NA
GSM4068590	1	0	cancer	NA
GSM4068591	1	0	cancer	NA
GSM4068592	1	0	cancer	NA
GSM4068593	1	0	cancer	NA
GSM4068594	1	0	cancer	NA
GSM4068595	1	0	cancer	NA
GSM4068596	1	0	cancer	NA
GSM4068597	1	0	cancer	NA
GSM4068598	1	0	cancer	NA
GSM4068599	1	0	cancer	NA
GSM4068600	1	0	cancer	NA
GSM4068601	1	0	cancer	NA
GSM4068602	1	0	cancer	NA
GSM4068603	1	0	cancer	NA
GSM4068604	1	0	cancer	NA
GSM4068605	1	0	cancer	NA
GSM4068606	1	0	cancer	NA
GSM4068607	0.498794763520227	0.501205236479773	non_cancer	NA
GSM4068608	1	0	cancer	NA
GSM4068609	1	0	cancer	NA
GSM4068610	1	0	cancer	NA
GSM4068611	1	0	cancer	NA
GSM4068612	1	0	cancer	NA
GSM4068613	1	0	cancer	NA
GSM4068614	1	0	cancer	NA
GSM4068615	1	0	cancer	NA
GSM4068616	0.746369609898556	0.253630390101444	cancer	NA
GSM4068617	1	0	cancer	NA
GSM4068618	1	0	cancer	NA
GSM4068619	1	0	cancer	NA
GSM4068620	1	0	cancer	NA
GSM4068621	1	0	cancer	NA
GSM4068622	1	0	cancer	NA
GSM4068623	1	0	cancer	NA
GSM4068624	1	0	cancer	NA
GSM4068625	1	0	cancer	NA
GSM4068626	1	0	cancer	NA
GSM4068627	1	0	cancer	NA
GSM4068628	1	0	cancer	NA
GSM4068629	1	0	cancer	NA
GSM4068630	1	0	cancer	NA
GSM4068631	1	0	cancer	NA
GSM4068632	1	0	cancer	NA
GSM4068633	1	0	cancer	NA
GSM4068634	1	0	cancer	NA
GSM4068635	1	0	cancer	NA
GSM4068636	1	0	cancer	NA
GSM4068637	1	0	cancer	NA
GSM4068638	1	0	cancer	NA
GSM4068639	1	0	cancer	NA
GSM4068640	1	0	cancer	NA
GSM4068641	1	0	cancer	NA
GSM4068642	1	0	cancer	NA
GSM4068643	1	0	cancer	NA
GSM4068644	1	0	cancer	NA
GSM4068645	1	0	cancer	NA
GSM4068646	1	0	cancer	NA
GSM4068647	1	0	cancer	NA
GSM4068648	1	0	cancer	NA
GSM4068649	1	0	cancer	NA
GSM4068650	1	0	cancer	NA
GSM4068651	1	0	cancer	NA
GSM4068652	1	0	cancer	NA
GSM4068653	1	0	cancer	NA
GSM4068654	1	0	cancer	NA
GSM4068655	1	0	cancer	NA
GSM4068656	1	0	cancer	NA
GSM4068657	1	0	cancer	NA
GSM4068658	1	0	cancer	NA
GSM4068659	1	0	cancer	NA
GSM4068660	1	0	cancer	NA
GSM4068661	1	0	cancer	NA
GSM4068662	1	0	cancer	NA
GSM4068663	1	0	cancer	NA
GSM4068664	1	0	cancer	NA
GSM4068665	1	0	cancer	NA
GSM4068666	1	0	cancer	NA
GSM4068667	1	0	cancer	NA
GSM4068668	1	0	cancer	NA
GSM4068669	1	0	cancer	NA
GSM4068670	1	0	cancer	NA
GSM4068671	1	0	cancer	NA
GSM4068672	1	0	cancer	NA
GSM4068673	1	0	cancer	NA
GSM4068674	1	0	cancer	NA
GSM4068675	1	0	cancer	NA
GSM4068676	1	0	cancer	NA
GSM4068677	1	0	cancer	NA
GSM4068678	1	0	cancer	NA
GSM4068679	1	0	cancer	NA
GSM4068680	1	0	cancer	NA
GSM4068681	1	0	cancer	NA
GSM4068682	1	0	cancer	NA
GSM4068683	1	0	cancer	NA
GSM4068684	1	0	cancer	NA
GSM4068685	1	0	cancer	NA
GSM4068686	1	0	cancer	NA
GSM4068687	1	0	cancer	NA
GSM4068688	1	0	cancer	NA
GSM4068689	1	0	cancer	NA
GSM4068690	1	0	cancer	NA
GSM4068691	1	0	cancer	NA
GSM4068692	1	0	cancer	NA
GSM4068693	1	0	cancer	NA
GSM4068694	1	0	cancer	NA
GSM4068695	1	0	cancer	NA
GSM4068696	1	0	cancer	NA
GSM4068697	1	0	cancer	NA
GSM4068698	1	0	cancer	NA
GSM4068699	1	0	cancer	NA
GSM4068700	1	0	cancer	NA
GSM4068701	1	0	cancer	NA
GSM4068702	1	0	cancer	NA
GSM4068703	1	0	cancer	NA
GSM4068704	1	0	cancer	NA
GSM4068705	1	0	cancer	NA
GSM4068706	1	0	cancer	NA
GSM4068707	1	0	cancer	NA
GSM4068708	1	0	cancer	NA
GSM4068709	1	0	cancer	NA
GSM4068710	1	0	cancer	NA
GSM4068711	1	0	cancer	NA
GSM4068712	1	0	cancer	NA
GSM4068713	1	0	cancer	NA
GSM4068714	1	0	cancer	NA
GSM4068715	1	0	cancer	NA
GSM4068716	1	0	cancer	NA
GSM4068717	1	0	cancer	NA
GSM4068718	1	0	cancer	NA
GSM4068719	1	0	cancer	NA
GSM4068720	1	0	cancer	NA
GSM4068721	1	0	cancer	NA
GSM4068722	1	0	cancer	NA
GSM4068723	1	0	cancer	NA
GSM4068724	1	0	cancer	NA
GSM4068725	1	0	cancer	NA
GSM4068726	1	0	cancer	NA
GSM4068727	1	0	cancer	NA
GSM4068728	1	0	cancer	NA
GSM4068729	1	0	cancer	NA
GSM4068730	1	0	cancer	NA
GSM4068731	1	0	cancer	NA
GSM4068732	1	0	cancer	NA
GSM4068733	1	0	cancer	NA
GSM4068734	1	0	cancer	NA
GSM4068735	1	0	cancer	NA
GSM4068736	1	0	cancer	NA
GSM4068737	1	0	cancer	NA
GSM4068738	1	0	cancer	NA
GSM4068739	1	0	cancer	NA
GSM4068740	1	0	cancer	NA
GSM4068741	1	0	cancer	NA
GSM4068742	1	0	cancer	NA
GSM4068743	1	0	cancer	NA
GSM4068744	1	0	cancer	NA
GSM4068745	1	0	cancer	NA
GSM4068746	1	0	cancer	NA
GSM4068747	1	0	cancer	NA
GSM4068748	1	0	cancer	NA
GSM4068749	1	0	cancer	NA
GSM4068750	1	0	cancer	NA
GSM4068751	1	0	cancer	NA
GSM4068752	1	0	cancer	NA
GSM4068753	1	0	cancer	NA
GSM4068754	1	0	cancer	NA
GSM4068755	1	0	cancer	NA
GSM4068756	1	0	cancer	NA
GSM4068757	1	0	cancer	NA
GSM4068758	1	0	cancer	NA
GSM4068759	1	0	cancer	NA
GSM4068760	1	0	cancer	NA
GSM4068761	1	0	cancer	NA
GSM4068762	1	0	cancer	NA
GSM4068763	1	0	cancer	NA
GSM4068764	1	0	cancer	NA
GSM4068765	1	0	cancer	NA
GSM4068766	1	0	cancer	NA
GSM4068767	1	0	cancer	NA
GSM4068768	1	0	cancer	NA
GSM4068769	1	0	cancer	NA
GSM4068770	1	0	cancer	NA
GSM4068771	1	0	cancer	NA
GSM4068772	1	0	cancer	NA
GSM4068773	1	0	cancer	NA
GSM4068774	1	0	cancer	NA
GSM4068775	1	0	cancer	NA
GSM4068776	1	0	cancer	NA
GSM4068777	1	0	cancer	NA
GSM4068778	1	0	cancer	NA
GSM4068779	1	0	cancer	NA
GSM4068780	1	0	cancer	NA
GSM4068781	1	0	cancer	NA
GSM4068782	1	0	cancer	NA
GSM4068783	1	0	cancer	NA
GSM4068784	1	0	cancer	NA
GSM4068785	1	0	cancer	NA
GSM4068786	1	0	cancer	NA
GSM4068787	1	0	cancer	NA
GSM4068788	1	0	cancer	NA
GSM4068789	1	0	cancer	NA
GSM4068790	1	0	cancer	NA
GSM4068791	1	0	cancer	NA
GSM4068792	1	0	cancer	NA
GSM4068793	1	0	cancer	NA
GSM4068794	1	0	cancer	NA
GSM4068795	1	0	cancer	NA
GSM4068796	1	0	cancer	NA
GSM4068797	1	0	cancer	NA
GSM4068798	1	0	cancer	NA
GSM4068799	1	0	cancer	NA
GSM4068800	1	0	cancer	NA
GSM4068801	1	0	cancer	NA
GSM4068802	1	0	cancer	NA
GSM4068803	1	0	cancer	NA
GSM4068804	1	0	cancer	NA
GSM4068805	1	0	cancer	NA
GSM4068806	1	0	cancer	NA
GSM4068807	1	0	cancer	NA
GSM4068808	1	0	cancer	NA
GSM4068809	1	0	cancer	NA
GSM4068810	1	0	cancer	NA
GSM4068811	1	0	cancer	NA
GSM4068812	1	0	cancer	NA
GSM4068813	1	0	cancer	NA
GSM4068814	0.752425153621671	0.247574846378329	cancer	NA
GSM4068815	1	0	cancer	NA
GSM4068816	1	0	cancer	NA
GSM4068817	1	0	cancer	NA
GSM4068818	1	0	cancer	NA
GSM4068819	1	0	cancer	NA
GSM4068820	1	0	cancer	NA
GSM4068821	1	0	cancer	NA
GSM4068822	1	0	cancer	NA
GSM4068823	1	0	cancer	NA
GSM4068824	1	0	cancer	NA
GSM4068825	1	0	cancer	NA
GSM4068826	1	0	cancer	NA
GSM4068827	1	0	cancer	NA
GSM4068828	1	0	cancer	NA
GSM4068829	1	0	cancer	NA
GSM4068830	1	0	cancer	NA
GSM4068831	1	0	cancer	NA
GSM4068832	1	0	cancer	NA
GSM4068833	1	0	cancer	NA
GSM4068834	1	0	cancer	NA
GSM4068835	1	0	cancer	NA
GSM4068836	1	0	cancer	NA
GSM4068837	1	0	cancer	NA
GSM4068838	1	0	cancer	NA
GSM4068839	1	0	cancer	NA
GSM4068840	1	0	cancer	NA
GSM4068841	1	0	cancer	NA
GSM4068842	1	0	cancer	NA
GSM4068843	1	0	cancer	NA
GSM4068844	1	0	cancer	NA
GSM4068845	1	0	cancer	NA
GSM4068846	1	0	cancer	NA
GSM4068847	1	0	cancer	NA
GSM4068848	1	0	cancer	NA
GSM4068849	1	0	cancer	NA
GSM4068850	1	0	cancer	NA
GSM4068851	1	0	cancer	NA
GSM4068852	1	0	cancer	NA
GSM4068853	1	0	cancer	NA
GSM4068854	1	0	cancer	NA
GSM4068855	1	0	cancer	NA
GSM4068856	1	0	cancer	NA
GSM4068857	1	0	cancer	NA
GSM4068858	1	0	cancer	NA
GSM4068859	1	0	cancer	NA
GSM4068860	1	0	cancer	NA
GSM4068861	1	0	cancer	NA
GSM4068862	1	0	cancer	NA
GSM4068863	1	0	cancer	NA
GSM4068864	1	0	cancer	NA
GSM4068865	1	0	cancer	NA
GSM4068866	1	0	cancer	NA
GSM4068867	1	0	cancer	NA
GSM4068868	1	0	cancer	NA
GSM4068869	1	0	cancer	NA
GSM4068870	1	0	cancer	NA
GSM4068871	1	0	cancer	NA
GSM4068872	1	0	cancer	NA
GSM4068873	1	0	cancer	NA
GSM4068874	1	0	cancer	NA
GSM4068875	1	0	cancer	NA
GSM4068876	1	0	cancer	NA
GSM4068877	1	0	cancer	NA
GSM4068878	1	0	cancer	NA
GSM4068879	1	0	cancer	NA
GSM4068880	1	0	cancer	NA
GSM4068881	1	0	cancer	NA
GSM4068882	1	0	cancer	NA
GSM4068883	1	0	cancer	NA
GSM4068884	1	0	cancer	NA
GSM4068885	1	0	cancer	NA
GSM4068886	1	0	cancer	NA
GSM4068887	1	0	cancer	NA
GSM4068888	1	0	cancer	NA
GSM4068889	1	0	cancer	NA
GSM4068890	1	0	cancer	NA
GSM4068891	1	0	cancer	NA
GSM4068892	1	0	cancer	NA
GSM4068893	1	0	cancer	NA
GSM4068894	1	0	cancer	NA
GSM4068895	1	0	cancer	NA
GSM4068896	1	0	cancer	NA
GSM4068897	1	0	cancer	NA
GSM4068898	1	0	cancer	NA
GSM4068899	1	0	cancer	NA
GSM4068900	0.746369609898556	0.253630390101444	cancer	NA
GSM4068901	1	0	cancer	NA
GSM4068902	1	0	cancer	NA
GSM4068903	1	0	cancer	NA
GSM4068904	1	0	cancer	NA
GSM4068905	1	0	cancer	NA
GSM4068906	1	0	cancer	NA
GSM4068907	1	0	cancer	NA
GSM4068908	1	0	cancer	NA
GSM4068909	1	0	cancer	NA
GSM4068910	1	0	cancer	NA
GSM4068911	1	0	cancer	NA
GSM4068912	1	0	cancer	NA
GSM4068913	1	0	cancer	NA
GSM4068914	1	0	cancer	NA
GSM4068915	1	0	cancer	NA
GSM4068916	1	0	cancer	NA
GSM4068917	1	0	cancer	NA
GSM4068918	1	0	cancer	NA
GSM4068919	1	0	cancer	NA
GSM4068920	1	0	cancer	NA
GSM4068921	1	0	cancer	NA
GSM4068922	1	0	cancer	NA
GSM4068923	1	0	cancer	NA
GSM4068924	1	0	cancer	NA
GSM4068925	1	0	cancer	NA
GSM4068926	1	0	cancer	NA
GSM4068927	1	0	cancer	NA
GSM4068928	1	0	cancer	NA
GSM4068929	1	0	cancer	NA
GSM4068930	1	0	cancer	NA
GSM4068931	1	0	cancer	NA
GSM4068932	1	0	cancer	NA
GSM4068933	1	0	cancer	NA
GSM4068934	1	0	cancer	NA
GSM4068935	1	0	cancer	NA
GSM4068936	1	0	cancer	NA
GSM4068937	1	0	cancer	NA
GSM4068938	1	0	cancer	NA
GSM4068939	1	0	cancer	NA
GSM4068940	1	0	cancer	NA
GSM4068941	1	0	cancer	NA
GSM4068942	1	0	cancer	NA
GSM4068943	1	0	cancer	NA
GSM4068944	1	0	cancer	NA
GSM4068945	1	0	cancer	NA
GSM4068946	1	0	cancer	NA
GSM4068947	1	0	cancer	NA
GSM4068948	1	0	cancer	NA
GSM4068949	1	0	cancer	NA
GSM4068950	1	0	cancer	NA
GSM4068951	1	0	cancer	NA
GSM4068952	1	0	cancer	NA
GSM4068953	1	0	cancer	NA
GSM4068954	1	0	cancer	NA
GSM4068955	1	0	cancer	NA
GSM4068956	1	0	cancer	NA
GSM4068957	1	0	cancer	NA
GSM4068958	1	0	cancer	NA
GSM4068959	1	0	cancer	NA
GSM4068960	1	0	cancer	NA
GSM4068961	1	0	cancer	NA
GSM4068962	1	0	cancer	NA
GSM4068963	1	0	cancer	NA
GSM4068964	1	0	cancer	NA
GSM4068965	1	0	cancer	NA
GSM4068966	1	0	cancer	NA
GSM4068967	1	0	cancer	NA
GSM4068968	1	0	cancer	NA
GSM4068969	1	0	cancer	NA
GSM4068970	1	0	cancer	NA
GSM4068971	1	0	cancer	NA
GSM4068972	1	0	cancer	NA
GSM4068973	1	0	cancer	NA
GSM4068974	1	0	cancer	NA
GSM4068975	1	0	cancer	NA
GSM4068976	1	0	cancer	NA
GSM4068977	1	0	cancer	NA
GSM4068978	1	0	cancer	NA
GSM4068979	1	0	cancer	NA
GSM4068980	1	0	cancer	NA
GSM4068981	1	0	cancer	NA
GSM4068982	1	0	cancer	NA
GSM4068983	1	0	cancer	NA
GSM4068984	1	0	cancer	NA
GSM4068985	1	0	cancer	NA
GSM4068986	1	0	cancer	NA
GSM4068987	1	0	cancer	NA
GSM4068988	1	0	cancer	NA
GSM4068989	1	0	cancer	NA
GSM4068990	1	0	cancer	NA
GSM4068991	1	0	cancer	NA
GSM4068992	1	0	cancer	NA
GSM4068993	1	0	cancer	NA
GSM4068994	1	0	cancer	NA
GSM4068995	1	0	cancer	NA
GSM4068996	1	0	cancer	NA
GSM4068997	1	0	cancer	NA
GSM4068998	1	0	cancer	NA
GSM4068999	1	0	cancer	NA
GSM4069000	1	0	cancer	NA
GSM4069001	1	0	cancer	NA
GSM4069002	1	0	cancer	NA
GSM4069003	1	0	cancer	NA
GSM4069004	1	0	cancer	NA
GSM4069005	1	0	cancer	NA
GSM4069006	1	0	cancer	NA
GSM4069007	1	0	cancer	NA
GSM4069008	1	0	cancer	NA
GSM4069009	1	0	cancer	NA
GSM4069010	1	0	cancer	NA
GSM4069011	1	0	cancer	NA
GSM4069012	1	0	cancer	NA
GSM4069013	1	0	cancer	NA
GSM4069014	1	0	cancer	NA
GSM4069015	1	0	cancer	NA
GSM4069016	1	0	cancer	NA
GSM4069017	1	0	cancer	NA
GSM4069018	1	0	cancer	NA
GSM4069019	1	0	cancer	NA
GSM4069020	1	0	cancer	NA
GSM4069021	1	0	cancer	NA
GSM4069022	1	0	cancer	NA
GSM4069023	1	0	cancer	NA
GSM4069024	1	0	cancer	NA
GSM4069025	1	0	cancer	NA
GSM4069026	1	0	cancer	NA
GSM4069027	1	0	cancer	NA
GSM4069028	1	0	cancer	NA
GSM4069029	1	0	cancer	NA
GSM4069030	1	0	cancer	NA
GSM4069031	1	0	cancer	NA
GSM4069032	1	0	cancer	NA
GSM4069033	1	0	cancer	NA
GSM4069034	1	0	cancer	NA
GSM4069035	1	0	cancer	NA
GSM4069036	1	0	cancer	NA
GSM4069037	1	0	cancer	NA
GSM4069038	1	0	cancer	NA
GSM4069039	1	0	cancer	NA
GSM4069040	1	0	cancer	NA
GSM4069041	1	0	cancer	NA
GSM4069042	1	0	cancer	NA
GSM4069043	1	0	cancer	NA
GSM4069044	1	0	cancer	NA
GSM4069045	1	0	cancer	NA
GSM4069046	1	0	cancer	NA
GSM4069047	1	0	cancer	NA
GSM4069048	1	0	cancer	NA
GSM4069049	1	0	cancer	NA
GSM4069050	1	0	cancer	NA
GSM4069051	1	0	cancer	NA
GSM4069052	1	0	cancer	NA
GSM4069053	1	0	cancer	NA
GSM4069054	1	0	cancer	NA
GSM4069055	1	0	cancer	NA
GSM4069056	1	0	cancer	NA
GSM4069057	1	0	cancer	NA
GSM4069058	1	0	cancer	NA
GSM4069059	1	0	cancer	NA
GSM4069060	1	0	cancer	NA
GSM4069061	1	0	cancer	NA
GSM4069062	1	0	cancer	NA
GSM4069063	1	0	cancer	NA
GSM4069064	1	0	cancer	NA
GSM4069065	1	0	cancer	NA
GSM4069066	1	0	cancer	NA
GSM4069067	1	0	cancer	NA
GSM4069068	1	0	cancer	NA
GSM4069069	1	0	cancer	NA
GSM4069070	1	0	cancer	NA
GSM4069071	1	0	cancer	NA
GSM4069072	1	0	cancer	NA
GSM4069073	1	0	cancer	NA
GSM4069074	1	0	cancer	NA
GSM4069075	1	0	cancer	NA
GSM4069076	1	0	cancer	NA
GSM4069077	1	0	cancer	NA
GSM4069078	1	0	cancer	NA
GSM4069079	1	0	cancer	NA
GSM4069080	1	0	cancer	NA
GSM4069081	1	0	cancer	NA
GSM4069082	1	0	cancer	NA
GSM4069083	1	0	cancer	NA
GSM4069084	1	0	cancer	NA
GSM4069085	1	0	cancer	NA
GSM4069086	1	0	cancer	NA
GSM4069087	1	0	cancer	NA
GSM4069088	1	0	cancer	NA
GSM4069089	1	0	cancer	NA
GSM4069090	1	0	cancer	NA
GSM4069091	1	0	cancer	NA
GSM4069092	1	0	cancer	NA
GSM4069093	1	0	cancer	NA
GSM4069094	1	0	cancer	NA
GSM4069095	1	0	cancer	NA
GSM4069096	1	0	cancer	NA
GSM4069097	1	0	cancer	NA
GSM4069098	1	0	cancer	NA
GSM4069099	1	0	cancer	NA
GSM4069100	1	0	cancer	NA
GSM4069101	1	0	cancer	NA
GSM4069102	1	0	cancer	NA
GSM4069103	1	0	cancer	NA
GSM4069104	1	0	cancer	NA
GSM4069105	1	0	cancer	NA
GSM4069106	1	0	cancer	NA
GSM4069107	1	0	cancer	NA
GSM4069108	1	0	cancer	NA
GSM4069109	1	0	cancer	NA
GSM4069110	1	0	cancer	NA
GSM4069111	1	0	cancer	NA
GSM4069112	1	0	cancer	NA
GSM4069113	1	0	cancer	NA
GSM4069114	1	0	cancer	NA
GSM4069115	1	0	cancer	NA
GSM4069116	1	0	cancer	NA
GSM4069117	1	0	cancer	NA
GSM4069118	1	0	cancer	NA
GSM4069119	1	0	cancer	NA
GSM4069120	1	0	cancer	NA
GSM4069121	1	0	cancer	NA
GSM4069122	1	0	cancer	NA
GSM4069123	1	0	cancer	NA
GSM4069124	1	0	cancer	NA
GSM4069125	1	0	cancer	NA
GSM4069126	1	0	cancer	NA
GSM4069127	1	0	cancer	NA
GSM4069128	1	0	cancer	NA
GSM4069129	1	0	cancer	NA
GSM4069130	1	0	cancer	NA
GSM4069131	1	0	cancer	NA
GSM4069132	1	0	cancer	NA
GSM4069133	1	0	cancer	NA
GSM4069134	1	0	cancer	NA
GSM4069135	1	0	cancer	NA
GSM4069136	1	0	cancer	NA
GSM4069137	1	0	cancer	NA
GSM4069138	1	0	cancer	NA
GSM4069139	1	0	cancer	NA
GSM4069140	1	0	cancer	NA
GSM4069141	1	0	cancer	NA
GSM4069142	1	0	cancer	NA
GSM4069143	1	0	cancer	NA
GSM4069144	1	0	cancer	NA
GSM4069145	1	0	cancer	NA
GSM4069146	1	0	cancer	NA
GSM4069147	1	0	cancer	NA
GSM4069148	1	0	cancer	NA
GSM4069149	1	0	cancer	NA
GSM4069150	1	0	cancer	NA
GSM4069151	1	0	cancer	NA
GSM4069152	1	0	cancer	NA
GSM4069153	1	0	cancer	NA
GSM4069154	1	0	cancer	NA
GSM4069155	1	0	cancer	NA
GSM4069156	1	0	cancer	NA
GSM4069157	1	0	cancer	NA
GSM4069158	1	0	cancer	NA
GSM4069159	1	0	cancer	NA
GSM4069160	1	0	cancer	NA
GSM4069161	1	0	cancer	NA
GSM4069162	1	0	cancer	NA
GSM4069163	1	0	cancer	NA
GSM4069164	1	0	cancer	NA
GSM4069165	1	0	cancer	NA
GSM4069166	0.74862616481439	0.25137383518561	cancer	NA
GSM4069167	0.74862616481439	0.25137383518561	cancer	NA
GSM4069168	1	0	cancer	NA
GSM4069169	1	0	cancer	NA
GSM4069170	1	0	cancer	NA
GSM4069171	1	0	cancer	NA
GSM4069172	1	0	cancer	NA
GSM4069173	1	0	cancer	NA
GSM4069174	1	0	cancer	NA
GSM4069175	1	0	cancer	NA
GSM4069176	1	0	cancer	NA
GSM4069177	1	0	cancer	NA
GSM4069178	1	0	cancer	NA
GSM4069179	1	0	cancer	NA
GSM4069180	1	0	cancer	NA
GSM4069181	1	0	cancer	NA
GSM4069182	1	0	cancer	NA
GSM4069183	1	0	cancer	NA
GSM4069184	1	0	cancer	NA
GSM4069185	1	0	cancer	NA
GSM4069186	1	0	cancer	NA
GSM4069187	1	0	cancer	NA
GSM4069188	1	0	cancer	NA
GSM4069189	1	0	cancer	NA
GSM4069190	1	0	cancer	NA
GSM4069191	1	0	cancer	NA
GSM4069192	1	0	cancer	NA
GSM4069193	1	0	cancer	NA
GSM4069194	1	0	cancer	NA
GSM4069195	1	0	cancer	NA
GSM4069196	1	0	cancer	NA
GSM4069197	1	0	cancer	NA
GSM4069198	1	0	cancer	NA
GSM4069199	1	0	cancer	NA
GSM4069200	1	0	cancer	NA
GSM4069201	1	0	cancer	NA
GSM4069202	1	0	cancer	NA
GSM4069203	1	0	cancer	NA
GSM4069204	1	0	cancer	NA
GSM4069205	1	0	cancer	NA
GSM4069206	1	0	cancer	NA
GSM4069207	1	0	cancer	NA
GSM4069208	1	0	cancer	NA
GSM4069209	1	0	cancer	NA
GSM4069210	1	0	cancer	NA
GSM4069211	1	0	cancer	NA
GSM4069212	1	0	cancer	NA
GSM4069213	1	0	cancer	NA
GSM4069214	1	0	cancer	NA
GSM4069215	1	0	cancer	NA
GSM4069216	1	0	cancer	NA
GSM4069217	1	0	cancer	NA
GSM4069218	1	0	cancer	NA
GSM4069219	1	0	cancer	NA
GSM4069220	1	0	cancer	NA
GSM4069221	1	0	cancer	NA
GSM4069222	1	0	cancer	NA
GSM4069223	1	0	cancer	NA
GSM4069224	1	0	cancer	NA
GSM4069225	1	0	cancer	NA
GSM4069226	1	0	cancer	NA
GSM4069227	1	0	cancer	NA
GSM4069228	1	0	cancer	NA
GSM4069229	1	0	cancer	NA
GSM4069230	1	0	cancer	NA
GSM4069231	1	0	cancer	NA
GSM4069232	1	0	cancer	NA
GSM4069233	1	0	cancer	NA
GSM4069234	1	0	cancer	NA
GSM4069235	1	0	cancer	NA
GSM4069236	1	0	cancer	NA
GSM4069237	1	0	cancer	NA
GSM4069238	1	0	cancer	NA
GSM4069239	1	0	cancer	NA
GSM4069240	1	0	cancer	NA
GSM4069241	1	0	cancer	NA
GSM4069242	1	0	cancer	NA
GSM4069243	1	0	cancer	NA
GSM4069244	1	0	cancer	NA
GSM4069245	1	0	cancer	NA
GSM4069246	1	0	cancer	NA
GSM4069247	1	0	cancer	NA
GSM4069248	1	0	cancer	NA
GSM4069249	1	0	cancer	NA
GSM4069250	1	0	cancer	NA
GSM4069251	1	0	cancer	NA
GSM4069252	1	0	cancer	NA
GSM4069253	0.74862616481439	0.25137383518561	cancer	NA
GSM4069254	1	0	cancer	NA
GSM4069255	1	0	cancer	NA
GSM4069256	1	0	cancer	NA
GSM4069257	0.74862616481439	0.25137383518561	cancer	NA
GSM4069258	0.74862616481439	0.25137383518561	cancer	NA
GSM4069259	1	0	cancer	NA
GSM4069260	1	0	cancer	NA
GSM4069261	1	0	cancer	NA
GSM4069262	1	0	cancer	NA
GSM4069263	1	0	cancer	NA
GSM4069264	1	0	cancer	NA
GSM4069265	1	0	cancer	NA
GSM4069266	1	0	cancer	NA
GSM4069267	1	0	cancer	NA
GSM4069268	1	0	cancer	NA
GSM4069269	1	0	cancer	NA
GSM4069270	1	0	cancer	NA
GSM4069271	1	0	cancer	NA
GSM4069272	1	0	cancer	NA
GSM4069273	1	0	cancer	NA
GSM4069274	0.74862616481439	0.25137383518561	cancer	NA
GSM4069275	1	0	cancer	NA
GSM4069276	1	0	cancer	NA
GSM4069277	1	0	cancer	NA
GSM4069278	1	0	cancer	NA
GSM4069279	1	0	cancer	NA
GSM4069280	1	0	cancer	NA
GSM4069281	1	0	cancer	NA
GSM4069282	1	0	cancer	NA
GSM4069283	1	0	cancer	NA
GSM4069284	1	0	cancer	NA
GSM4069285	1	0	cancer	NA
GSM4069286	1	0	cancer	NA
GSM4069287	1	0	cancer	NA
GSM4069288	1	0	cancer	NA
GSM4069289	1	0	cancer	NA
GSM4069290	1	0	cancer	NA
GSM4069291	1	0	cancer	NA
GSM4069292	1	0	cancer	NA
GSM4069293	1	0	cancer	NA
GSM4069294	1	0	cancer	NA
GSM4069295	1	0	cancer	NA
GSM4069296	1	0	cancer	NA
GSM4069297	1	0	cancer	NA
GSM4069298	1	0	cancer	NA
GSM4069299	1	0	cancer	NA
GSM4069300	1	0	cancer	NA
GSM4069301	1	0	cancer	NA
GSM4069302	1	0	cancer	NA
GSM4069303	1	0	cancer	NA
GSM4069304	1	0	cancer	NA
GSM4069305	1	0	cancer	NA
GSM4069306	1	0	cancer	NA
GSM4069307	1	0	cancer	NA
GSM4069308	1	0	cancer	NA
GSM4069309	0.752425153621671	0.247574846378329	cancer	NA
GSM4069310	1	0	cancer	NA
GSM4069311	1	0	cancer	NA
GSM4069312	1	0	cancer	NA
GSM4069313	1	0	cancer	NA
GSM4069314	1	0	cancer	NA
GSM4069315	1	0	cancer	NA
GSM4069316	1	0	cancer	NA
GSM4069317	1	0	cancer	NA
GSM4069318	1	0	cancer	NA
GSM4069319	1	0	cancer	NA
GSM4069320	0.752579071665384	0.247420928334617	cancer	NA
GSM4069321	1	0	cancer	NA
GSM4069322	1	0	cancer	NA
GSM4069323	1	0	cancer	NA
GSM4069324	1	0	cancer	NA
GSM4069325	1	0	cancer	NA
GSM4069326	1	0	cancer	NA
GSM4069327	1	0	cancer	NA
GSM4069328	0.752425153621671	0.247574846378329	cancer	NA
GSM4069329	1	0	cancer	NA
GSM4069330	1	0	cancer	NA
GSM4069331	1	0	cancer	NA
GSM4069332	1	0	cancer	NA
GSM4069333	1	0	cancer	NA
GSM4069334	1	0	cancer	NA
GSM4069335	1	0	cancer	NA
GSM4069336	0.752425153621671	0.247574846378329	cancer	NA
GSM4069337	1	0	cancer	NA
GSM4069338	1	0	cancer	NA
GSM4069339	1	0	cancer	NA
GSM4069340	0.50105131843606	0.49894868156394	cancer	NA
GSM4069341	1	0	cancer	NA
GSM4069342	1	0	cancer	NA
GSM4069343	0	1	non_cancer	NA
GSM4069344	0	1	non_cancer	NA
GSM4069345	0	1	non_cancer	NA
GSM4069346	0	1	non_cancer	NA
GSM4069347	0	1	non_cancer	NA
GSM4069348	0	1	non_cancer	NA
GSM4069349	0	1	non_cancer	NA
GSM4069350	0	1	non_cancer	NA
GSM4069351	0	1	non_cancer	NA
GSM4069352	0	1	non_cancer	NA
GSM4069353	0	1	non_cancer	NA
GSM4069354	0	1	non_cancer	NA
GSM4069355	0	1	non_cancer	NA
GSM4069356	0	1	non_cancer	NA
GSM4069357	0	1	non_cancer	NA
GSM4069358	0	1	non_cancer	NA
GSM4069359	0	1	non_cancer	NA
GSM4069360	0	1	non_cancer	NA
GSM4069361	0	1	non_cancer	NA
GSM4069362	0	1	non_cancer	NA
GSM4069363	0	1	non_cancer	NA
GSM4069364	0	1	non_cancer	NA
GSM4069365	0	1	non_cancer	NA
GSM4069366	0	1	non_cancer	NA
GSM4069367	0	1	non_cancer	NA
GSM4069368	0	1	non_cancer	NA
GSM4069369	0	1	non_cancer	NA
GSM4069370	0	1	non_cancer	NA
GSM4069371	0.247574846378329	0.752425153621671	non_cancer	NA
GSM4069372	0	1	non_cancer	NA
GSM4069373	0	1	non_cancer	NA
GSM4069374	0	1	non_cancer	NA
GSM4069375	0	1	non_cancer	NA
GSM4069376	0	1	non_cancer	NA
GSM4069377	0	1	non_cancer	NA
GSM4069378	0	1	non_cancer	NA
GSM4069379	0	1	non_cancer	NA
GSM4069380	0	1	non_cancer	NA
GSM4069381	0	1	non_cancer	NA
GSM4069382	0	1	non_cancer	NA
GSM4069383	0	1	non_cancer	NA
GSM4069384	0	1	non_cancer	NA
GSM4069385	0	1	non_cancer	NA
GSM4069386	0	1	non_cancer	NA
GSM4069387	0	1	non_cancer	NA
GSM4069388	0	1	non_cancer	NA
GSM4069389	0	1	non_cancer	NA
GSM4069390	0	1	non_cancer	NA
GSM4069391	0	1	non_cancer	NA
GSM4069392	0	1	non_cancer	NA
GSM4069393	0	1	non_cancer	NA
GSM4069394	0	1	non_cancer	NA
GSM4069395	0	1	non_cancer	NA
GSM4069396	0	1	non_cancer	NA
GSM4069397	0	1	non_cancer	NA
GSM4069398	0	1	non_cancer	NA
GSM4069399	0	1	non_cancer	NA
GSM4069400	0	1	non_cancer	NA
GSM4069401	0	1	non_cancer	NA
GSM4069402	0	1	non_cancer	NA
GSM4069403	0	1	non_cancer	NA
GSM4069404	0	1	non_cancer	NA
GSM4069405	0	1	non_cancer	NA
GSM4069406	0	1	non_cancer	NA
GSM4069407	0	1	non_cancer	NA
GSM4069408	0	1	non_cancer	NA
GSM4069409	0	1	non_cancer	NA
GSM4069410	0	1	non_cancer	NA
GSM4069411	0	1	non_cancer	NA
GSM4069412	0	1	non_cancer	NA
GSM4069413	0	1	non_cancer	NA
GSM4069414	0	1	non_cancer	NA
GSM4069415	0	1	non_cancer	NA
GSM4069416	0	1	non_cancer	NA
GSM4069417	0	1	non_cancer	NA
GSM4069418	0	1	non_cancer	NA
GSM4069419	0	1	non_cancer	NA
GSM4069420	0	1	non_cancer	NA
GSM4069421	0	1	non_cancer	NA
GSM4069422	0	1	non_cancer	NA
GSM4069423	0	1	non_cancer	NA
GSM4069424	0	1	non_cancer	NA
GSM4069425	0	1	non_cancer	NA
GSM4069426	0	1	non_cancer	NA
GSM4069427	0	1	non_cancer	NA
GSM4069428	0	1	non_cancer	NA
GSM4069429	0	1	non_cancer	NA
GSM4069430	0	1	non_cancer	NA
GSM4069431	0	1	non_cancer	NA
GSM4069432	0	1	non_cancer	NA
GSM4069433	0	1	non_cancer	NA
GSM4069434	0	1	non_cancer	NA
GSM4069435	0	1	non_cancer	NA
GSM4069436	0	1	non_cancer	NA
GSM4069437	0	1	non_cancer	NA
GSM4069438	0	1	non_cancer	NA
GSM4069439	0	1	non_cancer	NA
GSM4069440	0	1	non_cancer	NA
GSM4069441	0	1	non_cancer	NA
GSM4069442	0	1	non_cancer	NA
GSM4069443	0	1	non_cancer	NA
GSM4069444	0	1	non_cancer	NA
GSM4069445	0	1	non_cancer	NA
GSM4069446	0	1	non_cancer	NA
GSM4069447	0	1	non_cancer	NA
GSM4069448	0	1	non_cancer	NA
GSM4069449	0	1	non_cancer	NA
GSM4069450	0	1	non_cancer	NA
GSM4069451	0	1	non_cancer	NA
GSM4069452	0	1	non_cancer	NA
GSM4069453	0	1	non_cancer	NA
GSM4069454	0	1	non_cancer	NA
GSM4069455	0	1	non_cancer	NA
GSM4069456	0	1	non_cancer	NA
GSM4069457	0	1	non_cancer	NA
GSM4069458	0	1	non_cancer	NA
GSM4069459	0	1	non_cancer	NA
GSM4069460	0	1	non_cancer	NA
GSM4069461	0	1	non_cancer	NA
GSM4069462	0	1	non_cancer	NA
GSM4069463	0	1	non_cancer	NA
GSM4069464	0	1	non_cancer	NA
GSM4069465	0	1	non_cancer	NA
GSM4069466	0	1	non_cancer	NA
GSM4069467	0	1	non_cancer	NA
GSM4069468	0	1	non_cancer	NA
GSM4069469	0	1	non_cancer	NA
GSM4069470	0	1	non_cancer	NA
GSM4069471	0	1	non_cancer	NA
GSM4069472	0	1	non_cancer	NA
GSM4069473	0	1	non_cancer	NA
GSM4069474	0	1	non_cancer	NA
GSM4069475	0	1	non_cancer	NA
GSM4069476	0	1	non_cancer	NA
GSM4069477	0	1	non_cancer	NA
GSM4069478	0	1	non_cancer	NA
GSM4069479	0	1	non_cancer	NA
GSM4069480	0	1	non_cancer	NA
GSM4069481	0	1	non_cancer	NA
GSM4069482	0	1	non_cancer	NA
GSM4069483	0	1	non_cancer	NA
GSM4069484	0	1	non_cancer	NA
GSM4069485	0	1	non_cancer	NA
GSM4069486	0	1	non_cancer	NA
GSM4069487	0	1	non_cancer	NA
GSM4069488	0	1	non_cancer	NA
GSM4069489	0	1	non_cancer	NA
GSM4069490	0	1	non_cancer	NA
GSM4069491	0	1	non_cancer	NA
GSM4069492	0	1	non_cancer	NA
GSM4069493	0	1	non_cancer	NA
GSM4069494	0	1	non_cancer	NA
GSM4069495	0	1	non_cancer	NA
GSM4069496	0	1	non_cancer	NA
GSM4069497	0	1	non_cancer	NA
GSM4069498	0	1	non_cancer	NA
GSM4069499	0	1	non_cancer	NA
GSM4069500	0	1	non_cancer	NA
GSM4069501	0	1	non_cancer	NA
GSM4069502	0	1	non_cancer	NA
GSM4069503	0	1	non_cancer	NA
GSM4069504	0	1	non_cancer	NA
GSM4069505	0	1	non_cancer	NA
GSM4069506	0	1	non_cancer	NA
GSM4069507	0	1	non_cancer	NA
GSM4069508	0	1	non_cancer	NA
GSM4069509	0	1	non_cancer	NA
GSM4069510	0	1	non_cancer	NA
GSM4069511	0	1	non_cancer	NA
GSM4069512	0	1	non_cancer	NA
GSM4069513	0	1	non_cancer	NA
GSM4069514	0	1	non_cancer	NA
GSM4069515	0	1	non_cancer	NA
GSM4069516	0	1	non_cancer	NA
GSM4069517	0	1	non_cancer	NA
GSM4069518	0	1	non_cancer	NA
GSM4069519	0	1	non_cancer	NA
GSM4069520	0	1	non_cancer	NA
GSM4069521	0	1	non_cancer	NA
GSM4069522	0.247420928334617	0.752579071665384	non_cancer	NA
GSM4069523	0	1	non_cancer	NA
GSM4069524	0	1	non_cancer	NA
GSM4069525	0	1	non_cancer	NA
GSM4069526	0	1	non_cancer	NA
GSM4069527	0	1	non_cancer	NA
GSM4069528	0	1	non_cancer	NA
GSM4069529	0	1	non_cancer	NA
GSM4069530	0	1	non_cancer	NA
GSM4069531	0	1	non_cancer	NA
GSM4069532	0	1	non_cancer	NA
GSM4069533	0	1	non_cancer	NA
GSM4069534	0	1	non_cancer	NA
GSM4069535	0	1	non_cancer	NA
GSM4069536	0	1	non_cancer	NA
GSM4069537	0	1	non_cancer	NA
GSM4069538	0	1	non_cancer	NA
GSM4069539	0	1	non_cancer	NA
GSM4069540	0	1	non_cancer	NA
GSM4069541	0	1	non_cancer	NA
GSM4069542	0.247574846378329	0.752425153621671	non_cancer	NA
GSM4069543	0	1	non_cancer	NA
GSM4069544	0	1	non_cancer	NA
GSM4069545	0	1	non_cancer	NA
GSM4069546	0	1	non_cancer	NA
GSM4069547	0	1	non_cancer	NA
GSM4069548	0	1	non_cancer	NA
GSM4069549	0	1	non_cancer	NA
GSM4069550	0	1	non_cancer	NA
GSM4069551	0	1	non_cancer	NA
GSM4069552	0	1	non_cancer	NA
GSM4069553	0	1	non_cancer	NA
GSM4069554	0.247420928334617	0.752579071665384	non_cancer	NA
GSM4069555	0	1	non_cancer	NA
GSM4069556	0.247420928334617	0.752579071665384	non_cancer	NA
GSM4069557	0	1	non_cancer	NA
GSM4069558	0	1	non_cancer	NA
GSM4069559	0	1	non_cancer	NA
GSM4069560	0	1	non_cancer	NA
GSM4069561	0	1	non_cancer	NA
GSM4069562	0	1	non_cancer	NA
GSM4069563	0.247420928334617	0.752579071665384	non_cancer	NA
GSM4069564	0	1	non_cancer	NA
GSM4069565	0	1	non_cancer	NA
GSM4069566	0	1	non_cancer	NA
GSM4069567	0	1	non_cancer	NA
GSM4069568	0	1	non_cancer	NA
GSM4069569	0	1	non_cancer	NA
GSM4069570	0	1	non_cancer	NA
GSM4069571	0	1	non_cancer	NA
GSM4069572	0	1	non_cancer	NA
GSM4069573	0	1	non_cancer	NA
GSM4069574	0	1	non_cancer	NA
GSM4069575	0	1	non_cancer	NA
GSM4069576	0	1	non_cancer	NA
GSM4069577	0	1	non_cancer	NA
GSM4069578	0	1	non_cancer	NA
GSM4069579	0	1	non_cancer	NA
GSM4069580	0	1	non_cancer	NA
GSM4069581	0	1	non_cancer	NA
GSM4069582	0	1	non_cancer	NA
GSM4069583	0	1	non_cancer	NA
GSM4069584	0	1	non_cancer	NA
GSM4069585	0	1	non_cancer	NA
GSM4069586	0	1	non_cancer	NA
GSM4069587	0	1	non_cancer	NA
GSM4069588	0	1	non_cancer	NA
GSM4069589	0	1	non_cancer	NA
GSM4069590	0	1	non_cancer	NA
GSM4069591	0	1	non_cancer	NA
GSM4069592	0	1	non_cancer	NA
GSM4069593	0	1	non_cancer	NA
GSM4069594	0	1	non_cancer	NA
GSM4069595	0	1	non_cancer	NA
GSM4069596	0	1	non_cancer	NA
GSM4069597	0	1	non_cancer	NA
GSM4069598	0	1	non_cancer	NA
GSM4069599	0	1	non_cancer	NA
GSM4069600	0	1	non_cancer	NA
GSM4069601	0	1	non_cancer	NA
GSM4069602	0	1	non_cancer	NA
GSM4069603	0	1	non_cancer	NA
GSM4069604	0	1	non_cancer	NA
GSM4069605	0	1	non_cancer	NA
GSM4069606	0	1	non_cancer	NA
GSM4069607	0	1	non_cancer	NA
GSM4069608	0	1	non_cancer	NA
GSM4069609	0	1	non_cancer	NA
GSM4069610	0	1	non_cancer	NA
GSM4069611	0	1	non_cancer	NA
GSM4069612	0	1	non_cancer	NA
GSM4069613	0	1	non_cancer	NA
GSM4069614	0	1	non_cancer	NA
GSM4069615	0	1	non_cancer	NA
GSM4069616	0	1	non_cancer	NA
GSM4069617	0	1	non_cancer	NA
GSM4069618	0	1	non_cancer	NA
GSM4069619	0	1	non_cancer	NA
GSM4069620	0	1	non_cancer	NA
GSM4069621	0	1	non_cancer	NA
GSM4069622	0	1	non_cancer	NA
GSM4069623	0	1	non_cancer	NA
GSM4069624	0	1	non_cancer	NA
GSM4069625	0	1	non_cancer	NA
GSM4069626	0	1	non_cancer	NA
GSM4069627	0	1	non_cancer	NA
GSM4069628	0	1	non_cancer	NA
GSM4069629	0	1	non_cancer	NA
GSM4069630	0	1	non_cancer	NA
GSM4069631	0	1	non_cancer	NA
GSM4069632	0	1	non_cancer	NA
GSM4069633	0	1	non_cancer	NA
GSM4069634	0	1	non_cancer	NA
GSM4069635	0	1	non_cancer	NA
GSM4069636	0	1	non_cancer	NA
GSM4069637	0	1	non_cancer	NA
GSM4069638	0	1	non_cancer	NA
GSM4069639	0	1	non_cancer	NA
GSM4069640	0	1	non_cancer	NA
GSM4069641	0	1	non_cancer	NA
GSM4069642	0	1	non_cancer	NA
GSM4069643	0	1	non_cancer	NA
GSM4069644	0	1	non_cancer	NA
GSM4069645	0	1	non_cancer	NA
GSM4069646	0	1	non_cancer	NA
GSM4069647	0	1	non_cancer	NA
GSM4069648	0	1	non_cancer	NA
GSM4069649	0	1	non_cancer	NA
GSM4069650	0	1	non_cancer	NA
GSM4069651	0	1	non_cancer	NA
GSM4069652	0	1	non_cancer	NA
GSM4069653	0	1	non_cancer	NA
GSM4069654	0	1	non_cancer	NA
GSM4069655	0	1	non_cancer	NA
GSM4069656	0	1	non_cancer	NA
GSM4069657	0	1	non_cancer	NA
GSM4069658	0	1	non_cancer	NA
GSM4069659	0	1	non_cancer	NA
GSM4069660	0	1	non_cancer	NA
GSM4069661	0	1	non_cancer	NA
GSM4069662	0	1	non_cancer	NA
GSM4069663	0	1	non_cancer	NA
GSM4069664	0	1	non_cancer	NA
GSM4069665	0	1	non_cancer	NA
GSM4069666	0.247420928334617	0.752579071665384	non_cancer	NA
GSM4069667	0	1	non_cancer	NA
GSM4069668	0	1	non_cancer	NA
GSM4069669	0	1	non_cancer	NA
GSM4069670	0	1	non_cancer	NA
GSM4069671	0	1	non_cancer	NA
GSM4069672	0	1	non_cancer	NA
GSM4069673	0	1	non_cancer	NA
GSM4069674	0	1	non_cancer	NA
GSM4069675	0	1	non_cancer	NA
GSM4069676	0	1	non_cancer	NA
GSM4069677	0	1	non_cancer	NA
GSM4069678	0	1	non_cancer	NA
GSM4069679	0	1	non_cancer	NA
GSM4069680	0	1	non_cancer	NA
GSM4069681	0	1	non_cancer	NA
GSM4069682	0	1	non_cancer	NA
GSM4069683	0	1	non_cancer	NA
GSM4069684	0	1	non_cancer	NA
GSM4069685	0	1	non_cancer	NA
GSM4069686	0	1	non_cancer	NA
GSM4069687	0	1	non_cancer	NA
GSM4069688	0	1	non_cancer	NA
GSM4069689	0	1	non_cancer	NA
GSM4069690	0	1	non_cancer	NA
GSM4069691	0	1	non_cancer	NA
GSM4069692	0	1	non_cancer	NA
GSM4069693	0	1	non_cancer	NA
GSM4069694	0	1	non_cancer	NA
GSM4069695	0	1	non_cancer	NA
GSM4069696	0	1	non_cancer	NA
GSM4069697	0	1	non_cancer	NA
GSM4069698	0	1	non_cancer	NA
GSM4069699	0	1	non_cancer	NA
GSM4069700	0	1	non_cancer	NA
GSM4069701	0	1	non_cancer	NA
GSM4069702	0	1	non_cancer	NA
GSM4069703	0	1	non_cancer	NA
GSM4069704	0	1	non_cancer	NA
GSM4069705	0	1	non_cancer	NA
GSM4069706	0.247420928334617	0.752579071665384	non_cancer	NA
GSM4069707	0	1	non_cancer	NA
GSM4069708	0	1	non_cancer	NA
GSM4069709	0	1	non_cancer	NA
GSM4069710	0	1	non_cancer	NA
GSM4069711	0	1	non_cancer	NA
GSM4069712	0	1	non_cancer	NA
GSM4069713	0	1	non_cancer	NA
GSM4069714	0	1	non_cancer	NA
GSM4069715	0	1	non_cancer	NA
GSM4069716	0	1	non_cancer	NA
GSM4069717	0	1	non_cancer	NA
GSM4069718	0	1	non_cancer	NA
GSM4069719	0	1	non_cancer	NA
GSM4069720	0	1	non_cancer	NA
GSM4069721	0	1	non_cancer	NA
GSM4069722	0	1	non_cancer	NA
GSM4069723	0	1	non_cancer	NA
GSM4069724	0	1	non_cancer	NA
GSM4069725	0	1	non_cancer	NA
GSM4069726	0	1	non_cancer	NA
GSM4069727	0	1	non_cancer	NA
GSM4069728	0	1	non_cancer	NA
GSM4069729	0	1	non_cancer	NA
GSM4069730	0	1	non_cancer	NA
GSM4069731	0	1	non_cancer	NA
GSM4069732	0	1	non_cancer	NA
GSM4069733	0	1	non_cancer	NA
GSM4069734	0	1	non_cancer	NA
GSM4069735	0	1	non_cancer	NA
GSM4069736	0	1	non_cancer	NA
GSM4069737	0	1	non_cancer	NA
GSM4069738	0	1	non_cancer	NA
GSM4069739	0	1	non_cancer	NA
GSM4069740	0	1	non_cancer	NA
GSM4069741	0	1	non_cancer	NA
GSM4069742	0	1	non_cancer	NA
GSM4069743	0	1	non_cancer	NA
GSM4069744	0	1	non_cancer	NA
GSM4069745	0	1	non_cancer	NA
GSM4069746	0	1	non_cancer	NA
GSM4069747	0	1	non_cancer	NA
GSM4069748	0	1	non_cancer	NA
GSM4069749	0	1	non_cancer	NA
GSM4069750	0	1	non_cancer	NA
GSM4069751	0	1	non_cancer	NA
GSM4069752	0	1	non_cancer	NA
GSM4069753	0	1	non_cancer	NA
GSM4069754	0	1	non_cancer	NA
GSM4069755	0	1	non_cancer	NA
GSM4069756	0	1	non_cancer	NA
GSM4069757	0	1	non_cancer	NA
GSM4069758	0	1	non_cancer	NA
GSM4069759	0	1	non_cancer	NA
GSM4069760	0	1	non_cancer	NA
GSM4069761	0	1	non_cancer	NA
GSM4069762	0	1	non_cancer	NA
GSM4069763	0	1	non_cancer	NA
GSM4069764	0	1	non_cancer	NA
GSM4069765	0.247574846378329	0.752425153621671	non_cancer	NA
GSM4069766	0	1	non_cancer	NA
GSM4069767	0	1	non_cancer	NA
GSM4069768	0	1	non_cancer	NA
GSM4069769	0	1	non_cancer	NA
GSM4069770	0	1	non_cancer	NA
GSM4069771	0	1	non_cancer	NA
GSM4069772	0	1	non_cancer	NA
GSM4069773	0	1	non_cancer	NA
GSM4069774	0	1	non_cancer	NA
GSM4069775	0	1	non_cancer	NA
GSM4069776	0	1	non_cancer	NA
GSM4069777	0	1	non_cancer	NA
GSM4069778	0	1	non_cancer	NA
GSM4069779	0	1	non_cancer	NA
GSM4069780	0	1	non_cancer	NA
GSM4069781	0	1	non_cancer	NA
GSM4069782	0	1	non_cancer	NA
GSM4069783	0	1	non_cancer	NA
GSM4069784	0	1	non_cancer	NA
GSM4069785	0	1	non_cancer	NA
GSM4069786	0	1	non_cancer	NA
GSM4069787	0	1	non_cancer	NA
GSM4069788	0	1	non_cancer	NA
GSM4069789	0	1	non_cancer	NA
GSM4069790	0	1	non_cancer	NA
GSM4069791	0	1	non_cancer	NA
GSM4069792	0	1	non_cancer	NA
GSM4069793	0	1	non_cancer	NA
GSM4069794	0	1	non_cancer	NA
GSM4069795	0	1	non_cancer	NA
GSM4069796	0	1	non_cancer	NA
GSM4069797	0	1	non_cancer	NA
GSM4069798	0	1	non_cancer	NA
GSM4069799	0	1	non_cancer	NA
GSM4069800	0	1	non_cancer	NA
GSM4069801	0	1	non_cancer	NA
GSM4069802	0	1	non_cancer	NA
GSM4069803	0	1	non_cancer	NA
GSM4069804	0	1	non_cancer	NA
GSM4069805	0	1	non_cancer	NA
GSM4069806	0	1	non_cancer	NA
GSM4069807	0	1	non_cancer	NA
GSM4069808	0	1	non_cancer	NA
GSM4069809	0	1	non_cancer	NA
GSM4069810	0	1	non_cancer	NA
GSM4069811	0	1	non_cancer	NA
GSM4069812	0	1	non_cancer	NA
GSM4069813	0	1	non_cancer	NA
GSM4069814	0	1	non_cancer	NA
GSM4069815	0	1	non_cancer	NA
GSM4069816	0	1	non_cancer	NA
GSM4069817	0	1	non_cancer	NA
GSM4069818	0	1	non_cancer	NA
GSM4069819	0	1	non_cancer	NA
GSM4069820	0	1	non_cancer	NA
GSM4069821	0	1	non_cancer	NA
GSM4069822	0	1	non_cancer	NA
GSM4069823	0	1	non_cancer	NA
GSM4069824	0	1	non_cancer	NA
GSM4069825	0	1	non_cancer	NA
GSM4069826	0	1	non_cancer	NA
GSM4069827	0	1	non_cancer	NA
GSM4069828	0	1	non_cancer	NA
GSM4069829	0	1	non_cancer	NA
GSM4069830	0	1	non_cancer	NA
GSM4069831	0	1	non_cancer	NA
GSM4069832	0	1	non_cancer	NA
GSM4069833	0	1	non_cancer	NA
GSM4069834	0	1	non_cancer	NA
GSM4069835	0	1	non_cancer	NA
GSM4069836	0	1	non_cancer	NA
GSM4069837	0	1	non_cancer	NA
GSM4069838	0.253630390101444	0.746369609898556	non_cancer	NA
GSM4069839	0	1	non_cancer	NA
GSM4069840	0	1	non_cancer	NA
GSM4069841	0	1	non_cancer	NA
GSM4069842	0	1	non_cancer	NA
GSM4069843	0	1	non_cancer	NA
GSM4069844	0	1	non_cancer	NA
GSM4069845	0	1	non_cancer	NA
GSM4069846	0	1	non_cancer	NA
GSM4069847	0	1	non_cancer	NA
GSM4069848	0	1	non_cancer	NA
GSM4069849	0	1	non_cancer	NA
GSM4069850	0	1	non_cancer	NA
GSM4069851	0	1	non_cancer	NA
GSM4069852	0	1	non_cancer	NA
GSM4069853	0	1	non_cancer	NA
GSM4069854	0	1	non_cancer	NA
GSM4069855	0	1	non_cancer	NA
GSM4069856	0	1	non_cancer	NA
GSM4069857	0	1	non_cancer	NA
GSM4069858	0	1	non_cancer	NA
GSM4069859	0	1	non_cancer	NA
GSM4069860	0	1	non_cancer	NA
GSM4069861	0	1	non_cancer	NA
GSM4069862	0	1	non_cancer	NA
GSM4069863	0	1	non_cancer	NA
GSM4069864	0	1	non_cancer	NA
GSM4069865	0	1	non_cancer	NA
GSM4069866	0	1	non_cancer	NA
GSM4069867	0	1	non_cancer	NA
GSM4069868	0	1	non_cancer	NA
GSM4069869	0	1	non_cancer	NA
GSM4069870	0	1	non_cancer	NA
GSM4069871	0	1	non_cancer	NA
GSM4069872	0	1	non_cancer	NA
GSM4069873	0	1	non_cancer	NA
GSM4069874	0.247574846378329	0.752425153621671	non_cancer	NA
GSM4069875	0	1	non_cancer	NA
GSM4069876	0	1	non_cancer	NA
GSM4069877	0	1	non_cancer	NA
GSM4069878	0	1	non_cancer	NA
GSM4069879	0	1	non_cancer	NA
GSM4069880	0	1	non_cancer	NA
GSM4069881	0	1	non_cancer	NA
GSM4069882	0	1	non_cancer	NA
GSM4069883	0	1	non_cancer	NA
GSM4069884	0	1	non_cancer	NA
GSM4069885	0	1	non_cancer	NA
GSM4069886	0	1	non_cancer	NA
GSM4069887	0	1	non_cancer	NA
GSM4069888	0	1	non_cancer	NA
GSM4069889	0	1	non_cancer	NA
GSM4069890	0	1	non_cancer	NA
GSM4069891	0	1	non_cancer	NA
GSM4069892	0	1	non_cancer	NA
GSM4069893	0	1	non_cancer	NA
GSM4069894	0	1	non_cancer	NA
GSM4069895	0	1	non_cancer	NA
GSM4069896	0	1	non_cancer	NA
GSM4069897	0	1	non_cancer	NA
GSM4069898	0	1	non_cancer	NA
GSM4069899	0	1	non_cancer	NA
GSM4069900	0	1	non_cancer	NA
GSM4069901	0	1	non_cancer	NA
GSM4069902	0	1	non_cancer	NA
GSM4069903	0	1	non_cancer	NA
GSM4069904	0	1	non_cancer	NA
GSM4069905	0	1	non_cancer	NA
GSM4069906	0	1	non_cancer	NA
GSM4069907	0	1	non_cancer	NA
GSM4069908	0	1	non_cancer	NA
GSM4069909	0	1	non_cancer	NA
GSM4069910	0.501205236479773	0.498794763520227	cancer	NA
GSM4069911	0	1	non_cancer	NA
GSM4069912	0	1	non_cancer	NA
GSM4069913	0	1	non_cancer	NA
GSM4069914	0	1	non_cancer	NA
GSM4069915	0	1	non_cancer	NA
GSM4069916	0	1	non_cancer	NA
GSM4069917	0	1	non_cancer	NA
GSM4069918	0	1	non_cancer	NA
GSM4069919	0	1	non_cancer	NA
GSM4069920	0	1	non_cancer	NA
GSM4069921	0	1	non_cancer	NA
GSM4069922	0	1	non_cancer	NA
GSM4069923	0	1	non_cancer	NA
GSM4069924	0	1	non_cancer	NA
GSM4069925	0	1	non_cancer	NA
GSM4069926	0	1	non_cancer	NA
GSM4069927	0	1	non_cancer	NA
GSM4069928	0	1	non_cancer	NA
GSM4069929	0	1	non_cancer	NA
GSM4069930	0	1	non_cancer	NA
GSM4069931	0	1	non_cancer	NA
GSM4069932	0	1	non_cancer	NA
GSM4069933	0	1	non_cancer	NA
GSM4069934	0	1	non_cancer	NA
GSM4069935	0	1	non_cancer	NA
GSM4069936	0	1	non_cancer	NA
GSM4069937	0.247420928334617	0.752579071665384	non_cancer	NA
GSM4069938	0	1	non_cancer	NA
GSM4069939	0	1	non_cancer	NA
GSM4069940	0	1	non_cancer	NA
GSM4069941	0	1	non_cancer	NA
GSM4069942	0	1	non_cancer	NA
GSM4069943	0	1	non_cancer	NA
GSM4069944	0	1	non_cancer	NA
GSM4069945	0	1	non_cancer	NA
GSM4069946	0	1	non_cancer	NA
GSM4069947	0	1	non_cancer	NA
GSM4069948	0	1	non_cancer	NA
GSM4069949	0	1	non_cancer	NA
GSM4069950	0	1	non_cancer	NA
GSM4069951	0	1	non_cancer	NA
GSM4069952	0	1	non_cancer	NA
GSM4069953	0	1	non_cancer	NA
GSM4069954	0	1	non_cancer	NA
GSM4069955	0.501205236479773	0.498794763520227	cancer	NA
GSM4069956	0	1	non_cancer	NA
GSM4069957	0.253630390101444	0.746369609898556	non_cancer	NA
GSM4069958	0	1	non_cancer	NA
GSM4069959	0	1	non_cancer	NA
GSM4069960	0	1	non_cancer	NA
GSM4069961	0	1	non_cancer	NA
GSM4069962	0	1	non_cancer	NA
GSM4069963	0.247574846378329	0.752425153621671	non_cancer	NA
GSM4069964	0	1	non_cancer	NA
GSM4069965	0	1	non_cancer	NA
GSM4069966	0	1	non_cancer	NA
GSM4069967	0	1	non_cancer	NA
GSM4069968	0	1	non_cancer	NA
GSM4069969	0	1	non_cancer	NA
GSM4069970	0	1	non_cancer	NA
GSM4069971	0	1	non_cancer	NA
GSM4069972	0	1	non_cancer	NA
GSM4069973	0	1	non_cancer	NA
GSM4069974	0	1	non_cancer	NA
GSM4069975	0	1	non_cancer	NA
GSM4069976	0	1	non_cancer	NA
GSM4069977	0	1	non_cancer	NA
GSM4069978	0	1	non_cancer	NA
GSM4069979	0	1	non_cancer	NA
GSM4069980	0	1	non_cancer	NA
GSM4069981	0	1	non_cancer	NA
GSM4069982	0	1	non_cancer	NA
GSM4069983	0	1	non_cancer	NA
GSM4069984	0	1	non_cancer	NA
GSM4069985	0	1	non_cancer	NA
GSM4069986	0	1	non_cancer	NA
GSM4069987	0	1	non_cancer	NA
GSM4069988	0	1	non_cancer	NA
GSM4069989	0	1	non_cancer	NA
GSM4069990	0	1	non_cancer	NA
GSM4069991	0	1	non_cancer	NA
GSM4069992	0	1	non_cancer	NA
GSM4069993	0	1	non_cancer	NA
GSM4069994	0	1	non_cancer	NA
GSM4069995	0	1	non_cancer	NA
GSM4069996	0	1	non_cancer	NA
GSM4069997	0	1	non_cancer	NA
GSM4069998	0	1	non_cancer	NA
GSM4069999	0	1	non_cancer	NA
GSM4070000	0	1	non_cancer	NA
GSM4070001	0	1	non_cancer	NA
GSM4070002	0	1	non_cancer	NA
GSM4070003	0	1	non_cancer	NA
GSM4070004	0	1	non_cancer	NA
GSM4070005	0	1	non_cancer	NA
GSM4070006	0	1	non_cancer	NA
GSM4070007	0	1	non_cancer	NA
GSM4070008	0	1	non_cancer	NA
GSM4070009	0	1	non_cancer	NA
GSM4070010	0	1	non_cancer	NA
GSM4070011	0	1	non_cancer	NA
GSM4070012	0	1	non_cancer	NA
GSM4070013	0	1	non_cancer	NA
GSM4070014	0	1	non_cancer	NA
GSM4070015	0	1	non_cancer	NA
GSM4070016	0	1	non_cancer	NA
GSM4070017	0	1	non_cancer	NA
GSM4070018	0	1	non_cancer	NA
GSM4070019	0	1	non_cancer	NA
GSM4070020	0	1	non_cancer	NA
GSM4070021	0	1	non_cancer	NA
GSM4070022	0	1	non_cancer	NA
GSM4070023	0	1	non_cancer	NA
GSM4070024	0	1	non_cancer	NA
GSM4070025	0	1	non_cancer	NA
GSM4070026	0.253630390101444	0.746369609898556	non_cancer	NA
GSM4070027	0	1	non_cancer	NA
GSM4070028	0	1	non_cancer	NA
GSM4070029	0	1	non_cancer	NA
GSM4070030	0	1	non_cancer	NA
GSM4070031	0	1	non_cancer	NA
GSM4070032	0	1	non_cancer	NA
GSM4070033	0	1	non_cancer	NA
GSM4070034	0	1	non_cancer	NA
GSM4070035	0	1	non_cancer	NA
GSM4070036	0	1	non_cancer	NA
GSM4070037	0	1	non_cancer	NA
GSM4070038	0	1	non_cancer	NA
GSM4070039	0	1	non_cancer	NA
GSM4070040	0	1	non_cancer	NA
GSM4070041	0	1	non_cancer	NA
GSM4070042	0	1	non_cancer	NA
GSM4070043	0	1	non_cancer	NA
GSM4070044	0	1	non_cancer	NA
GSM4070045	0	1	non_cancer	NA
GSM4070046	0	1	non_cancer	NA
GSM4070047	0	1	non_cancer	NA
GSM4070048	0	1	non_cancer	NA
GSM4070049	0	1	non_cancer	NA
GSM4070050	0	1	non_cancer	NA
GSM4070051	0	1	non_cancer	NA
GSM4070052	0	1	non_cancer	NA
GSM4070053	0	1	non_cancer	NA
GSM4070054	0	1	non_cancer	NA
GSM4070055	0	1	non_cancer	NA
GSM4070056	0	1	non_cancer	NA
GSM4070057	0	1	non_cancer	NA
GSM4070058	0.247574846378329	0.752425153621671	non_cancer	NA
GSM4070059	0	1	non_cancer	NA
GSM4070060	0	1	non_cancer	NA
GSM4070061	0	1	non_cancer	NA
GSM4070062	0	1	non_cancer	NA
GSM4070063	0	1	non_cancer	NA
GSM4070064	0	1	non_cancer	NA
GSM4070065	0	1	non_cancer	NA
GSM4070066	0	1	non_cancer	NA
GSM4070067	0	1	non_cancer	NA
GSM4070068	0	1	non_cancer	NA
GSM4070069	0	1	non_cancer	NA
GSM4070070	0	1	non_cancer	NA
GSM4070071	0	1	non_cancer	NA
GSM4070072	0	1	non_cancer	NA
GSM4070073	0	1	non_cancer	NA
GSM4070074	0	1	non_cancer	NA
GSM4070075	0	1	non_cancer	NA
GSM4070076	0	1	non_cancer	NA
GSM4070077	0	1	non_cancer	NA
GSM4070078	0	1	non_cancer	NA
GSM4070079	0	1	non_cancer	NA
GSM4070080	0	1	non_cancer	NA
GSM4070081	0	1	non_cancer	NA
GSM4070082	0	1	non_cancer	NA
GSM4070083	0	1	non_cancer	NA
GSM4070084	0	1	non_cancer	NA
GSM4070085	0	1	non_cancer	NA
GSM4070086	0	1	non_cancer	NA
GSM4070087	0	1	non_cancer	NA
GSM4070088	0	1	non_cancer	NA
GSM4070089	0	1	non_cancer	NA
GSM4070090	0	1	non_cancer	NA
GSM4070091	0	1	non_cancer	NA
GSM4070092	0	1	non_cancer	NA
GSM4070093	0	1	non_cancer	NA
GSM4070094	0	1	non_cancer	NA
GSM4070095	0	1	non_cancer	NA
GSM4070096	0	1	non_cancer	NA
GSM4070097	0	1	non_cancer	NA
GSM4070098	0	1	non_cancer	NA
GSM4070099	0	1	non_cancer	NA
GSM4070100	0	1	non_cancer	NA
GSM4070101	0	1	non_cancer	NA
GSM4070102	0	1	non_cancer	NA
GSM4070103	0	1	non_cancer	NA
GSM4070104	0	1	non_cancer	NA
GSM4070105	0	1	non_cancer	NA
GSM4070106	0	1	non_cancer	NA
GSM4070107	0	1	non_cancer	NA
GSM4070108	0	1	non_cancer	NA
GSM4070109	0	1	non_cancer	NA
GSM4070110	0	1	non_cancer	NA
GSM4070111	0	1	non_cancer	NA
GSM4070112	0	1	non_cancer	NA
GSM4070113	0	1	non_cancer	NA
GSM4070114	0	1	non_cancer	NA
GSM4070115	0	1	non_cancer	NA
GSM4070116	0	1	non_cancer	NA
GSM4070117	0	1	non_cancer	NA
GSM4070118	0	1	non_cancer	NA
GSM4070119	0	1	non_cancer	NA
GSM4070120	0	1	non_cancer	NA
GSM4070121	0	1	non_cancer	NA
GSM4070122	0	1	non_cancer	NA
GSM4070123	0	1	non_cancer	NA
GSM4070124	0	1	non_cancer	NA
GSM4070125	0	1	non_cancer	NA
GSM4070126	0	1	non_cancer	NA
GSM4070127	0	1	non_cancer	NA
GSM4070128	0	1	non_cancer	NA
GSM4070129	0	1	non_cancer	NA
GSM4070130	0	1	non_cancer	NA
GSM4070131	0	1	non_cancer	NA
GSM4070132	0	1	non_cancer	NA
GSM4070133	0	1	non_cancer	NA
GSM4070134	0	1	non_cancer	NA
GSM4070135	0	1	non_cancer	NA
GSM4070136	0	1	non_cancer	NA
GSM4070137	0	1	non_cancer	NA
GSM4070138	0	1	non_cancer	NA
GSM4070139	0	1	non_cancer	NA
GSM4070140	0	1	non_cancer	NA
GSM4070141	0	1	non_cancer	NA
GSM4070142	0	1	non_cancer	NA
GSM4070143	0	1	non_cancer	NA
GSM4070144	0	1	non_cancer	NA
GSM4070145	0	1	non_cancer	NA
GSM4070146	0	1	non_cancer	NA
GSM4070147	0	1	non_cancer	NA
GSM4070148	0	1	non_cancer	NA
GSM4070149	0	1	non_cancer	NA
GSM4070150	0	1	non_cancer	NA
GSM4070151	0	1	non_cancer	NA
GSM4070152	0	1	non_cancer	NA
GSM4070153	0	1	non_cancer	NA
GSM4070154	0	1	non_cancer	NA
GSM4070155	0	1	non_cancer	NA
GSM4070156	0	1	non_cancer	NA
GSM4070157	0	1	non_cancer	NA
GSM4070158	0	1	non_cancer	NA
GSM4070159	0	1	non_cancer	NA
GSM4070160	0	1	non_cancer	NA
GSM4070161	0	1	non_cancer	NA
GSM4070162	0	1	non_cancer	NA
GSM4070163	0	1	non_cancer	NA
GSM4070164	0	1	non_cancer	NA
GSM4070165	0	1	non_cancer	NA
GSM4070166	0	1	non_cancer	NA
GSM4070167	0	1	non_cancer	NA
GSM4070168	0	1	non_cancer	NA
GSM4070169	0	1	non_cancer	NA
GSM4070170	0	1	non_cancer	NA
GSM4070171	0	1	non_cancer	NA
GSM4070172	0	1	non_cancer	NA
GSM4070173	0	1	non_cancer	NA
GSM4070174	0	1	non_cancer	NA
GSM4070175	0	1	non_cancer	NA
GSM4070176	0	1	non_cancer	NA
GSM4070177	0	1	non_cancer	NA
GSM4070178	0	1	non_cancer	NA
GSM4070179	0	1	non_cancer	NA
GSM4070180	0	1	non_cancer	NA
GSM4070181	0	1	non_cancer	NA
GSM4070182	0	1	non_cancer	NA
GSM4070183	0	1	non_cancer	NA
GSM4070184	0	1	non_cancer	NA
GSM4070185	0	1	non_cancer	NA
GSM4070186	0	1	non_cancer	NA
GSM4070187	0	1	non_cancer	NA
GSM4070188	0	1	non_cancer	NA
GSM4070189	0	1	non_cancer	NA
GSM4070190	0	1	non_cancer	NA
GSM4070191	0	1	non_cancer	NA
GSM4070192	0	1	non_cancer	NA
GSM4070193	0	1	non_cancer	NA
GSM4070194	0	1	non_cancer	NA
GSM4070195	0	1	non_cancer	NA
GSM4070196	0	1	non_cancer	NA
GSM4070197	0	1	non_cancer	NA
GSM4070198	0	1	non_cancer	NA
GSM4070199	0	1	non_cancer	NA
GSM4070200	0	1	non_cancer	NA
GSM4070201	0	1	non_cancer	NA
GSM4070202	0	1	non_cancer	NA
GSM4070203	0	1	non_cancer	NA
GSM4070204	0	1	non_cancer	NA
GSM4070205	0	1	non_cancer	NA
GSM4070206	0	1	non_cancer	NA
GSM4070207	0	1	non_cancer	NA
GSM4070208	0	1	non_cancer	NA
GSM4070209	0	1	non_cancer	NA
GSM4070210	0.247574846378329	0.752425153621671	non_cancer	NA
GSM4070211	0	1	non_cancer	NA
GSM4070212	0	1	non_cancer	NA
GSM4070213	0	1	non_cancer	NA
GSM4070214	0	1	non_cancer	NA
GSM4070215	0	1	non_cancer	NA
GSM4070216	0	1	non_cancer	NA
GSM4070217	0.247574846378329	0.752425153621671	non_cancer	NA
GSM4070218	0	1	non_cancer	NA
GSM4070219	0	1	non_cancer	NA
GSM4070220	0	1	non_cancer	NA
GSM4070221	0	1	non_cancer	NA
GSM4070222	0	1	non_cancer	NA
GSM4070223	0	1	non_cancer	NA
GSM4070224	0	1	non_cancer	NA
GSM4070225	0	1	non_cancer	NA
GSM4070226	0	1	non_cancer	NA
GSM4070227	0	1	non_cancer	NA
GSM4070228	0	1	non_cancer	NA
GSM4070229	0	1	non_cancer	NA
GSM4070230	0	1	non_cancer	NA
GSM4070231	0	1	non_cancer	NA
GSM4070232	0	1	non_cancer	NA
GSM4070233	0	1	non_cancer	NA
GSM4070234	0	1	non_cancer	NA
GSM4070235	0	1	non_cancer	NA
GSM4070236	0	1	non_cancer	NA
GSM4070237	0	1	non_cancer	NA
GSM4070238	0	1	non_cancer	NA
GSM4070239	0	1	non_cancer	NA
GSM4070240	0	1	non_cancer	NA
GSM4070241	0	1	non_cancer	NA
GSM4070242	0	1	non_cancer	NA
GSM4070243	0	1	non_cancer	NA
GSM4070244	0	1	non_cancer	NA
GSM4070245	0	1	non_cancer	NA
GSM4070246	0	1	non_cancer	NA
GSM4070247	0	1	non_cancer	NA
GSM4070248	0	1	non_cancer	NA
GSM4070249	0	1	non_cancer	NA
GSM4070250	0	1	non_cancer	NA
GSM4070251	0	1	non_cancer	NA
GSM4070252	0	1	non_cancer	NA
GSM4070253	0	1	non_cancer	NA
GSM4070254	0	1	non_cancer	NA
GSM4070255	0	1	non_cancer	NA
GSM4070256	0	1	non_cancer	NA
GSM4070257	0	1	non_cancer	NA
GSM4070258	0	1	non_cancer	NA
GSM4070259	0	1	non_cancer	NA
GSM4070260	0	1	non_cancer	NA
GSM4070261	0	1	non_cancer	NA
GSM4070262	0	1	non_cancer	NA
GSM4070263	0	1	non_cancer	NA
GSM4070264	0	1	non_cancer	NA
GSM4070265	0	1	non_cancer	NA
GSM4070266	0	1	non_cancer	NA
GSM4070267	0	1	non_cancer	NA
GSM4070268	0	1	non_cancer	NA
GSM4070269	0	1	non_cancer	NA
GSM4070270	0	1	non_cancer	NA
GSM4070271	0	1	non_cancer	NA
GSM4070272	0	1	non_cancer	NA
GSM4070273	0	1	non_cancer	NA
GSM4070274	0	1	non_cancer	NA
GSM4070275	0	1	non_cancer	NA
GSM4070276	0	1	non_cancer	NA
GSM4070277	0	1	non_cancer	NA
GSM4070278	0	1	non_cancer	NA
GSM4070279	0	1	non_cancer	NA
GSM4070280	0	1	non_cancer	NA
GSM4070281	0	1	non_cancer	NA
GSM4070282	0	1	non_cancer	NA
GSM4070283	0	1	non_cancer	NA
GSM4070284	0	1	non_cancer	NA
GSM4070285	0	1	non_cancer	NA
GSM4070286	0	1	non_cancer	NA
GSM4070287	0	1	non_cancer	NA
GSM4070288	0	1	non_cancer	NA
GSM4070289	0	1	non_cancer	NA
GSM4070290	0	1	non_cancer	NA
GSM4070291	0	1	non_cancer	NA
GSM4070292	0	1	non_cancer	NA
GSM4070293	0	1	non_cancer	NA
GSM4070294	0	1	non_cancer	NA
GSM4070295	0	1	non_cancer	NA
GSM4070296	0	1	non_cancer	NA
GSM4070297	0	1	non_cancer	NA
GSM4070298	0	1	non_cancer	NA
GSM4070299	0	1	non_cancer	NA
GSM4070300	0	1	non_cancer	NA
GSM4070301	0	1	non_cancer	NA
GSM4070302	0	1	non_cancer	NA
GSM4070303	0	1	non_cancer	NA
GSM4070304	0	1	non_cancer	NA
GSM4070305	0	1	non_cancer	NA
GSM4070306	0	1	non_cancer	NA
GSM4070307	0	1	non_cancer	NA
GSM4070308	0	1	non_cancer	NA
GSM4070309	0	1	non_cancer	NA
GSM4070310	0	1	non_cancer	NA
GSM4070311	0	1	non_cancer	NA
GSM4070312	0	1	non_cancer	NA
GSM4070313	0	1	non_cancer	NA
GSM4070314	0	1	non_cancer	NA
GSM4070315	0	1	non_cancer	NA
GSM4070316	0	1	non_cancer	NA
GSM4070317	0	1	non_cancer	NA
GSM4070318	0	1	non_cancer	NA
GSM4070319	0	1	non_cancer	NA
GSM4070320	0	1	non_cancer	NA
GSM4070321	0	1	non_cancer	NA
GSM4070322	0	1	non_cancer	NA
GSM4070323	0	1	non_cancer	NA
GSM4070324	0	1	non_cancer	NA
GSM4070325	0	1	non_cancer	NA
GSM4070326	0	1	non_cancer	NA
GSM4070327	0	1	non_cancer	NA
GSM4070328	0	1	non_cancer	NA
GSM4070329	0	1	non_cancer	NA
GSM4070330	0	1	non_cancer	NA
GSM4070331	0	1	non_cancer	NA
GSM4070332	0	1	non_cancer	NA
GSM4070333	0	1	non_cancer	NA
GSM4070334	0	1	non_cancer	NA
GSM4070335	0	1	non_cancer	NA
GSM4070336	0	1	non_cancer	NA
GSM4070337	0	1	non_cancer	NA
GSM4070338	0	1	non_cancer	NA
GSM4070339	0	1	non_cancer	NA
GSM4070340	0	1	non_cancer	NA
GSM4070341	0	1	non_cancer	NA
GSM4070342	0	1	non_cancer	NA
GSM4070343	0	1	non_cancer	NA
GSM4070344	0	1	non_cancer	NA
GSM4070345	0	1	non_cancer	NA
GSM4070346	0	1	non_cancer	NA
GSM4070347	0	1	non_cancer	NA
GSM4070348	0	1	non_cancer	NA
GSM4070349	0	1	non_cancer	NA
GSM4070350	0	1	non_cancer	NA
GSM4070351	0	1	non_cancer	NA
GSM4070352	0	1	non_cancer	NA
GSM4070353	0	1	non_cancer	NA
GSM4070354	0	1	non_cancer	NA
GSM4070355	0	1	non_cancer	NA
GSM4070356	0	1	non_cancer	NA
GSM4070357	0	1	non_cancer	NA
GSM4070358	0	1	non_cancer	NA
GSM4070359	0	1	non_cancer	NA
GSM4070360	0	1	non_cancer	NA
GSM4070361	0	1	non_cancer	NA
GSM4070362	0	1	non_cancer	NA
GSM4070363	0	1	non_cancer	NA
GSM4070364	0	1	non_cancer	NA
GSM4070365	0	1	non_cancer	NA
GSM4070366	0	1	non_cancer	NA
GSM4070367	0	1	non_cancer	NA
GSM4070368	0	1	non_cancer	NA
GSM4070369	0	1	non_cancer	NA
GSM4070370	0	1	non_cancer	NA
GSM4070371	0.253630390101444	0.746369609898556	non_cancer	NA
GSM4070372	0	1	non_cancer	NA
GSM4070373	0	1	non_cancer	NA
GSM4070374	0	1	non_cancer	NA
GSM4070375	0	1	non_cancer	NA
GSM4070376	0	1	non_cancer	NA
GSM4070377	0	1	non_cancer	NA
GSM4070378	0	1	non_cancer	NA
GSM4070379	0	1	non_cancer	NA
GSM4070380	0	1	non_cancer	NA
GSM4070381	0	1	non_cancer	NA
GSM4070382	0	1	non_cancer	NA
GSM4070383	0	1	non_cancer	NA
GSM4070384	0	1	non_cancer	NA
GSM4070385	0	1	non_cancer	NA
GSM4070386	0	1	non_cancer	NA
GSM4070387	0	1	non_cancer	NA
GSM4070388	0	1	non_cancer	NA
GSM4070389	0	1	non_cancer	NA
GSM4070390	0	1	non_cancer	NA
GSM4070391	0	1	non_cancer	NA
GSM4070392	0	1	non_cancer	NA
GSM4070393	0	1	non_cancer	NA
GSM4070394	0	1	non_cancer	NA
GSM4070395	0	1	non_cancer	NA
GSM4070396	0	1	non_cancer	NA
GSM4070397	0	1	non_cancer	NA
GSM4070398	0	1	non_cancer	NA
GSM4070399	0	1	non_cancer	NA
GSM4070400	0	1	non_cancer	NA
GSM4070401	0	1	non_cancer	NA
GSM4070402	0	1	non_cancer	NA
GSM4070403	0	1	non_cancer	NA
GSM4070404	0	1	non_cancer	NA
GSM4070405	0	1	non_cancer	NA
GSM4070406	0	1	non_cancer	NA
GSM4070407	0	1	non_cancer	NA
GSM4070408	0	1	non_cancer	NA
GSM4070409	0	1	non_cancer	NA
GSM4070410	0	1	non_cancer	NA
GSM4070411	0	1	non_cancer	NA
GSM4070412	0	1	non_cancer	NA
GSM4070413	0	1	non_cancer	NA
GSM4070414	0	1	non_cancer	NA
GSM4070415	0	1	non_cancer	NA
GSM4070416	0	1	non_cancer	NA
GSM4070417	0	1	non_cancer	NA
GSM4070418	0	1	non_cancer	NA
GSM4070419	0	1	non_cancer	NA
GSM4070420	0	1	non_cancer	NA
GSM4070421	0	1	non_cancer	NA
GSM4070422	0	1	non_cancer	NA
GSM4070423	0	1	non_cancer	NA
GSM4070424	0.501205236479773	0.498794763520227	cancer	NA
GSM4070425	0	1	non_cancer	NA
GSM4070426	0	1	non_cancer	NA
GSM4070427	0	1	non_cancer	NA
GSM4070428	0	1	non_cancer	NA
GSM4070429	0	1	non_cancer	NA
GSM4070430	0	1	non_cancer	NA
GSM4070431	0	1	non_cancer	NA
GSM4070432	0	1	non_cancer	NA
GSM4070433	0	1	non_cancer	NA
GSM4070434	0	1	non_cancer	NA
GSM4070435	0	1	non_cancer	NA
GSM4070436	0	1	non_cancer	NA
GSM4070437	0	1	non_cancer	NA
GSM4070438	0	1	non_cancer	NA
GSM4070439	0	1	non_cancer	NA
GSM4070440	0	1	non_cancer	NA
GSM4070441	0	1	non_cancer	NA
GSM4070442	0	1	non_cancer	NA
GSM4070443	0	1	non_cancer	NA
GSM4070444	0	1	non_cancer	NA
GSM4070445	0	1	non_cancer	NA
GSM4070446	0	1	non_cancer	NA
GSM4070447	0	1	non_cancer	NA
GSM4070448	0	1	non_cancer	NA
GSM4070449	0	1	non_cancer	NA
GSM4070450	0	1	non_cancer	NA
GSM4070451	0	1	non_cancer	NA
GSM4070452	0	1	non_cancer	NA
GSM4070453	0	1	non_cancer	NA
GSM4070454	0	1	non_cancer	NA
GSM4070455	0	1	non_cancer	NA
GSM4070456	0	1	non_cancer	NA
GSM4070457	0	1	non_cancer	NA
GSM4070458	0	1	non_cancer	NA
GSM4070459	0	1	non_cancer	NA
GSM4070460	0	1	non_cancer	NA
GSM4070461	0	1	non_cancer	NA
GSM4070462	0	1	non_cancer	NA
GSM4070463	0	1	non_cancer	NA
GSM4070464	0	1	non_cancer	NA
GSM4070465	0	1	non_cancer	NA
GSM4070466	0	1	non_cancer	NA
GSM4070467	0	1	non_cancer	NA
GSM4070468	0	1	non_cancer	NA
GSM4070469	0	1	non_cancer	NA
GSM4070470	0	1	non_cancer	NA
GSM4070471	0	1	non_cancer	NA
GSM4070472	0	1	non_cancer	NA
GSM4070473	0	1	non_cancer	NA
GSM4070474	0	1	non_cancer	NA
GSM4070475	0	1	non_cancer	NA
GSM4070476	0	1	non_cancer	NA
GSM4070477	0	1	non_cancer	NA
GSM4070478	0	1	non_cancer	NA
GSM4070479	0	1	non_cancer	NA
GSM4070480	0	1	non_cancer	NA
GSM4070481	0	1	non_cancer	NA
GSM4070482	0	1	non_cancer	NA
GSM4070483	0	1	non_cancer	NA
GSM4070484	0	1	non_cancer	NA
GSM4070485	0	1	non_cancer	NA
GSM4070486	0	1	non_cancer	NA
GSM4070487	0	1	non_cancer	NA
GSM4070488	0	1	non_cancer	NA
GSM4070489	0	1	non_cancer	NA
GSM4070490	0	1	non_cancer	NA
GSM4070491	0	1	non_cancer	NA
GSM4070492	0	1	non_cancer	NA
GSM4070493	0	1	non_cancer	NA
GSM4070494	0	1	non_cancer	NA
GSM4070495	0	1	non_cancer	NA
GSM4070496	0	1	non_cancer	NA
GSM4070497	0	1	non_cancer	NA
GSM4070498	0	1	non_cancer	NA
GSM4070499	0	1	non_cancer	NA
GSM4070500	0	1	non_cancer	NA
GSM4070501	0	1	non_cancer	NA
GSM4070502	0	1	non_cancer	NA
GSM4070503	0	1	non_cancer	NA
GSM4070504	0	1	non_cancer	NA
GSM4070505	0	1	non_cancer	NA
GSM4070506	0.247574846378329	0.752425153621671	non_cancer	NA
GSM4070507	0	1	non_cancer	NA
GSM4070508	0	1	non_cancer	NA
GSM4070509	0	1	non_cancer	NA
GSM4070510	0	1	non_cancer	NA
GSM4070511	0	1	non_cancer	NA
GSM4070512	0	1	non_cancer	NA
GSM4070513	0	1	non_cancer	NA
GSM4070514	0	1	non_cancer	NA
GSM4070515	0	1	non_cancer	NA
GSM4070516	0	1	non_cancer	NA
GSM4070517	0	1	non_cancer	NA
GSM4070518	0	1	non_cancer	NA
GSM4070519	0	1	non_cancer	NA
GSM4070520	0	1	non_cancer	NA
GSM4070521	0	1	non_cancer	NA
GSM4070522	0	1	non_cancer	NA
GSM4070523	0	1	non_cancer	NA
GSM4070524	0	1	non_cancer	NA
GSM4070525	0	1	non_cancer	NA
GSM4070526	0	1	non_cancer	NA
GSM4070527	0	1	non_cancer	NA
GSM4070528	0	1	non_cancer	NA
GSM4070529	0	1	non_cancer	NA
GSM4070530	0	1	non_cancer	NA
GSM4070531	0	1	non_cancer	NA
GSM4070532	0.247574846378329	0.752425153621671	non_cancer	NA
GSM4070533	0	1	non_cancer	NA
GSM4070534	0	1	non_cancer	NA
GSM4070535	0.247574846378329	0.752425153621671	non_cancer	NA
GSM4070536	0	1	non_cancer	NA
GSM4070537	0	1	non_cancer	NA
GSM4070538	0	1	non_cancer	NA
GSM4070539	0	1	non_cancer	NA
GSM4070540	0	1	non_cancer	NA
GSM4070541	0	1	non_cancer	NA
GSM4070542	0	1	non_cancer	NA
GSM4070543	0	1	non_cancer	NA
GSM4070544	0	1	non_cancer	NA
GSM4070545	0	1	non_cancer	NA
GSM4070546	0	1	non_cancer	NA
GSM4070547	0	1	non_cancer	NA
GSM4070548	0	1	non_cancer	NA
GSM4070549	0	1	non_cancer	NA
GSM4070550	0	1	non_cancer	NA
GSM4070551	0	1	non_cancer	NA
GSM4070552	0	1	non_cancer	NA
GSM4070553	0	1	non_cancer	NA
GSM4070554	0	1	non_cancer	NA
GSM4070555	0	1	non_cancer	NA
GSM4070556	0	1	non_cancer	NA
GSM4070557	0	1	non_cancer	NA
GSM4070558	0	1	non_cancer	NA
GSM4070559	0.501205236479773	0.498794763520227	cancer	NA
GSM4070560	0.501205236479773	0.498794763520227	cancer	NA
GSM4070561	0.253630390101444	0.746369609898556	non_cancer	NA
GSM4070562	0	1	non_cancer	NA
GSM4070563	0	1	non_cancer	NA
GSM4070564	0	1	non_cancer	NA
GSM4070565	0	1	non_cancer	NA
GSM4070566	0.247574846378329	0.752425153621671	non_cancer	NA
GSM4070567	0	1	non_cancer	NA
GSM4070568	0	1	non_cancer	NA
GSM4070569	0.247574846378329	0.752425153621671	non_cancer	NA
GSM4070570	0.247574846378329	0.752425153621671	non_cancer	NA
GSM4070571	0	1	non_cancer	NA
GSM4070572	0	1	non_cancer	NA
GSM4070573	0	1	non_cancer	NA
GSM4070574	0.247574846378329	0.752425153621671	non_cancer	NA
GSM4070575	0	1	non_cancer	NA
GSM4070576	0	1	non_cancer	NA
GSM4070577	0	1	non_cancer	NA
GSM4070578	0	1	non_cancer	NA
GSM4070579	0	1	non_cancer	NA
GSM4070580	0	1	non_cancer	NA
GSM4070581	0	1	non_cancer	NA
GSM4070582	0.247574846378329	0.752425153621671	non_cancer	NA
GSM4070583	0	1	non_cancer	NA
GSM4070584	0	1	non_cancer	NA
GSM4070585	0	1	non_cancer	NA
GSM4070586	0	1	non_cancer	NA
GSM4070587	0	1	non_cancer	NA
GSM4070588	0	1	non_cancer	NA
GSM4070589	0	1	non_cancer	NA
GSM4070590	0	1	non_cancer	NA
GSM4070591	0	1	non_cancer	NA
GSM4070592	0	1	non_cancer	NA
GSM4070593	0	1	non_cancer	NA
GSM4070594	0	1	non_cancer	NA
GSM4070595	0	1	non_cancer	NA
GSM4070596	0	1	non_cancer	NA
GSM4070597	0	1	non_cancer	NA
GSM4070598	0	1	non_cancer	NA
GSM4070599	0	1	non_cancer	NA
GSM4070600	0	1	non_cancer	NA
GSM4070601	0	1	non_cancer	NA
GSM4070602	0	1	non_cancer	NA
GSM4070603	0	1	non_cancer	NA
GSM4070604	0	1	non_cancer	NA
GSM4070605	0	1	non_cancer	NA
GSM4070606	0	1	non_cancer	NA
GSM4070607	0	1	non_cancer	NA
GSM4070608	0	1	non_cancer	NA
GSM4070609	0	1	non_cancer	NA
GSM4070610	0	1	non_cancer	NA
GSM4070611	0	1	non_cancer	NA
GSM4070612	0	1	non_cancer	NA
GSM4070613	0	1	non_cancer	NA
GSM4070614	0	1	non_cancer	NA
GSM4070615	0	1	non_cancer	NA
GSM4070616	0	1	non_cancer	NA
GSM4070617	0	1	non_cancer	NA
GSM4070618	0	1	non_cancer	NA
GSM4070619	0	1	non_cancer	NA
GSM4070620	0	1	non_cancer	NA
GSM4070621	0	1	non_cancer	NA
GSM4070622	0	1	non_cancer	NA
GSM4070623	0	1	non_cancer	NA
GSM4070624	0	1	non_cancer	NA
GSM4070625	0	1	non_cancer	NA
GSM4070626	0	1	non_cancer	NA
GSM4070627	0	1	non_cancer	NA
GSM4070628	0	1	non_cancer	NA
GSM4070629	0	1	non_cancer	NA
GSM4070630	0	1	non_cancer	NA
GSM4070631	0	1	non_cancer	NA
GSM4070632	0	1	non_cancer	NA
GSM4070633	0	1	non_cancer	NA
GSM4070634	0.501205236479773	0.498794763520227	cancer	NA
GSM4070635	0	1	non_cancer	NA
GSM4070636	0.247574846378329	0.752425153621671	non_cancer	NA
GSM4070637	0	1	non_cancer	NA
GSM4070638	0	1	non_cancer	NA
GSM4070639	0	1	non_cancer	NA
GSM4070640	0	1	non_cancer	NA
GSM4070641	0.247420928334617	0.752579071665384	non_cancer	NA
GSM4070642	0	1	non_cancer	NA
GSM4070643	0	1	non_cancer	NA
GSM4070644	0	1	non_cancer	NA
GSM4070645	0	1	non_cancer	NA
GSM4070646	0	1	non_cancer	NA
GSM4070647	0	1	non_cancer	NA
GSM4070648	0	1	non_cancer	NA
GSM4070649	0	1	non_cancer	NA
GSM4070650	0	1	non_cancer	NA
GSM4070651	0	1	non_cancer	NA
GSM4070652	0	1	non_cancer	NA
GSM4070653	0	1	non_cancer	NA
GSM4070654	0	1	non_cancer	NA
GSM4070655	0	1	non_cancer	NA
GSM4070656	0.247574846378329	0.752425153621671	non_cancer	NA
GSM4070657	0	1	non_cancer	NA
GSM4070658	0	1	non_cancer	NA
GSM4070659	0	1	non_cancer	NA
GSM4070660	0.247574846378329	0.752425153621671	non_cancer	NA
GSM4070661	0	1	non_cancer	NA
GSM4070662	0	1	non_cancer	NA
GSM4070663	0	1	non_cancer	NA
GSM4070664	0	1	non_cancer	NA
GSM4070665	0	1	non_cancer	NA
GSM4070666	0	1	non_cancer	NA
GSM4070667	0	1	non_cancer	NA
GSM4070668	0.501205236479773	0.498794763520227	cancer	NA
GSM4070669	0	1	non_cancer	NA
GSM4070670	0.253630390101444	0.746369609898556	non_cancer	NA
GSM4070671	0	1	non_cancer	NA
GSM4070672	0	1	non_cancer	NA
GSM4070673	0	1	non_cancer	NA
GSM4070674	0	1	non_cancer	NA
GSM4070675	0	1	non_cancer	NA
GSM4070676	0	1	non_cancer	NA
GSM4070677	0	1	non_cancer	NA
GSM4070678	0	1	non_cancer	NA
GSM4070679	0	1	non_cancer	NA
GSM4070680	0	1	non_cancer	NA
GSM4070681	0	1	non_cancer	NA
GSM4070682	0	1	non_cancer	NA
GSM4070683	0	1	non_cancer	NA
GSM4070684	0	1	non_cancer	NA
GSM4070685	0.247574846378329	0.752425153621671	non_cancer	NA
GSM4070686	0	1	non_cancer	NA
GSM4070687	0	1	non_cancer	NA
GSM4070688	0	1	non_cancer	NA
GSM4070689	0	1	non_cancer	NA
GSM4070690	0	1	non_cancer	NA
GSM4070691	0	1	non_cancer	NA
GSM4070692	0.247574846378329	0.752425153621671	non_cancer	NA
GSM4070693	0	1	non_cancer	NA
GSM4070694	0.247574846378329	0.752425153621671	non_cancer	NA
GSM4070695	0	1	non_cancer	NA
GSM4070696	0	1	non_cancer	NA
GSM4070697	0	1	non_cancer	NA
GSM4070698	0	1	non_cancer	NA
GSM4070699	0.247574846378329	0.752425153621671	non_cancer	NA
GSM4070700	0	1	non_cancer	NA
GSM4070701	0	1	non_cancer	NA
GSM4070702	0	1	non_cancer	NA
GSM4070703	0	1	non_cancer	NA
GSM4070704	0	1	non_cancer	NA
GSM4070705	0	1	non_cancer	NA
GSM4070706	0	1	non_cancer	NA
GSM4070707	0	1	non_cancer	NA
GSM4070708	0	1	non_cancer	NA
GSM4070709	0	1	non_cancer	NA
GSM4070710	0	1	non_cancer	NA
GSM4070711	0	1	non_cancer	NA
GSM4070712	0	1	non_cancer	NA
GSM4070713	0	1	non_cancer	NA
GSM4070714	0	1	non_cancer	NA
GSM4070715	0	1	non_cancer	NA
GSM4070716	0	1	non_cancer	NA
GSM4070717	0	1	non_cancer	NA
GSM4070718	0	1	non_cancer	NA
GSM4070719	0	1	non_cancer	NA
GSM4070720	0	1	non_cancer	NA
GSM4070721	0	1	non_cancer	NA
GSM4070722	0	1	non_cancer	NA
GSM4070723	0	1	non_cancer	NA
GSM4070724	0	1	non_cancer	NA
GSM4070725	0	1	non_cancer	NA
GSM4070726	0	1	non_cancer	NA
GSM4070727	0	1	non_cancer	NA
GSM4070728	0	1	non_cancer	NA
GSM4070729	0.247574846378329	0.752425153621671	non_cancer	NA
GSM4070730	0	1	non_cancer	NA
GSM4070731	0	1	non_cancer	NA
GSM4070732	0	1	non_cancer	NA
GSM4070733	0	1	non_cancer	NA
GSM4070734	0	1	non_cancer	NA
GSM4070735	0	1	non_cancer	NA
GSM4070736	0	1	non_cancer	NA
GSM4070737	0	1	non_cancer	NA
GSM4070738	0	1	non_cancer	NA
GSM4070739	0	1	non_cancer	NA
GSM4070740	0	1	non_cancer	NA
GSM4070741	0	1	non_cancer	NA
GSM4070742	0	1	non_cancer	NA
GSM4070743	0	1	non_cancer	NA
GSM4070744	0	1	non_cancer	NA
GSM4070745	0	1	non_cancer	NA
GSM4070746	0	1	non_cancer	NA
GSM4070747	0	1	non_cancer	NA
GSM4070748	0	1	non_cancer	NA
GSM4070749	0	1	non_cancer	NA
GSM4070750	0	1	non_cancer	NA
GSM4070751	0	1	non_cancer	NA
GSM4070752	0	1	non_cancer	NA
GSM4070753	0	1	non_cancer	NA
GSM4070754	0	1	non_cancer	NA
GSM4070755	0	1	non_cancer	NA
GSM4070756	0	1	non_cancer	NA
GSM4070757	0	1	non_cancer	NA
GSM4070758	0	1	non_cancer	NA
GSM4070759	0	1	non_cancer	NA
GSM4070760	0	1	non_cancer	NA
GSM4070761	0	1	non_cancer	NA
GSM4070762	0.247574846378329	0.752425153621671	non_cancer	NA
GSM4070763	0	1	non_cancer	NA
GSM4070764	0	1	non_cancer	NA
GSM4070765	0	1	non_cancer	NA
GSM4070766	0	1	non_cancer	NA
GSM4070767	0.247574846378329	0.752425153621671	non_cancer	NA
GSM4070768	0	1	non_cancer	NA
GSM4070769	0.247574846378329	0.752425153621671	non_cancer	NA
GSM4070770	0	1	non_cancer	NA
GSM4070771	0.247574846378329	0.752425153621671	non_cancer	NA
GSM4070772	0.247574846378329	0.752425153621671	non_cancer	NA
GSM4070773	0	1	non_cancer	NA
GSM4070774	0	1	non_cancer	NA
GSM4070775	0	1	non_cancer	NA
GSM4070776	0	1	non_cancer	NA
GSM4070777	0	1	non_cancer	NA
GSM4070778	0	1	non_cancer	NA
GSM4070779	0	1	non_cancer	NA
GSM4070780	0	1	non_cancer	NA
GSM4070781	0	1	non_cancer	NA
GSM4070782	0	1	non_cancer	NA
GSM4070783	0	1	non_cancer	NA
GSM4070784	0	1	non_cancer	NA
GSM4070785	0	1	non_cancer	NA
GSM4070786	0	1	non_cancer	NA
GSM4070787	0	1	non_cancer	NA
GSM4070788	0	1	non_cancer	NA
GSM4070789	0	1	non_cancer	NA
GSM4070790	0	1	non_cancer	NA
GSM4070791	0	1	non_cancer	NA
GSM4070792	0	1	non_cancer	NA
GSM4070793	0	1	non_cancer	NA
GSM4070794	0	1	non_cancer	NA
GSM4070795	0	1	non_cancer	NA
GSM4070796	0	1	non_cancer	NA
GSM4070797	0	1	non_cancer	NA
GSM4070798	0	1	non_cancer	NA
GSM4070799	0	1	non_cancer	NA
GSM4070800	0	1	non_cancer	NA
GSM4070801	0	1	non_cancer	NA
GSM4070802	0	1	non_cancer	NA
GSM4070803	0	1	non_cancer	NA
GSM4070804	0	1	non_cancer	NA
GSM4070805	0	1	non_cancer	NA
GSM4070806	0	1	non_cancer	NA
GSM4070807	0	1	non_cancer	NA
GSM4070808	0	1	non_cancer	NA
GSM4070809	0	1	non_cancer	NA
GSM4070810	0	1	non_cancer	NA
GSM4070811	0	1	non_cancer	NA
GSM4070812	0	1	non_cancer	NA
GSM4070813	0	1	non_cancer	NA
GSM4070814	0	1	non_cancer	NA
GSM4070815	0	1	non_cancer	NA
GSM4070816	0	1	non_cancer	NA
GSM4070817	0	1	non_cancer	NA
GSM4070818	0	1	non_cancer	NA
GSM4070819	0	1	non_cancer	NA
GSM4070820	0	1	non_cancer	NA
GSM4070821	0	1	non_cancer	NA
GSM4070822	0	1	non_cancer	NA
GSM4070823	0	1	non_cancer	NA
GSM4070824	0	1	non_cancer	NA
GSM4070825	0	1	non_cancer	NA
GSM4070826	0	1	non_cancer	NA
GSM4070827	0.247574846378329	0.752425153621671	non_cancer	NA
GSM4070828	0	1	non_cancer	NA
GSM4070829	0	1	non_cancer	NA
GSM4070830	0	1	non_cancer	NA
GSM4070831	0	1	non_cancer	NA
GSM4070832	0	1	non_cancer	NA
GSM4070833	0	1	non_cancer	NA
GSM4070834	0	1	non_cancer	NA
GSM4070835	0	1	non_cancer	NA
GSM4070836	0	1	non_cancer	NA
GSM4070837	0	1	non_cancer	NA
GSM4070838	0	1	non_cancer	NA
GSM4070839	0	1	non_cancer	NA
GSM4070840	0	1	non_cancer	NA
GSM4070841	0	1	non_cancer	NA
GSM4070842	0	1	non_cancer	NA
GSM4070843	0	1	non_cancer	NA
GSM4070844	0	1	non_cancer	NA
GSM4070845	0	1	non_cancer	NA
GSM4070846	0	1	non_cancer	NA
GSM4070847	0	1	non_cancer	NA
GSM4070848	0	1	non_cancer	NA
GSM4070849	0	1	non_cancer	NA
GSM4070850	0	1	non_cancer	NA
GSM4070851	0	1	non_cancer	NA
GSM4070852	0	1	non_cancer	NA
GSM4070853	0	1	non_cancer	NA
GSM4070854	0	1	non_cancer	NA
GSM4070855	0	1	non_cancer	NA
GSM4070856	0	1	non_cancer	NA
GSM4070857	0	1	non_cancer	NA
GSM4070858	0	1	non_cancer	NA
GSM4070859	0	1	non_cancer	NA
GSM4070860	0	1	non_cancer	NA
GSM4070861	0.247420928334617	0.752579071665384	non_cancer	NA
GSM4070862	0	1	non_cancer	NA
GSM4070863	0	1	non_cancer	NA
GSM4070864	0	1	non_cancer	NA
GSM4070865	0	1	non_cancer	NA
GSM4070866	0	1	non_cancer	NA
GSM4070867	0	1	non_cancer	NA
GSM4070868	0	1	non_cancer	NA
GSM4070869	0	1	non_cancer	NA
GSM4070870	0	1	non_cancer	NA
GSM4070871	0	1	non_cancer	NA
GSM4070872	0	1	non_cancer	NA
GSM4070873	0	1	non_cancer	NA
GSM4070874	0	1	non_cancer	NA
GSM4070875	0	1	non_cancer	NA
GSM4070876	0	1	non_cancer	NA
GSM4070877	0	1	non_cancer	NA
GSM4070878	0	1	non_cancer	NA
GSM4070879	0	1	non_cancer	NA
GSM4070880	0	1	non_cancer	NA
GSM4070881	0	1	non_cancer	NA
GSM4070882	0	1	non_cancer	NA
GSM4070883	0	1	non_cancer	NA
GSM4070884	0	1	non_cancer	NA
GSM4070885	0	1	non_cancer	NA
GSM4070886	0	1	non_cancer	NA
GSM4070887	0	1	non_cancer	NA
GSM4070888	0	1	non_cancer	NA
GSM4070889	0	1	non_cancer	NA
GSM4070890	0	1	non_cancer	NA
GSM4070891	0	1	non_cancer	NA
GSM4070892	0	1	non_cancer	NA
GSM4070893	0	1	non_cancer	NA
GSM4070894	0	1	non_cancer	NA
GSM4070895	0	1	non_cancer	NA
GSM4070896	0	1	non_cancer	NA
GSM4070897	0	1	non_cancer	NA
GSM4070898	0	1	non_cancer	NA
GSM4070899	0	1	non_cancer	NA
GSM4070900	0	1	non_cancer	NA
GSM4070901	0	1	non_cancer	NA
GSM4070902	0	1	non_cancer	NA
GSM4070903	0	1	non_cancer	NA
GSM4070904	0	1	non_cancer	NA
GSM4070905	0	1	non_cancer	NA
GSM4070906	0	1	non_cancer	NA
GSM4070907	0	1	non_cancer	NA
GSM4070908	0	1	non_cancer	NA
GSM4070909	0	1	non_cancer	NA
GSM4070910	0	1	non_cancer	NA
GSM4070911	0	1	non_cancer	NA
GSM4070912	0	1	non_cancer	NA
GSM4070913	0	1	non_cancer	NA
GSM4070914	0	1	non_cancer	NA
GSM4070915	0	1	non_cancer	NA
GSM4070916	0	1	non_cancer	NA
GSM4070917	0	1	non_cancer	NA
GSM4070918	0	1	non_cancer	NA
GSM4070919	0	1	non_cancer	NA
GSM4070920	0	1	non_cancer	NA
GSM4070921	0	1	non_cancer	NA
GSM4070922	0	1	non_cancer	NA
GSM4070923	0.247420928334617	0.752579071665384	non_cancer	NA
GSM4070924	0.247420928334617	0.752579071665384	non_cancer	NA
GSM4070925	0	1	non_cancer	NA
GSM4070926	0.247420928334617	0.752579071665384	non_cancer	NA
GSM4070927	0	1	non_cancer	NA
GSM4070928	0	1	non_cancer	NA
GSM4070929	0	1	non_cancer	NA
GSM4070930	0	1	non_cancer	NA
GSM4070931	0	1	non_cancer	NA
GSM4070932	0	1	non_cancer	NA
GSM4070933	0	1	non_cancer	NA
GSM4070934	0	1	non_cancer	NA
GSM4070935	0	1	non_cancer	NA
GSM4070936	0	1	non_cancer	NA
GSM4070937	0	1	non_cancer	NA
GSM4070938	0	1	non_cancer	NA
GSM4070939	0	1	non_cancer	NA
GSM4070940	0	1	non_cancer	NA
GSM4070941	0	1	non_cancer	NA
GSM4070942	0	1	non_cancer	NA
GSM4070943	0	1	non_cancer	NA
GSM4070944	0	1	non_cancer	NA
GSM4070945	0	1	non_cancer	NA
GSM4070946	0	1	non_cancer	NA
GSM4070947	0	1	non_cancer	NA
GSM4070948	0	1	non_cancer	NA
GSM4070949	0	1	non_cancer	NA
GSM4070950	0	1	non_cancer	NA
GSM4070951	0	1	non_cancer	NA
GSM4070952	0	1	non_cancer	NA
GSM4070953	0.247420928334617	0.752579071665384	non_cancer	NA
GSM4070954	0.247420928334617	0.752579071665384	non_cancer	NA
GSM4070955	0.247420928334617	0.752579071665384	non_cancer	NA
GSM4070956	0	1	non_cancer	NA
GSM4070957	0.247420928334617	0.752579071665384	non_cancer	NA
GSM4070958	0	1	non_cancer	NA
GSM4070959	0	1	non_cancer	NA
GSM4070960	0	1	non_cancer	NA
GSM4070961	0	1	non_cancer	NA
GSM4070962	0	1	non_cancer	NA
GSM4070963	0	1	non_cancer	NA
GSM4070964	0	1	non_cancer	NA
GSM4070965	0.247574846378329	0.752425153621671	non_cancer	NA
GSM4070966	0	1	non_cancer	NA
GSM4070967	0.494995774712946	0.505004225287054	non_cancer	NA
GSM4070968	0.247574846378329	0.752425153621671	non_cancer	NA
GSM4070969	0	1	non_cancer	NA
GSM4070970	0	1	non_cancer	NA
GSM4070971	0	1	non_cancer	NA
GSM4070972	0	1	non_cancer	NA
GSM4070973	0	1	non_cancer	NA
GSM4070974	0	1	non_cancer	NA
GSM4070975	0	1	non_cancer	NA
GSM4070976	0	1	non_cancer	NA
GSM4070977	0	1	non_cancer	NA
GSM4070978	0	1	non_cancer	NA
GSM4070979	0	1	non_cancer	NA
GSM4070980	0	1	non_cancer	NA
GSM4070981	0	1	non_cancer	NA
GSM4070982	0	1	non_cancer	NA
GSM4070983	0	1	non_cancer	NA
GSM4070984	0.247420928334617	0.752579071665384	non_cancer	NA
GSM4070985	0.247420928334617	0.752579071665384	non_cancer	NA
GSM4070986	0	1	non_cancer	NA
GSM4070987	0	1	non_cancer	NA
GSM4070988	0.247420928334617	0.752579071665384	non_cancer	NA
GSM4070989	0	1	non_cancer	NA
GSM4070990	0	1	non_cancer	NA
GSM4070991	0	1	non_cancer	NA
GSM4070992	0.247420928334617	0.752579071665384	non_cancer	NA
GSM4070993	0.247420928334617	0.752579071665384	non_cancer	NA
GSM4070994	0.247420928334617	0.752579071665384	non_cancer	NA
GSM4070995	0	1	non_cancer	NA
GSM4070996	0	1	non_cancer	NA
GSM4070997	0.247420928334617	0.752579071665384	non_cancer	NA
GSM4070998	0.247420928334617	0.752579071665384	non_cancer	NA
GSM4070999	0	1	non_cancer	NA
GSM4071000	0	1	non_cancer	NA
GSM4071001	0	1	non_cancer	NA
GSM4071002	0	1	non_cancer	NA
GSM4071003	0.247420928334617	0.752579071665384	non_cancer	NA
GSM4071004	0.247420928334617	0.752579071665384	non_cancer	NA
GSM4071005	0.247420928334617	0.752579071665384	non_cancer	NA
GSM4071006	0.247420928334617	0.752579071665384	non_cancer	NA
GSM4071007	0	1	non_cancer	NA
GSM4071008	0	1	non_cancer	NA
GSM4071009	0	1	non_cancer	NA
GSM4071010	0	1	non_cancer	NA
GSM4071011	0.247420928334617	0.752579071665384	non_cancer	NA
GSM4071012	0	1	non_cancer	NA
GSM4071013	0	1	non_cancer	NA
GSM4071014	0	1	non_cancer	NA
GSM4071015	0	1	non_cancer	NA
GSM4071016	0	1	non_cancer	NA
GSM4071017	0	1	non_cancer	NA
GSM4071018	0	1	non_cancer	NA
GSM4071019	0	1	non_cancer	NA
GSM4071020	0	1	non_cancer	NA
GSM4071021	0	1	non_cancer	NA
GSM4071022	0	1	non_cancer	NA
GSM4071023	0	1	non_cancer	NA
GSM4071024	0.247574846378329	0.752425153621671	non_cancer	NA
GSM4071025	0	1	non_cancer	NA
GSM4071026	0.247420928334617	0.752579071665384	non_cancer	NA
GSM4071027	0	1	non_cancer	NA
GSM4071028	0.247420928334617	0.752579071665384	non_cancer	NA
GSM4071029	0	1	non_cancer	NA
GSM4071030	0	1	non_cancer	NA
GSM4071031	0	1	non_cancer	NA
GSM4071032	0	1	non_cancer	NA
GSM4071033	0	1	non_cancer	NA
GSM4071034	0	1	non_cancer	NA
GSM4071035	0	1	non_cancer	NA
GSM4071036	0	1	non_cancer	NA
GSM4071037	0.247420928334617	0.752579071665384	non_cancer	NA
GSM4071038	0	1	non_cancer	NA
GSM4071039	0	1	non_cancer	NA
GSM4071040	0	1	non_cancer	NA
GSM4071041	0	1	non_cancer	NA
GSM4071042	0	1	non_cancer	NA
GSM4071043	0	1	non_cancer	NA
GSM4071044	0	1	non_cancer	NA
GSM4071045	0.247420928334617	0.752579071665384	non_cancer	NA
GSM4071046	0	1	non_cancer	NA
GSM4071047	0.247420928334617	0.752579071665384	non_cancer	NA
GSM4071048	0	1	non_cancer	NA
GSM4071049	0	1	non_cancer	NA
GSM4071050	0	1	non_cancer	NA
GSM4071051	0	1	non_cancer	NA
GSM4071052	0	1	non_cancer	NA
GSM4071053	0	1	non_cancer	NA
GSM4071054	0	1	non_cancer	NA
GSM4071055	0.247420928334617	0.752579071665384	non_cancer	NA
GSM4071056	0	1	non_cancer	NA
GSM4071057	0	1	non_cancer	NA
GSM4071058	0	1	non_cancer	NA
GSM4071059	0	1	non_cancer	NA
GSM4071060	0	1	non_cancer	NA
GSM4071061	0.247574846378329	0.752425153621671	non_cancer	NA
GSM4071062	0.247574846378329	0.752425153621671	non_cancer	NA
GSM4071063	0	1	non_cancer	NA
GSM4071064	0	1	non_cancer	NA
GSM4071065	0	1	non_cancer	NA
GSM4071066	0.501205236479773	0.498794763520227	cancer	NA
GSM4071067	0.247574846378329	0.752425153621671	non_cancer	NA
GSM4071068	0	1	non_cancer	NA
GSM4071069	0	1	non_cancer	NA
GSM4071070	0	1	non_cancer	NA
GSM4071071	0	1	non_cancer	NA
GSM4071072	0	1	non_cancer	NA
GSM4071073	0	1	non_cancer	NA
GSM4071074	0	1	non_cancer	NA
GSM4071075	0	1	non_cancer	NA
GSM4071076	0	1	non_cancer	NA
GSM4071077	0	1	non_cancer	NA
GSM4071078	0	1	non_cancer	NA
GSM4071079	0	1	non_cancer	NA
GSM4071080	0	1	non_cancer	NA
GSM4071081	0	1	non_cancer	NA
GSM4071082	0	1	non_cancer	NA
GSM4071083	0	1	non_cancer	NA
GSM4071084	0	1	non_cancer	NA
GSM4071085	0	1	non_cancer	NA
GSM4071086	0	1	non_cancer	NA
GSM4071087	0	1	non_cancer	NA
GSM4071088	0	1	non_cancer	NA
GSM4071089	0	1	non_cancer	NA
GSM4071090	0	1	non_cancer	NA
GSM4071091	0	1	non_cancer	NA
GSM4071092	0	1	non_cancer	NA
GSM4071093	0	1	non_cancer	NA
GSM4071094	0	1	non_cancer	NA
GSM4071095	0	1	non_cancer	NA
GSM4071096	0	1	non_cancer	NA
GSM4071097	0	1	non_cancer	NA
GSM4071098	0	1	non_cancer	NA
GSM4071099	0	1	non_cancer	NA
GSM4071100	0	1	non_cancer	NA
GSM4071101	0	1	non_cancer	NA
GSM4071102	0	1	non_cancer	NA
GSM4071103	0	1	non_cancer	NA
GSM4071104	0	1	non_cancer	NA
GSM4071105	0	1	non_cancer	NA
GSM4071106	0	1	non_cancer	NA
GSM4071107	0	1	non_cancer	NA
GSM4071108	0	1	non_cancer	NA
GSM4071109	0	1	non_cancer	NA
GSM4071110	0	1	non_cancer	NA
GSM4071111	0	1	non_cancer	NA
GSM4071112	0	1	non_cancer	NA
GSM4071113	0	1	non_cancer	NA
GSM4071114	0	1	non_cancer	NA
GSM4071115	0	1	non_cancer	NA
GSM4071116	0.247574846378329	0.752425153621671	non_cancer	NA
GSM4071117	0	1	non_cancer	NA
GSM4071118	0	1	non_cancer	NA
GSM4071119	0	1	non_cancer	NA
GSM4071120	0	1	non_cancer	NA
GSM4071121	0	1	non_cancer	NA
GSM4071122	0	1	non_cancer	NA
GSM4071123	0	1	non_cancer	NA
GSM4071124	0	1	non_cancer	NA
GSM4071125	0	1	non_cancer	NA
GSM4071126	0	1	non_cancer	NA
GSM4071127	0	1	non_cancer	NA
GSM4071128	0	1	non_cancer	NA
GSM4071129	0	1	non_cancer	NA
GSM4071130	0	1	non_cancer	NA
GSM4071131	0	1	non_cancer	NA
GSM4071132	0	1	non_cancer	NA
GSM4071133	0	1	non_cancer	NA
GSM4071134	0	1	non_cancer	NA
GSM4071135	0	1	non_cancer	NA
GSM4071136	0	1	non_cancer	NA
GSM4071137	0	1	non_cancer	NA
GSM4071138	0	1	non_cancer	NA
GSM4071139	0	1	non_cancer	NA
GSM4071140	0	1	non_cancer	NA
GSM4071141	0	1	non_cancer	NA
GSM4071142	0	1	non_cancer	NA
GSM4071143	0	1	non_cancer	NA
GSM4071144	0	1	non_cancer	NA
GSM4071145	0	1	non_cancer	NA
GSM4071146	0	1	non_cancer	NA
GSM4071147	0	1	non_cancer	NA
GSM4071148	0	1	non_cancer	NA
GSM4071149	0	1	non_cancer	NA
GSM4071150	0	1	non_cancer	NA
GSM4071151	0	1	non_cancer	NA
GSM4071152	0	1	non_cancer	NA
GSM4071153	0	1	non_cancer	NA
GSM4071154	0	1	non_cancer	NA
GSM4071155	0	1	non_cancer	NA
GSM4071156	0.247574846378329	0.752425153621671	non_cancer	NA
GSM4071157	0	1	non_cancer	NA
GSM4071158	0	1	non_cancer	NA
GSM4071159	0	1	non_cancer	NA
GSM4071160	0	1	non_cancer	NA
GSM4071161	0	1	non_cancer	NA
GSM4071162	0	1	non_cancer	NA
GSM4071163	0	1	non_cancer	NA
GSM4071164	0	1	non_cancer	NA
GSM4071165	0	1	non_cancer	NA
GSM4071166	0	1	non_cancer	NA
GSM4071167	0	1	non_cancer	NA
GSM4071168	0	1	non_cancer	NA
GSM4071169	0	1	non_cancer	NA
GSM4071170	0	1	non_cancer	NA
GSM4071171	0.247420928334617	0.752579071665384	non_cancer	NA
GSM4071172	0	1	non_cancer	NA
GSM4071173	0	1	non_cancer	NA
GSM4071174	0	1	non_cancer	NA
GSM4071175	0	1	non_cancer	NA
GSM4071176	0	1	non_cancer	NA
GSM4071177	0	1	non_cancer	NA
GSM4071178	0.247420928334617	0.752579071665384	non_cancer	NA
GSM4071179	0	1	non_cancer	NA
GSM4071180	0	1	non_cancer	NA
GSM4071181	0	1	non_cancer	NA
GSM4071182	0	1	non_cancer	NA
GSM4071183	0	1	non_cancer	NA
GSM4071184	0	1	non_cancer	NA
GSM4071185	0	1	non_cancer	NA
GSM4071186	0	1	non_cancer	NA
GSM4071187	0	1	non_cancer	NA
GSM4071188	0	1	non_cancer	NA
GSM4071189	0	1	non_cancer	NA
GSM4071190	0	1	non_cancer	NA
GSM4071191	0	1	non_cancer	NA
GSM4071192	0	1	non_cancer	NA
GSM4071193	0.247420928334617	0.752579071665384	non_cancer	NA
GSM4071194	0	1	non_cancer	NA
GSM4071195	0	1	non_cancer	NA
GSM4071196	0	1	non_cancer	NA
GSM4071197	0	1	non_cancer	NA
GSM4071198	0	1	non_cancer	NA
GSM4071199	0	1	non_cancer	NA
GSM4071200	0	1	non_cancer	NA
GSM4071201	0	1	non_cancer	NA
GSM4071202	0	1	non_cancer	NA
GSM4071203	0	1	non_cancer	NA
GSM4071204	0	1	non_cancer	NA
GSM4071205	0	1	non_cancer	NA
GSM4071206	0	1	non_cancer	NA
GSM4071207	0	1	non_cancer	NA
GSM4071208	0	1	non_cancer	NA
GSM4071209	0	1	non_cancer	NA
GSM4071210	0	1	non_cancer	NA
GSM4071211	0	1	non_cancer	NA
GSM4071212	0	1	non_cancer	NA
GSM4071213	0	1	non_cancer	NA
GSM4071214	0	1	non_cancer	NA
GSM4071215	0	1	non_cancer	NA
GSM4071216	0	1	non_cancer	NA
GSM4071217	0	1	non_cancer	NA
GSM4071218	0	1	non_cancer	NA
GSM4071219	0	1	non_cancer	NA
GSM4071220	0	1	non_cancer	NA
GSM4071221	0	1	non_cancer	NA
GSM4071222	0	1	non_cancer	NA
GSM4071223	0	1	non_cancer	NA
GSM4071224	0	1	non_cancer	NA
GSM4071225	0	1	non_cancer	NA
GSM4071226	0	1	non_cancer	NA
GSM4071227	0	1	non_cancer	NA
GSM4071228	0	1	non_cancer	NA
GSM4071229	0	1	non_cancer	NA
GSM4071230	0	1	non_cancer	NA
GSM4071231	0	1	non_cancer	NA
GSM4071232	0	1	non_cancer	NA
GSM4071233	0	1	non_cancer	NA
GSM4071234	0	1	non_cancer	NA
GSM4071235	0.247420928334617	0.752579071665384	non_cancer	NA
GSM4071236	0	1	non_cancer	NA
GSM4071237	0	1	non_cancer	NA
GSM4071238	0	1	non_cancer	NA
GSM4071239	0	1	non_cancer	NA
GSM4071240	0	1	non_cancer	NA
GSM4071241	0	1	non_cancer	NA
GSM4071242	0	1	non_cancer	NA
GSM4071243	0	1	non_cancer	NA
GSM4071244	0	1	non_cancer	NA
GSM4071245	0	1	non_cancer	NA
GSM4071246	0	1	non_cancer	NA
GSM4071247	0	1	non_cancer	NA
GSM4071248	0	1	non_cancer	NA
GSM4071249	0	1	non_cancer	NA
GSM4071250	0	1	non_cancer	NA
GSM4071251	0	1	non_cancer	NA
GSM4071252	0	1	non_cancer	NA
GSM4071253	0	1	non_cancer	NA
GSM4071254	0	1	non_cancer	NA
GSM4071255	0	1	non_cancer	NA
GSM4071256	0	1	non_cancer	NA
GSM4071257	0	1	non_cancer	NA
GSM4071258	0	1	non_cancer	NA
GSM4071259	0.247420928334617	0.752579071665384	non_cancer	NA
GSM4071260	0.247420928334617	0.752579071665384	non_cancer	NA
GSM4071261	0.247420928334617	0.752579071665384	non_cancer	NA
GSM4071262	0	1	non_cancer	NA
GSM4071263	0	1	non_cancer	NA
GSM4071264	0	1	non_cancer	NA
GSM4071265	0	1	non_cancer	NA
GSM4071266	0	1	non_cancer	NA
GSM4071267	0	1	non_cancer	NA
GSM4071268	0	1	non_cancer	NA
GSM4071269	0	1	non_cancer	NA
GSM4071270	0	1	non_cancer	NA
GSM4071271	0	1	non_cancer	NA
GSM4071272	0	1	non_cancer	NA
GSM4071273	0	1	non_cancer	NA
GSM4071274	0	1	non_cancer	NA
GSM4071275	0	1	non_cancer	NA
GSM4071276	0	1	non_cancer	NA
GSM4071277	0	1	non_cancer	NA
GSM4071278	0	1	non_cancer	NA
GSM4071279	0	1	non_cancer	NA
GSM4071280	0	1	non_cancer	NA
GSM4071281	0	1	non_cancer	NA
GSM4071282	0	1	non_cancer	NA
GSM4071283	0	1	non_cancer	NA
GSM4071284	0	1	non_cancer	NA
GSM4071285	0	1	non_cancer	NA
GSM4071286	0	1	non_cancer	NA
GSM4071287	0	1	non_cancer	NA
GSM4071288	0	1	non_cancer	NA
GSM4071289	0	1	non_cancer	NA
GSM4071290	0	1	non_cancer	NA
GSM4071291	0	1	non_cancer	NA
GSM4071292	0	1	non_cancer	NA
GSM4071293	0	1	non_cancer	NA
GSM4071294	0	1	non_cancer	NA
GSM4071295	0	1	non_cancer	NA
GSM4071296	0	1	non_cancer	NA
GSM4071297	0	1	non_cancer	NA
GSM4071298	0	1	non_cancer	NA
GSM4071299	0	1	non_cancer	NA
GSM4071300	0	1	non_cancer	NA
GSM4071301	0	1	non_cancer	NA
GSM4071302	0	1	non_cancer	NA
GSM4071303	0	1	non_cancer	NA
GSM4071304	0	1	non_cancer	NA
GSM4071305	0	1	non_cancer	NA
GSM4071306	0	1	non_cancer	NA
GSM4071307	0	1	non_cancer	NA
GSM4071308	0	1	non_cancer	NA
GSM4071309	0	1	non_cancer	NA
GSM4071310	0	1	non_cancer	NA
GSM4071311	0.247574846378329	0.752425153621671	non_cancer	NA
GSM4071312	0	1	non_cancer	NA
GSM4071313	0	1	non_cancer	NA
GSM4071314	1	0	cancer	NA
GSM4071315	1	0	cancer	NA
GSM4071316	0.74862616481439	0.25137383518561	cancer	NA
GSM4071317	1	0	cancer	NA
GSM4071318	0.74862616481439	0.25137383518561	cancer	NA
GSM4071319	1	0	cancer	NA
GSM4071320	1	0	cancer	NA
GSM4071321	0.74862616481439	0.25137383518561	cancer	NA
GSM4071322	1	0	cancer	NA
GSM4071323	0.74862616481439	0.25137383518561	cancer	NA
GSM4071324	1	0	cancer	NA
GSM4071325	1	0	cancer	NA
GSM4071326	0.752579071665384	0.247420928334617	cancer	NA
GSM4071327	1	0	cancer	NA
GSM4071328	1	0	cancer	NA
GSM4071329	1	0	cancer	NA
GSM4071330	1	0	cancer	NA
GSM4071331	1	0	cancer	NA
GSM4071332	1	0	cancer	NA
GSM4071333	1	0	cancer	NA
GSM4071334	1	0	cancer	NA
GSM4071335	1	0	cancer	NA
GSM4071336	1	0	cancer	NA
GSM4071337	1	0	cancer	NA
GSM4071338	1	0	cancer	NA
GSM4071339	1	0	cancer	NA
GSM4071340	1	0	cancer	NA
GSM4071341	1	0	cancer	NA
GSM4071342	1	0	cancer	NA
GSM4071343	1	0	cancer	NA
GSM4071344	1	0	cancer	NA
GSM4071345	1	0	cancer	NA
GSM4071346	1	0	cancer	NA
GSM4071347	1	0	cancer	NA
GSM4071348	1	0	cancer	NA
GSM4071349	1	0	cancer	NA
GSM4071350	1	0	cancer	NA
GSM4071351	1	0	cancer	NA
GSM4071352	1	0	cancer	NA
GSM4071353	1	0	cancer	NA
GSM4071354	0.74862616481439	0.25137383518561	cancer	NA
GSM4071355	1	0	cancer	NA
GSM4071356	0.74862616481439	0.25137383518561	cancer	NA
GSM4071357	0.74862616481439	0.25137383518561	cancer	NA
GSM4071358	1	0	cancer	NA
GSM4071359	1	0	cancer	NA
GSM4071360	1	0	cancer	NA
GSM4071361	1	0	cancer	NA
GSM4071362	1	0	cancer	NA
GSM4071363	1	0	cancer	NA
GSM4071364	1	0	cancer	NA
GSM4071365	1	0	cancer	NA
GSM4071366	1	0	cancer	NA
GSM4071367	1	0	cancer	NA
GSM4071368	1	0	cancer	NA
GSM4071369	1	0	cancer	NA
GSM4071370	1	0	cancer	NA
GSM4071371	1	0	cancer	NA
GSM4071372	1	0	cancer	NA
GSM4071373	1	0	cancer	NA
GSM4071374	1	0	cancer	NA
GSM4071375	1	0	cancer	NA
GSM4071376	1	0	cancer	NA
GSM4071377	0.74862616481439	0.25137383518561	cancer	NA
GSM4071378	1	0	cancer	NA
GSM4071379	1	0	cancer	NA
GSM4071380	1	0	cancer	NA
GSM4071381	1	0	cancer	NA
GSM4071382	1	0	cancer	NA
GSM4071383	0.74862616481439	0.25137383518561	cancer	NA
GSM4071384	0.74862616481439	0.25137383518561	cancer	NA
GSM4071385	1	0	cancer	NA
GSM4071386	1	0	cancer	NA
GSM4071387	1	0	cancer	NA
GSM4071388	1	0	cancer	NA
GSM4071389	1	0	cancer	NA
GSM4071390	0.74862616481439	0.25137383518561	cancer	NA
GSM4071391	1	0	cancer	NA
GSM4071392	1	0	cancer	NA
GSM4071393	0.74862616481439	0.25137383518561	cancer	NA
GSM4071394	1	0	cancer	NA
GSM4071395	1	0	cancer	NA
GSM4071396	1	0	cancer	NA
GSM4071397	1	0	cancer	NA
GSM4071398	1	0	cancer	NA
GSM4071399	1	0	cancer	NA
GSM4071400	1	0	cancer	NA
GSM4071401	1	0	cancer	NA
GSM4071402	1	0	cancer	NA
GSM4071403	1	0	cancer	NA
GSM4071404	1	0	cancer	NA
GSM4071405	1	0	cancer	NA
GSM4071406	1	0	cancer	NA
GSM4071407	1	0	cancer	NA
GSM4071408	1	0	cancer	NA
GSM4071409	1	0	cancer	NA
GSM4071410	1	0	cancer	NA
GSM4071411	1	0	cancer	NA
GSM4071412	0.746369609898556	0.253630390101444	cancer	NA
GSM4071413	1	0	cancer	NA
GSM4071414	1	0	cancer	NA
GSM4071415	1	0	cancer	NA
GSM4071416	1	0	cancer	NA
GSM4071417	1	0	cancer	NA
GSM4071418	1	0	cancer	NA
GSM4071419	1	0	cancer	NA
GSM4071420	1	0	cancer	NA
GSM4071421	1	0	cancer	NA
GSM4071422	1	0	cancer	NA
GSM4071423	1	0	cancer	NA
GSM4071424	1	0	cancer	NA
GSM4071425	1	0	cancer	NA
GSM4071426	1	0	cancer	NA
GSM4071427	0.74862616481439	0.25137383518561	cancer	NA
GSM4071428	1	0	cancer	NA
GSM4071429	1	0	cancer	NA
GSM4071430	1	0	cancer	NA
GSM4071431	1	0	cancer	NA
GSM4071432	1	0	cancer	NA
GSM4071433	1	0	cancer	NA
GSM4071434	0.74862616481439	0.25137383518561	cancer	NA
GSM4071435	0.74862616481439	0.25137383518561	cancer	NA
GSM4071436	1	0	cancer	NA
GSM4071437	1	0	cancer	NA
GSM4071438	1	0	cancer	NA
GSM4071439	1	0	cancer	NA
GSM4071440	1	0	cancer	NA
GSM4071441	1	0	cancer	NA
GSM4071442	1	0	cancer	NA
GSM4071443	1	0	cancer	NA
GSM4071444	1	0	cancer	NA
GSM4071445	1	0	cancer	NA
GSM4071446	1	0	cancer	NA
GSM4071447	1	0	cancer	NA
GSM4071448	1	0	cancer	NA
GSM4071449	1	0	cancer	NA
GSM4071450	1	0	cancer	NA
GSM4071451	1	0	cancer	NA
GSM4071452	1	0	cancer	NA
GSM4071453	1	0	cancer	NA
GSM4071454	1	0	cancer	NA
GSM4071455	0.74862616481439	0.25137383518561	cancer	NA
GSM4071456	1	0	cancer	NA
GSM4071457	1	0	cancer	NA
GSM4071458	1	0	cancer	NA
GSM4071459	1	0	cancer	NA
GSM4071460	1	0	cancer	NA
GSM4071461	1	0	cancer	NA
GSM4071462	1	0	cancer	NA
GSM4071463	1	0	cancer	NA
GSM4071464	1	0	cancer	NA
GSM4071465	1	0	cancer	NA
GSM4071466	1	0	cancer	NA
GSM4071467	1	0	cancer	NA
GSM4071468	1	0	cancer	NA
GSM4071469	1	0	cancer	NA
GSM4071470	1	0	cancer	NA
GSM4071471	1	0	cancer	NA
GSM4071472	1	0	cancer	NA
GSM4071473	1	0	cancer	NA
GSM4071474	1	0	cancer	NA
GSM4071475	1	0	cancer	NA
GSM4071476	1	0	cancer	NA
GSM4071477	1	0	cancer	NA
GSM4071478	1	0	cancer	NA
GSM4071479	1	0	cancer	NA
GSM4071480	1	0	cancer	NA
GSM4071481	1	0	cancer	NA
GSM4071482	1	0	cancer	NA
GSM4071483	1	0	cancer	NA
GSM4071484	1	0	cancer	NA
GSM4071485	0.74862616481439	0.25137383518561	cancer	NA
GSM4071486	1	0	cancer	NA
GSM4071487	1	0	cancer	NA
GSM4071488	1	0	cancer	NA
GSM4071489	1	0	cancer	NA
GSM4071490	1	0	cancer	NA
GSM4071491	1	0	cancer	NA
GSM4071492	1	0	cancer	NA
GSM4071493	1	0	cancer	NA
GSM4127086	1	0	cancer	NA
GSM4127087	1	0	cancer	NA
GSM4127088	1	0	cancer	NA
GSM4127089	1	0	cancer	NA
GSM4127090	0.746369609898556	0.253630390101444	cancer	NA
GSM4127091	1	0	cancer	NA
GSM4127092	1	0	cancer	NA
GSM4127093	1	0	cancer	NA
GSM4127094	1	0	cancer	NA
GSM4127095	1	0	cancer	NA
GSM4127096	1	0	cancer	NA
GSM4127097	1	0	cancer	NA
GSM4127098	1	0	cancer	NA
GSM4127099	0.752425153621671	0.247574846378329	cancer	NA
GSM4127100	1	0	cancer	NA
GSM4127101	1	0	cancer	NA
GSM4127102	1	0	cancer	NA
GSM4127103	1	0	cancer	NA
GSM4127104	1	0	cancer	NA
GSM4127105	1	0	cancer	NA
GSM4127106	1	0	cancer	NA
GSM4127107	1	0	cancer	NA
GSM4127108	1	0	cancer	NA
GSM4127109	1	0	cancer	NA
GSM4127110	1	0	cancer	NA
GSM4127111	1	0	cancer	NA
GSM4127112	1	0	cancer	NA
GSM4127113	1	0	cancer	NA
GSM4127114	0.752425153621671	0.247574846378329	cancer	NA
GSM4127115	1	0	cancer	NA
GSM4127116	1	0	cancer	NA
GSM4127117	1	0	cancer	NA
GSM4127118	1	0	cancer	NA
GSM4127119	1	0	cancer	NA
GSM4127120	1	0	cancer	NA
GSM4127121	1	0	cancer	NA
GSM4127122	1	0	cancer	NA
GSM4127123	1	0	cancer	NA
GSM4127124	1	0	cancer	NA
GSM4127125	1	0	cancer	NA
GSM4127126	1	0	cancer	NA
GSM4127127	1	0	cancer	NA
GSM4127128	0.752425153621671	0.247574846378329	cancer	NA
GSM4127129	1	0	cancer	NA
GSM4127130	1	0	cancer	NA
GSM4127131	1	0	cancer	NA
GSM4127132	1	0	cancer	NA
GSM4127133	1	0	cancer	NA
GSM4127134	1	0	cancer	NA
GSM4127135	1	0	cancer	NA
GSM4127136	1	0	cancer	NA
GSM4127137	1	0	cancer	NA
GSM4127138	0.752425153621671	0	cancer	NA
GSM4127139	1	0	cancer	NA
GSM4127140	1	0	cancer	NA
GSM4127141	1	0	cancer	NA
GSM4127142	1	0	cancer	NA
GSM4127143	0.752425153621671	0	cancer	NA
GSM4127144	1	0	cancer	NA
GSM4127145	1	0	cancer	NA
GSM4127146	1	0	cancer	NA
GSM4127147	1	0	cancer	NA
GSM4127148	1	0	cancer	NA
GSM4127149	1	0	cancer	NA
GSM4127150	1	0	cancer	NA
GSM4127151	1	0	cancer	NA
GSM4127152	0.746369609898556	0.253630390101444	cancer	NA
GSM4127153	1	0	cancer	NA
GSM4127154	1	0	cancer	NA
GSM4127155	0.752425153621671	0.247574846378329	cancer	NA
GSM4127156	1	0	cancer	NA
GSM4127157	1	0	cancer	NA
GSM4127158	1	0	cancer	NA
GSM4127159	1	0	cancer	NA
GSM4127160	1	0	cancer	NA
GSM4127161	1	0	cancer	NA
GSM4127162	1	0	cancer	NA
GSM4127163	1	0	cancer	NA
GSM4127164	1	0	cancer	NA
GSM4127165	1	0	cancer	NA
GSM4127166	0.74862616481439	0.25137383518561	cancer	NA
GSM4127167	1	0	cancer	NA
GSM4127168	1	0	cancer	NA
GSM4127169	1	0	cancer	NA
GSM4127170	1	0	cancer	NA
GSM4127171	1	0	cancer	NA
GSM4127172	1	0	cancer	NA
GSM4127173	1	0	cancer	NA
GSM4127174	1	0	cancer	NA
GSM4127175	1	0	cancer	NA
GSM4127176	1	0	cancer	NA
GSM4127177	1	0	cancer	NA
GSM4127178	0.752425153621671	0	cancer	NA
GSM4127179	1	0	cancer	NA
GSM4127180	1	0	cancer	NA
GSM4127181	1	0	cancer	NA
GSM4127182	1	0	cancer	NA
GSM4127183	1	0	cancer	NA
GSM4127184	1	0	cancer	NA
GSM4127185	1	0	cancer	NA
GSM4127186	1	0	cancer	NA
GSM4127187	0.746369609898556	0.253630390101444	cancer	NA
GSM4127188	1	0	cancer	NA
GSM4127189	1	0	cancer	NA
GSM4127190	1	0	cancer	NA
GSM4127191	1	0	cancer	NA
GSM4127192	1	0	cancer	NA
GSM4127193	1	0	cancer	NA
GSM4127194	1	0	cancer	NA
GSM4127195	1	0	cancer	NA
GSM4127196	1	0	cancer	NA
GSM4127197	1	0	cancer	NA
GSM4127198	1	0	cancer	NA
GSM4127199	0.752579071665384	0.247420928334617	cancer	NA
GSM4127200	0.752425153621671	0.247574846378329	cancer	NA
GSM4127201	1	0	cancer	NA
GSM4127202	1	0	cancer	NA
GSM4127203	0.752579071665384	0.247420928334617	cancer	NA
GSM4127204	1	0	cancer	NA
GSM4127205	1	0	cancer	NA
GSM4127206	1	0	cancer	NA
GSM4127207	1	0	cancer	NA
GSM4127208	1	0	cancer	NA
GSM4127209	1	0	cancer	NA
GSM4127210	1	0	cancer	NA
GSM4127211	1	0	cancer	NA
GSM4127212	1	0	cancer	NA
GSM4127213	1	0	cancer	NA
GSM4127214	0.74862616481439	0.25137383518561	cancer	NA
GSM4127215	1	0	cancer	NA
GSM4127216	1	0	cancer	NA
GSM4127217	1	0	cancer	NA
GSM4127218	1	0	cancer	NA
GSM4127219	1	0	cancer	NA
GSM4127220	1	0	cancer	NA
GSM4127221	1	0	cancer	NA
GSM4127222	1	0	cancer	NA
GSM4127223	1	0	cancer	NA
GSM4127224	0.752425153621671	0	cancer	NA
GSM4127225	1	0	cancer	NA
GSM4127226	1	0	cancer	NA
GSM4127227	1	0	cancer	NA
GSM4127228	1	0	cancer	NA
GSM4127229	0.505004225287054	0.494995774712946	cancer	NA
GSM4127230	1	0	cancer	NA
GSM4127231	1	0	cancer	NA
GSM4127232	1	0	cancer	NA
GSM4127233	1	0	cancer	NA
GSM4127234	1	0	cancer	NA
GSM4127235	1	0	cancer	NA
GSM4127236	1	0	cancer	NA
GSM4127237	1	0	cancer	NA
GSM4127238	1	0	cancer	NA
GSM4127239	1	0	cancer	NA
GSM4127240	1	0	cancer	NA
GSM4127241	1	0	cancer	NA
GSM4127242	1	0	cancer	NA
GSM4127243	1	0	cancer	NA
GSM4127244	1	0	cancer	NA
GSM4127245	1	0	cancer	NA
GSM4127246	1	0	cancer	NA
GSM4127247	1	0	cancer	NA
GSM4127248	1	0	cancer	NA
GSM4127249	1	0	cancer	NA
GSM4127250	0.752425153621671	0.247574846378329	cancer	NA
GSM4127251	1	0	cancer	NA
GSM4127252	1	0	cancer	NA
GSM4127253	1	0	cancer	NA
GSM4127254	1	0	cancer	NA
GSM4127255	1	0	cancer	NA
GSM4127256	1	0	cancer	NA
GSM4127257	1	0	cancer	NA
GSM4127258	0.752425153621671	0.247574846378329	cancer	NA
GSM4127259	1	0	cancer	NA
GSM4127260	1	0	cancer	NA
GSM4127261	1	0	cancer	NA
GSM4127262	1	0	cancer	NA
GSM4127263	1	0	cancer	NA
GSM4127264	1	0	cancer	NA
GSM4127265	1	0	cancer	NA
GSM4127266	1	0	cancer	NA
GSM4127267	1	0	cancer	NA
GSM4127268	1	0	cancer	NA
GSM4127269	1	0	cancer	NA
GSM4127270	1	0	cancer	NA
GSM4127271	0.746369609898556	0.253630390101444	cancer	NA
GSM4127272	1	0	cancer	NA
GSM4127273	1	0	cancer	NA
GSM4127274	0.746369609898556	0.253630390101444	cancer	NA
GSM4127275	0.746369609898556	0.253630390101444	cancer	NA
GSM4127276	1	0	cancer	NA
GSM4127277	1	0	cancer	NA
GSM4127278	0.746369609898556	0.253630390101444	cancer	NA
GSM4127279	1	0	cancer	NA
GSM4127280	0.746369609898556	0.253630390101444	cancer	NA
GSM4127281	0.746369609898556	0.253630390101444	cancer	NA
GSM4127282	1	0	cancer	NA
GSM4127283	1	0	cancer	NA
GSM4127284	0.746369609898556	0.253630390101444	cancer	NA
GSM4127285	1	0	cancer	NA
GSM4127286	1	0	cancer	NA
GSM4127287	1	0	cancer	NA
GSM4127288	1	0	cancer	NA
GSM4127289	1	0	cancer	NA
GSM4127290	1	0	cancer	NA
GSM4127291	1	0	cancer	NA
GSM4127292	1	0	cancer	NA
GSM4127293	1	0	cancer	NA
GSM4127294	1	0	cancer	NA
GSM4127295	1	0	cancer	NA
GSM4127296	1	0	cancer	NA
GSM4127297	1	0	cancer	NA
GSM4127298	1	0	cancer	NA
GSM4127299	1	0	cancer	NA
GSM4127300	1	0	cancer	NA
GSM4127301	1	0	cancer	NA
GSM4127302	1	0	cancer	NA
GSM4127303	1	0	cancer	NA
GSM4127304	1	0	cancer	NA
GSM4127305	0.746369609898556	0.253630390101444	cancer	NA
GSM4127306	1	0	cancer	NA
GSM4127307	1	0	cancer	NA
GSM4127308	1	0	cancer	NA
GSM4127309	1	0	cancer	NA
GSM4127310	1	0	cancer	NA
GSM4127311	1	0	cancer	NA
GSM4127312	1	0	cancer	NA
GSM4127313	1	0	cancer	NA
GSM4127314	1	0	cancer	NA
GSM4127315	1	0	cancer	NA
GSM4127316	1	0	cancer	NA
GSM4127317	1	0	cancer	NA
GSM4127318	1	0	cancer	NA
GSM4127319	1	0	cancer	NA
GSM4127320	1	0	cancer	NA
GSM4127321	1	0	cancer	NA
GSM4127322	1	0	cancer	NA
GSM4127323	1	0	cancer	NA
GSM4127324	0.746369609898556	0.253630390101444	cancer	NA
GSM4127325	1	0	cancer	NA
GSM4127326	1	0	cancer	NA
GSM4127327	1	0	cancer	NA
GSM4127328	1	0	cancer	NA
GSM4127329	1	0	cancer	NA
GSM4127330	1	0	cancer	NA
GSM4127331	1	0	cancer	NA
GSM4127332	1	0	cancer	NA
GSM4127333	1	0	cancer	NA
GSM4127334	1	0	cancer	NA
GSM4127335	1	0	cancer	NA
GSM4127336	0.494995774712946	0.505004225287054	non_cancer	NA
GSM4127337	0.746369609898556	0.253630390101444	cancer	NA
GSM4127338	0.746369609898556	0.253630390101444	cancer	NA
GSM4127339	1	0	cancer	NA
GSM4127340	1	0	cancer	NA
GSM4127341	0.494995774712946	0.505004225287054	non_cancer	NA
GSM4127342	1	0	cancer	NA
GSM4127343	1	0	cancer	NA
GSM4127344	0.746369609898556	0.253630390101444	cancer	NA
GSM4127345	0.74862616481439	0.25137383518561	cancer	NA
GSM4127346	0.746369609898556	0.253630390101444	cancer	NA
GSM4127347	0.746369609898556	0.253630390101444	cancer	NA
GSM4127348	0.74862616481439	0.25137383518561	cancer	NA
GSM4127349	0.746369609898556	0.253630390101444	cancer	NA
GSM4127350	1	0	cancer	NA
GSM4127351	1	0	cancer	NA
GSM4127352	1	0	cancer	NA
GSM4127353	0.752425153621671	0.247574846378329	cancer	NA
GSM4127354	1	0	cancer	NA
GSM4127355	1	0	cancer	NA
GSM4127356	1	0	cancer	NA
GSM4127357	1	0	cancer	NA
GSM4127358	1	0	cancer	NA
GSM4127359	0.752425153621671	0.247574846378329	cancer	NA
GSM4127360	1	0	cancer	NA
GSM4127361	1	0	cancer	NA
GSM4127362	1	0	cancer	NA
GSM4127363	1	0	cancer	NA
GSM4127364	1	0	cancer	NA
GSM4127365	1	0	cancer	NA
GSM4127366	1	0	cancer	NA
GSM4127367	1	0	cancer	NA
GSM4127368	1	0	cancer	NA
GSM4127369	1	0	cancer	NA
GSM4127370	1	0	cancer	NA
GSM4127371	1	0	cancer	NA
GSM4127372	1	0	cancer	NA
GSM4127373	1	0	cancer	NA
GSM4127374	1	0	cancer	NA
GSM4127375	1	0	cancer	NA
GSM4127376	1	0	cancer	NA
GSM4127377	1	0	cancer	NA
GSM4127378	1	0	cancer	NA
GSM4127379	1	0	cancer	NA
GSM4127380	1	0	cancer	NA
GSM4127381	1	0	cancer	NA
GSM4127382	0.74862616481439	0.25137383518561	cancer	NA
GSM4127383	1	0	cancer	NA
GSM4127384	1	0	cancer	NA
GSM4127385	1	0	cancer	NA
GSM4127386	1	0	cancer	NA
GSM4127387	1	0	cancer	NA
GSM4127388	1	0	cancer	NA
GSM4127389	1	0	cancer	NA
GSM4127390	1	0	cancer	NA
GSM4127391	1	0	cancer	NA
GSM4127392	1	0	cancer	NA
GSM4127393	1	0	cancer	NA
GSM4127394	1	0	cancer	NA
GSM4127395	1	0	cancer	NA
GSM4127396	1	0	cancer	NA
GSM4127397	1	0	cancer	NA
GSM4127398	1	0	cancer	NA
GSM4127399	1	0	cancer	NA
GSM4127400	1	0	cancer	NA
GSM4127401	1	0	cancer	NA
GSM4127402	1	0	cancer	NA
GSM4127403	1	0	cancer	NA
GSM4127404	1	0	cancer	NA
GSM4127405	1	0	cancer	NA
GSM4127406	1	0	cancer	NA
GSM4127407	1	0	cancer	NA
GSM4127408	1	0	cancer	NA
GSM4127409	1	0	cancer	NA
GSM4127410	1	0	cancer	NA
GSM4127411	1	0	cancer	NA
GSM4127412	1	0	cancer	NA
GSM4127413	1	0	cancer	NA
GSM4127414	1	0	cancer	NA
GSM4127415	1	0	cancer	NA
GSM4127416	1	0	cancer	NA
GSM4127417	1	0	cancer	NA
GSM4127418	1	0	cancer	NA
GSM4127419	1	0	cancer	NA
GSM4127420	1	0	cancer	NA
GSM4127421	1	0	cancer	NA
GSM4127422	1	0	cancer	NA
GSM4127423	1	0	cancer	NA
GSM4127424	1	0	cancer	NA
GSM4127425	1	0	cancer	NA
GSM4127426	1	0	cancer	NA
GSM4127427	1	0	cancer	NA
GSM4127428	1	0	cancer	NA
GSM4127429	1	0	cancer	NA
GSM4127430	1	0	cancer	NA
GSM4127431	0.752425153621671	0.247574846378329	cancer	NA
GSM4127432	1	0	cancer	NA
GSM4127433	1	0	cancer	NA
GSM4127434	1	0	cancer	NA
GSM4127435	1	0	cancer	NA
GSM4127436	1	0	cancer	NA
GSM4127437	1	0	cancer	NA
GSM4127438	1	0	cancer	NA
GSM4127439	0.501205236479773	0.498794763520227	cancer	NA
GSM4127440	1	0	cancer	NA
GSM4127441	1	0	cancer	NA
GSM4127442	1	0	cancer	NA
GSM4127443	1	0	cancer	NA
GSM4127444	1	0	cancer	NA
GSM4127445	1	0	cancer	NA
GSM4127446	1	0	cancer	NA
GSM4127447	0.74862616481439	0.25137383518561	cancer	NA
GSM4127448	1	0	cancer	NA
GSM4127449	1	0	cancer	NA
GSM4127450	1	0	cancer	NA
GSM4127451	1	0	cancer	NA
GSM4127452	1	0	cancer	NA
GSM4127453	1	0	cancer	NA
GSM4127454	1	0	cancer	NA
GSM4127455	1	0	cancer	NA
GSM4127456	1	0	cancer	NA
GSM4127457	1	0	cancer	NA
GSM4127458	1	0	cancer	NA
GSM4127459	1	0	cancer	NA
GSM4127460	1	0	cancer	NA
GSM4127461	1	0	cancer	NA
GSM4127462	1	0	cancer	NA
GSM4127463	1	0	cancer	NA
GSM4127464	1	0	cancer	NA
GSM4127465	1	0	cancer	NA
GSM4127466	1	0	cancer	NA
GSM4127467	1	0	cancer	NA
GSM4127468	0.752425153621671	0.247574846378329	cancer	NA
GSM4127469	1	0	cancer	NA
GSM4127470	1	0	cancer	NA
GSM4127471	1	0	cancer	NA
GSM4127472	1	0	cancer	NA
GSM4127473	1	0	cancer	NA
GSM4127474	1	0	cancer	NA
GSM4127475	1	0	cancer	NA
GSM4127476	1	0	cancer	NA
GSM4127477	1	0	cancer	NA
GSM4127478	0.74862616481439	0.25137383518561	cancer	NA
GSM4127479	1	0	cancer	NA
GSM4127480	1	0	cancer	NA
GSM4127481	1	0	cancer	NA
GSM4127482	1	0	cancer	NA
GSM4127483	1	0	cancer	NA
GSM4127484	1	0	cancer	NA
GSM4127485	0.752579071665384	0.247420928334617	cancer	NA
GSM4127486	1	0	cancer	NA
GSM4127487	1	0	cancer	NA
GSM4127488	1	0	cancer	NA
GSM4127489	1	0	cancer	NA
GSM4127490	1	0	cancer	NA
GSM4127491	1	0	cancer	NA
GSM4127492	1	0	cancer	NA
GSM4127493	1	0	cancer	NA
GSM4127494	1	0	cancer	NA
GSM4127495	1	0	cancer	NA
GSM4127496	1	0	cancer	NA
GSM4127497	1	0	cancer	NA
GSM4127498	1	0	cancer	NA
GSM4127499	1	0	cancer	NA
GSM4127500	1	0	cancer	NA
GSM4127501	1	0	cancer	NA
GSM4127502	0.752425153621671	0.247574846378329	cancer	NA
GSM4127503	1	0	cancer	NA
GSM4127504	1	0	cancer	NA
GSM4127505	1	0	cancer	NA
GSM4127506	1	0	cancer	NA
GSM4127507	1	0	cancer	NA
GSM4127508	1	0	cancer	NA
GSM4127509	0	1	non_cancer	NA
GSM4127510	0	1	non_cancer	NA
GSM4127511	0	1	non_cancer	NA
GSM4127512	0	1	non_cancer	NA
GSM4127513	0	1	non_cancer	NA
GSM4127514	0	1	non_cancer	NA
GSM4127515	0	1	non_cancer	NA
GSM4127516	0	1	non_cancer	NA
GSM4127517	0	1	non_cancer	NA
GSM4127518	0	1	non_cancer	NA
GSM4127519	0	1	non_cancer	NA
GSM4127520	0	1	non_cancer	NA
GSM4127521	0	1	non_cancer	NA
GSM4127522	0	1	non_cancer	NA
GSM4127523	0	1	non_cancer	NA
GSM4127524	0	1	non_cancer	NA
GSM4127525	0	1	non_cancer	NA
GSM4127526	0.247420928334617	0.752579071665384	non_cancer	NA
GSM4127527	0	1	non_cancer	NA
GSM4127528	0	1	non_cancer	NA
GSM4127529	0	1	non_cancer	NA
GSM4127530	0	1	non_cancer	NA
GSM4127531	0	1	non_cancer	NA
GSM4127532	0	1	non_cancer	NA
GSM4127533	0	1	non_cancer	NA
GSM4127534	0	1	non_cancer	NA
GSM4127535	0	1	non_cancer	NA
GSM4127536	0	1	non_cancer	NA
GSM4127537	0	1	non_cancer	NA
GSM4127538	0	1	non_cancer	NA
GSM4127539	0	1	non_cancer	NA
GSM4127540	0	1	non_cancer	NA
GSM4127541	0	1	non_cancer	NA
GSM4127542	0	1	non_cancer	NA
GSM4127543	0	1	non_cancer	NA
GSM4127544	0	1	non_cancer	NA
GSM4127545	0	1	non_cancer	NA
GSM4127546	0	1	non_cancer	NA
GSM4127547	0	1	non_cancer	NA
GSM4127548	0	1	non_cancer	NA
GSM4127549	0	1	non_cancer	NA
GSM4127550	0	1	non_cancer	NA
GSM4127551	0	1	non_cancer	NA
GSM4127552	0	1	non_cancer	NA
GSM4127553	0	1	non_cancer	NA
GSM4127554	0	1	non_cancer	NA
GSM4127555	0	1	non_cancer	NA
GSM4127556	0	1	non_cancer	NA
GSM4127557	0	1	non_cancer	NA
GSM4127558	0	1	non_cancer	NA
GSM4127559	0	1	non_cancer	NA
GSM4127560	0	1	non_cancer	NA
GSM4127561	0	1	non_cancer	NA
GSM4127562	0	1	non_cancer	NA
GSM4127563	0	1	non_cancer	NA
GSM4127564	0	1	non_cancer	NA
GSM4127565	0	1	non_cancer	NA
GSM4127566	0	1	non_cancer	NA
GSM4127567	0	1	non_cancer	NA
GSM4127568	0	1	non_cancer	NA
GSM4127569	0	1	non_cancer	NA
GSM4127570	0	1	non_cancer	NA
GSM4127571	0	1	non_cancer	NA
GSM4127572	0	1	non_cancer	NA
GSM4127573	0	1	non_cancer	NA
GSM4127574	0	1	non_cancer	NA
GSM4127575	0	1	non_cancer	NA
GSM4127576	0	1	non_cancer	NA
GSM4127577	0	1	non_cancer	NA
GSM4127578	0	1	non_cancer	NA
GSM4127579	0	1	non_cancer	NA
GSM4127580	0	1	non_cancer	NA
GSM4127581	0	1	non_cancer	NA
GSM4127582	0	1	non_cancer	NA
GSM4127583	0	1	non_cancer	NA
GSM4127584	0	1	non_cancer	NA
GSM4127585	0	1	non_cancer	NA
GSM4127586	0	1	non_cancer	NA
GSM4127587	0	1	non_cancer	NA
GSM4127588	0	1	non_cancer	NA
GSM4127589	0	1	non_cancer	NA
GSM4127590	0	1	non_cancer	NA
GSM4127591	0.253630390101444	0.746369609898556	non_cancer	NA
GSM4127592	0	1	non_cancer	NA
GSM4127593	0	1	non_cancer	NA
GSM4127594	0	1	non_cancer	NA
GSM4127595	0	1	non_cancer	NA
GSM4127596	0	1	non_cancer	NA
GSM4127597	0	1	non_cancer	NA
GSM4127598	0	1	non_cancer	NA
GSM4127599	0	1	non_cancer	NA
GSM4127600	0	1	non_cancer	NA
GSM4127601	0	1	non_cancer	NA
GSM4127602	0	1	non_cancer	NA
GSM4127603	0	1	non_cancer	NA
GSM4127604	0	1	non_cancer	NA
GSM4127605	0	1	non_cancer	NA
GSM4127606	0	1	non_cancer	NA
GSM4127607	0	1	non_cancer	NA
GSM4127608	0	1	non_cancer	NA
GSM4127609	0	1	non_cancer	NA
GSM4127610	0	1	non_cancer	NA
GSM4127611	0	1	non_cancer	NA
GSM4127612	0	1	non_cancer	NA
GSM4127613	0	1	non_cancer	NA
GSM4127614	0	1	non_cancer	NA
GSM4127615	0	1	non_cancer	NA
GSM4127616	0	1	non_cancer	NA
GSM4127617	0	1	non_cancer	NA
GSM4127618	0	1	non_cancer	NA
GSM4127619	0	1	non_cancer	NA
GSM4127620	0	1	non_cancer	NA
GSM4127621	0	1	non_cancer	NA
GSM4127622	0	1	non_cancer	NA
GSM4127623	0	1	non_cancer	NA
GSM4127624	0	1	non_cancer	NA
GSM4127625	0	1	non_cancer	NA
GSM4127626	0	1	non_cancer	NA
GSM4127627	0	1	non_cancer	NA
GSM4127628	0	1	non_cancer	NA
GSM4127629	0	1	non_cancer	NA
GSM4127630	0	1	non_cancer	NA
GSM4127631	0	1	non_cancer	NA
GSM4127632	0	1	non_cancer	NA
GSM4127633	0	1	non_cancer	NA
GSM4127634	0	1	non_cancer	NA
GSM4127635	0	1	non_cancer	NA
GSM4127636	0	1	non_cancer	NA
GSM4127637	0	1	non_cancer	NA
GSM4127638	0	1	non_cancer	NA
GSM4127639	0	1	non_cancer	NA
GSM4127640	0	1	non_cancer	NA
GSM4127641	0	1	non_cancer	NA
GSM4127642	0	1	non_cancer	NA
GSM4127643	0	1	non_cancer	NA
GSM4127644	0	1	non_cancer	NA
GSM4127645	0	1	non_cancer	NA
GSM4127646	0	1	non_cancer	NA
GSM4127647	0	1	non_cancer	NA
GSM4127648	0	1	non_cancer	NA
GSM4127649	0	1	non_cancer	NA
GSM4127650	0.247420928334617	0.752579071665384	non_cancer	NA
GSM4127651	0.247420928334617	0.752579071665384	non_cancer	NA
GSM4127652	0	1	non_cancer	NA
GSM4127653	0	1	non_cancer	NA
GSM4127654	0	1	non_cancer	NA
GSM4127655	0	1	non_cancer	NA
GSM4127656	0	1	non_cancer	NA
GSM4127657	0.247420928334617	0.752579071665384	non_cancer	NA
GSM4127658	0	1	non_cancer	NA
GSM4127659	0	1	non_cancer	NA
GSM4127660	0	1	non_cancer	NA
GSM4127661	0	1	non_cancer	NA
GSM4127662	0	1	non_cancer	NA
GSM4127663	0.247420928334617	0.752579071665384	non_cancer	NA
GSM4127664	0	1	non_cancer	NA
GSM4127665	0	1	non_cancer	NA
GSM4998853	1	0	cancer	NA
GSM4998854	1	0	cancer	NA
GSM4998855	1	0	cancer	NA
GSM4998856	1	0	cancer	NA
GSM4998857	1	0	cancer	NA
GSM4998858	1	0	cancer	NA
GSM4998859	1	0	cancer	NA
GSM4998860	1	0	cancer	NA
GSM4998861	1	0	cancer	NA
GSM4998862	1	0	cancer	NA
GSM4998863	1	0	cancer	NA
GSM4998864	1	0	cancer	NA
GSM4998865	1	0	cancer	NA
GSM4998866	1	0	cancer	NA
GSM4998867	1	0	cancer	NA
GSM4998868	1	0	cancer	NA
GSM4998869	1	0	cancer	NA
GSM4998870	1	0	cancer	NA
GSM4998871	1	0	cancer	NA
GSM4998872	1	0	cancer	NA
GSM4998873	1	0	cancer	NA
GSM4998874	1	0	cancer	NA
GSM4998875	1	0	cancer	NA
GSM4998876	1	0	cancer	NA
GSM4998877	1	0	cancer	NA
GSM4998878	1	0	cancer	NA
GSM4998879	1	0	cancer	NA
GSM4998880	1	0	cancer	NA
GSM4998881	1	0	cancer	NA
GSM4998882	1	0	cancer	NA
GSM4998883	1	0	cancer	NA
GSM4998884	1	0	cancer	NA
GSM4998885	1	0	cancer	NA
GSM4998886	1	0	cancer	NA
GSM4998887	1	0	cancer	NA
GSM4998888	1	0	cancer	NA
GSM4998889	1	0	cancer	NA
GSM4998890	1	0	cancer	NA
GSM4998891	1	0	cancer	NA
GSM4998892	1	0	cancer	NA
GSM4998893	1	0	cancer	NA
GSM4998894	1	0	cancer	NA
GSM4998895	1	0	cancer	NA
GSM4998896	1	0	cancer	NA
GSM4998897	1	0	cancer	NA
GSM4998898	1	0	cancer	NA
GSM4998899	1	0	cancer	NA
GSM4998900	1	0	cancer	NA
GSM4998901	1	0	cancer	NA
GSM4998902	1	0	cancer	NA
GSM4998903	1	0	cancer	NA
GSM4998904	1	0	cancer	NA
GSM4998905	1	0	cancer	NA
GSM4998906	1	0	cancer	NA
GSM4998907	1	0	cancer	NA
GSM4998908	1	0	cancer	NA
GSM4998909	1	0	cancer	NA
GSM4998910	1	0	cancer	NA
GSM4998911	1	0	cancer	NA
GSM4998912	1	0	cancer	NA
GSM4998913	1	0	cancer	NA
GSM4998914	1	0	cancer	NA
GSM4998915	1	0	cancer	NA
GSM4998916	1	0	cancer	NA
GSM4998917	1	0	cancer	NA
GSM4998918	1	0	cancer	NA
GSM4998919	1	0	cancer	NA
GSM4998920	1	0	cancer	NA
GSM4998921	1	0	cancer	NA
GSM4998922	1	0	cancer	NA
GSM4998923	1	0	cancer	NA
GSM4998924	1	0	cancer	NA
GSM4998925	1	0	cancer	NA
GSM4998926	1	0	cancer	NA
GSM4998927	1	0	cancer	NA
GSM4998928	1	0	cancer	NA
GSM4998929	1	0	cancer	NA
GSM4998930	1	0	cancer	NA
GSM4998931	1	0	cancer	NA
GSM4998932	1	0	cancer	NA
GSM4998933	1	0	cancer	NA
GSM4998934	1	0	cancer	NA
GSM4998935	1	0	cancer	NA
GSM4998936	1	0	cancer	NA
GSM4998937	1	0	cancer	NA
GSM4998938	1	0	cancer	NA
GSM4998939	1	0	cancer	NA
GSM4998940	1	0	cancer	NA
GSM4998941	1	0	cancer	NA
GSM4998942	1	0	cancer	NA
GSM4998943	1	0	cancer	NA
GSM4998944	1	0	cancer	NA
GSM4998945	1	0	cancer	NA
GSM4998946	1	0	cancer	NA
GSM4998947	1	0	cancer	NA
GSM4998948	1	0	cancer	NA
GSM4998949	1	0	cancer	NA
GSM4998950	1	0	cancer	NA
GSM4998951	1	0	cancer	NA
GSM4998952	1	0	cancer	NA
GSM4998953	1	0	cancer	NA
GSM4998954	1	0	cancer	NA
GSM4998955	1	0	cancer	NA
GSM4998956	1	0	cancer	NA
GSM4998957	1	0	cancer	NA
GSM4998958	1	0	cancer	NA
GSM4998959	1	0	cancer	NA
GSM4998960	1	0	cancer	NA
GSM4998961	1	0	cancer	NA
GSM4998962	1	0	cancer	NA
GSM4998963	1	0	cancer	NA
GSM4998964	1	0	cancer	NA
GSM4998965	1	0	cancer	NA
GSM4998966	1	0	cancer	NA
GSM4998967	1	0	cancer	NA
GSM4998968	1	0	cancer	NA
GSM4998969	1	0	cancer	NA
GSM4998970	1	0	cancer	NA
GSM4998971	1	0	cancer	NA
GSM4998972	1	0	cancer	NA
GSM4998973	1	0	cancer	NA
GSM4998974	1	0	cancer	NA
GSM4998975	1	0	cancer	NA
GSM4998976	1	0	cancer	NA
GSM4998977	1	0	cancer	NA
GSM4998978	1	0	cancer	NA
GSM4998979	1	0	cancer	NA
GSM4998980	1	0	cancer	NA
GSM4998981	1	0	cancer	NA
GSM4998982	1	0	cancer	NA
GSM4998983	1	0	cancer	NA
GSM4998984	1	0	cancer	NA
GSM4998985	1	0	cancer	NA
GSM4998986	1	0	cancer	NA
GSM4998987	1	0	cancer	NA
GSM4998988	1	0	cancer	NA
GSM4998989	1	0	cancer	NA
GSM4998990	1	0	cancer	NA
GSM4998991	1	0	cancer	NA
GSM4998992	1	0	cancer	NA
GSM4998993	1	0	cancer	NA
GSM4998994	1	0	cancer	NA
GSM4998995	1	0	cancer	NA
GSM4998996	1	0	cancer	NA
GSM4998997	1	0	cancer	NA
GSM4998998	1	0	cancer	NA
GSM4998999	1	0	cancer	NA
GSM4999000	1	0	cancer	NA
GSM4999001	1	0	cancer	NA
GSM4999002	1	0	cancer	NA
GSM4999003	1	0	cancer	NA
GSM4999004	1	0	cancer	NA
GSM4999005	1	0	cancer	NA
GSM4999006	1	0	cancer	NA
GSM4999007	1	0	cancer	NA
GSM4999008	1	0	cancer	NA
GSM4999009	1	0	cancer	NA
GSM4999010	1	0	cancer	NA
GSM4999011	1	0	cancer	NA
GSM4999012	1	0	cancer	NA
GSM4999013	1	0	cancer	NA
GSM4999014	1	0	cancer	NA
GSM4999015	1	0	cancer	NA
GSM4999016	1	0	cancer	NA
GSM4999017	1	0	cancer	NA
GSM4999018	1	0	cancer	NA
GSM4999019	1	0	cancer	NA
GSM4999020	1	0	cancer	NA
GSM4999021	1	0	cancer	NA
GSM4999022	1	0	cancer	NA
GSM4999023	1	0	cancer	NA
GSM4999024	1	0	cancer	NA
GSM4999025	1	0	cancer	NA
GSM4999026	1	0	cancer	NA
GSM4999027	1	0	cancer	NA
GSM4999028	1	0	cancer	NA
GSM4999029	1	0	cancer	NA
GSM4999030	1	0	cancer	NA
GSM4999031	1	0	cancer	NA
GSM4999032	1	0	cancer	NA
GSM4999033	1	0	cancer	NA
GSM4999034	1	0	cancer	NA
GSM4999035	1	0	cancer	NA
GSM4999036	1	0	cancer	NA
GSM4999037	1	0	cancer	NA
GSM4999038	1	0	cancer	NA
GSM4999039	1	0	cancer	NA
GSM4999040	1	0	cancer	NA
GSM4999041	1	0	cancer	NA
GSM4999042	1	0	cancer	NA
GSM4999043	1	0	cancer	NA
GSM4999044	1	0	cancer	NA
GSM4999045	1	0	cancer	NA
GSM4999046	1	0	cancer	NA
GSM4999047	1	0	cancer	NA
GSM4999048	1	0	cancer	NA
GSM4999049	1	0	cancer	NA
GSM4999050	1	0	cancer	NA
GSM4999051	1	0	cancer	NA
GSM4999052	1	0	cancer	NA
GSM4999053	1	0	cancer	NA
GSM4999054	1	0	cancer	NA
GSM4999055	1	0	cancer	NA
GSM4999056	1	0	cancer	NA
GSM4999057	1	0	cancer	NA
GSM4999058	1	0	cancer	NA
GSM4999059	1	0	cancer	NA
GSM4999060	1	0	cancer	NA
GSM4999061	1	0	cancer	NA
GSM4999062	1	0	cancer	NA
GSM4999063	1	0	cancer	NA
GSM4999064	1	0	cancer	NA
GSM4999065	1	0	cancer	NA
GSM4999066	1	0	cancer	NA
GSM4999067	1	0	cancer	NA
GSM4999068	1	0	cancer	NA
GSM4999069	1	0	cancer	NA
GSM4999070	1	0	cancer	NA
GSM4999071	1	0	cancer	NA
GSM4999072	1	0	cancer	NA
GSM4999073	1	0	cancer	NA
GSM4999074	1	0	cancer	NA
GSM4999075	1	0	cancer	NA
GSM4999076	1	0	cancer	NA
GSM4999077	1	0	cancer	NA
GSM4999078	1	0	cancer	NA
GSM4999079	1	0	cancer	NA
GSM4999080	1	0	cancer	NA
GSM4999081	1	0	cancer	NA
GSM4999082	1	0	cancer	NA
GSM4999083	1	0	cancer	NA
GSM4999084	1	0	cancer	NA
GSM4999085	1	0	cancer	NA
GSM4999086	1	0	cancer	NA
GSM4999087	1	0	cancer	NA
GSM4999088	1	0	cancer	NA
GSM4999089	1	0	cancer	NA
GSM4999090	1	0	cancer	NA
GSM4999091	1	0	cancer	NA
GSM4999092	1	0	cancer	NA
GSM4999093	1	0	cancer	NA
GSM4999094	1	0	cancer	NA
GSM4999095	1	0	cancer	NA
GSM4999096	1	0	cancer	NA
GSM4999097	1	0	cancer	NA
GSM4999098	1	0	cancer	NA
GSM4999099	1	0	cancer	NA
GSM4999100	1	0	cancer	NA
GSM4999101	1	0	cancer	NA
GSM4999102	1	0	cancer	NA
GSM4999103	1	0	cancer	NA
GSM4999104	1	0	cancer	NA
GSM4999105	1	0	cancer	NA
GSM4999106	1	0	cancer	NA
GSM4999107	1	0	cancer	NA
GSM4999108	1	0	cancer	NA
GSM4999109	1	0	cancer	NA
GSM4999110	1	0	cancer	NA
GSM4999111	1	0	cancer	NA
GSM4999112	1	0	cancer	NA
GSM4999113	1	0	cancer	NA
GSM4999114	1	0	cancer	NA
GSM4999115	1	0	cancer	NA
GSM4999116	1	0	cancer	NA
GSM4999117	1	0	cancer	NA
GSM4999118	1	0	cancer	NA
GSM4999119	1	0	cancer	NA
GSM4999120	1	0	cancer	NA
GSM4999121	1	0	cancer	NA
GSM4999122	1	0	cancer	NA
GSM4999123	1	0	cancer	NA
GSM4999124	1	0	cancer	NA
GSM4999125	1	0	cancer	NA
GSM4999126	1	0	cancer	NA
GSM4999127	1	0	cancer	NA
GSM4999128	1	0	cancer	NA
GSM4999129	1	0	cancer	NA
GSM4999130	1	0	cancer	NA
GSM4999131	1	0	cancer	NA
GSM4999132	1	0	cancer	NA
GSM4999133	1	0	cancer	NA
GSM4999134	1	0	cancer	NA
GSM4999135	1	0	cancer	NA
GSM4999136	1	0	cancer	NA
GSM4999137	1	0	cancer	NA
GSM4999138	1	0	cancer	NA
GSM4999139	1	0	cancer	NA
GSM4999140	1	0	cancer	NA
GSM4999141	1	0	cancer	NA
GSM4999142	1	0	cancer	NA
GSM4999143	1	0	cancer	NA
GSM4999144	1	0	cancer	NA
GSM4999145	1	0	cancer	NA
GSM4999146	1	0	cancer	NA
GSM4999147	1	0	cancer	NA
GSM4999148	1	0	cancer	NA
GSM4999149	1	0	cancer	NA
GSM4999150	1	0	cancer	NA
GSM4999151	1	0	cancer	NA
GSM4999152	1	0	cancer	NA
GSM4999153	1	0	cancer	NA
GSM4999154	1	0	cancer	NA
GSM4999155	1	0	cancer	NA
GSM4999156	1	0	cancer	NA
GSM4999157	1	0	cancer	NA
GSM4999158	1	0	cancer	NA
GSM4999159	1	0	cancer	NA
GSM4999160	1	0	cancer	NA
GSM4999161	1	0	cancer	NA
GSM4999162	1	0	cancer	NA
GSM4999163	1	0	cancer	NA
GSM4999164	1	0	cancer	NA
GSM4999165	1	0	cancer	NA
GSM4999166	1	0	cancer	NA
GSM4999167	1	0	cancer	NA
GSM4999168	1	0	cancer	NA
GSM4999169	1	0	cancer	NA
GSM4999170	1	0	cancer	NA
GSM4999171	1	0	cancer	NA
GSM4999172	1	0	cancer	NA
GSM4999173	1	0	cancer	NA
GSM4999174	1	0	cancer	NA
GSM4999175	1	0	cancer	NA
GSM4999176	1	0	cancer	NA
GSM4999177	1	0	cancer	NA
GSM4999178	1	0	cancer	NA
GSM4999179	1	0	cancer	NA
GSM4999180	1	0	cancer	NA
GSM4999181	1	0	cancer	NA
GSM4999182	1	0	cancer	NA
GSM4999183	1	0	cancer	NA
GSM4999184	1	0	cancer	NA
GSM4999185	1	0	cancer	NA
GSM4999186	1	0	cancer	NA
GSM4999187	1	0	cancer	NA
GSM4999188	1	0	cancer	NA
GSM4999189	1	0	cancer	NA
GSM4999190	1	0	cancer	NA
GSM4999191	1	0	cancer	NA
GSM4999192	1	0	cancer	NA
GSM4999193	1	0	cancer	NA
GSM4999194	1	0	cancer	NA
GSM4999195	1	0	cancer	NA
GSM4999196	1	0	cancer	NA
GSM4999197	1	0	cancer	NA
GSM4999198	1	0	cancer	NA
GSM4999199	1	0	cancer	NA
GSM4999200	1	0	cancer	NA
GSM4999201	1	0	cancer	NA
GSM4999202	1	0	cancer	NA
GSM4999203	1	0	cancer	NA
GSM4999204	1	0	cancer	NA
GSM4999205	1	0	cancer	NA
GSM4999206	1	0	cancer	NA
GSM4999207	1	0	cancer	NA
GSM4999208	1	0	cancer	NA
GSM4999209	1	0	cancer	NA
GSM4999210	1	0	cancer	NA
GSM4999211	1	0	cancer	NA
GSM4999212	1	0	cancer	NA
GSM4999213	1	0	cancer	NA
GSM4999214	1	0	cancer	NA
GSM4999215	1	0	cancer	NA
GSM4999216	1	0	cancer	NA
GSM4999217	1	0	cancer	NA
GSM4999218	1	0	cancer	NA
GSM4999219	1	0	cancer	NA
GSM4999220	1	0	cancer	NA
GSM4999221	1	0	cancer	NA
GSM4999222	1	0	cancer	NA
GSM4999223	1	0	cancer	NA
GSM4999224	1	0	cancer	NA
GSM4999225	1	0	cancer	NA
GSM4999226	1	0	cancer	NA
GSM4999227	1	0	cancer	NA
GSM4999228	1	0	cancer	NA
GSM4999229	1	0	cancer	NA
GSM4999230	1	0	cancer	NA
GSM4999231	1	0	cancer	NA
GSM4999232	1	0	cancer	NA
GSM4999233	1	0	cancer	NA
GSM4999234	1	0	cancer	NA
GSM4999235	1	0	cancer	NA
GSM4999236	1	0	cancer	NA
GSM4999237	1	0	cancer	NA
GSM4999238	1	0	cancer	NA
GSM4999239	1	0	cancer	NA
GSM4999240	1	0	cancer	NA
GSM4999241	1	0	cancer	NA
GSM4999242	1	0	cancer	NA
GSM4999243	1	0	cancer	NA
GSM4999244	1	0	cancer	NA
GSM4999245	1	0	cancer	NA
GSM4999246	1	0	cancer	NA
GSM4999247	1	0	cancer	NA
GSM4999248	1	0	cancer	NA
GSM4999249	1	0	cancer	NA
GSM4999250	1	0	cancer	NA
GSM4999251	1	0	cancer	NA
GSM4999252	1	0	cancer	NA
GSM4999253	1	0	cancer	NA
GSM4999254	1	0	cancer	NA
GSM4999255	1	0	cancer	NA
GSM4999256	1	0	cancer	NA
GSM4999257	1	0	cancer	NA
GSM4999258	1	0	cancer	NA
GSM4999259	1	0	cancer	NA
GSM4999260	1	0	cancer	NA
GSM4999261	1	0	cancer	NA
GSM4999262	1	0	cancer	NA
GSM4999263	1	0	cancer	NA
GSM4999264	1	0	cancer	NA
GSM4999265	1	0	cancer	NA
GSM4999266	1	0	cancer	NA
GSM4999267	1	0	cancer	NA
GSM4999268	1	0	cancer	NA
GSM4999269	1	0	cancer	NA
GSM4999270	1	0	cancer	NA
GSM4999271	1	0	cancer	NA
GSM4999272	1	0	cancer	NA
GSM4999273	1	0	cancer	NA
GSM4999274	1	0	cancer	NA
GSM4999275	1	0	cancer	NA
GSM4999276	1	0	cancer	NA
GSM4999277	1	0	cancer	NA
GSM4999278	1	0	cancer	NA
GSM4999279	1	0	cancer	NA
GSM4999280	1	0	cancer	NA
GSM4999281	1	0	cancer	NA
GSM4999282	1	0	cancer	NA
GSM4999283	1	0	cancer	NA
GSM4999284	1	0	cancer	NA
GSM4999285	1	0	cancer	NA
GSM4999286	1	0	cancer	NA
GSM4999287	1	0	cancer	NA
GSM4999288	1	0	cancer	NA
GSM4999289	1	0	cancer	NA
GSM4999290	1	0	cancer	NA
GSM4999291	1	0	cancer	NA
GSM4999292	1	0	cancer	NA
GSM4999293	1	0	cancer	NA
GSM4999294	1	0	cancer	NA
GSM4999295	1	0	cancer	NA
GSM4999296	1	0	cancer	NA
GSM4999297	1	0	cancer	NA
GSM4999298	1	0	cancer	NA
GSM4999299	1	0	cancer	NA
GSM4999300	1	0	cancer	NA
GSM4999301	1	0	cancer	NA
GSM4999302	1	0	cancer	NA
GSM4999303	1	0	cancer	NA
GSM4999304	1	0	cancer	NA
GSM4999305	1	0	cancer	NA
GSM4999306	1	0	cancer	NA
GSM4999307	1	0	cancer	NA
GSM4999308	1	0	cancer	NA
GSM4999309	1	0	cancer	NA
GSM4999310	1	0	cancer	NA
GSM4999311	1	0	cancer	NA
GSM4999312	1	0	cancer	NA
GSM4999313	1	0	cancer	NA
GSM4999314	1	0	cancer	NA
GSM4999315	1	0	cancer	NA
GSM4999316	1	0	cancer	NA
GSM4999317	1	0	cancer	NA
GSM4999318	1	0	cancer	NA
GSM4999319	1	0	cancer	NA
GSM4999320	1	0	cancer	NA
GSM4999321	1	0	cancer	NA
GSM4999322	1	0	cancer	NA
GSM4999323	1	0	cancer	NA
GSM4999324	1	0	cancer	NA
GSM4999325	1	0	cancer	NA
GSM4999326	1	0	cancer	NA
GSM4999327	1	0	cancer	NA
GSM4999328	1	0	cancer	NA
GSM4999329	1	0	cancer	NA
GSM4999330	1	0	cancer	NA
GSM4999331	1	0	cancer	NA
GSM4999332	1	0	cancer	NA
GSM4999333	1	0	cancer	NA
GSM4999334	1	0	cancer	NA
GSM4999335	1	0	cancer	NA
GSM4999336	1	0	cancer	NA
GSM4999337	1	0	cancer	NA
GSM4999338	1	0	cancer	NA
GSM4999339	1	0	cancer	NA
GSM4999340	1	0	cancer	NA
GSM4999341	1	0	cancer	NA
GSM4999342	1	0	cancer	NA
GSM4999343	1	0	cancer	NA
GSM4999344	1	0	cancer	NA
GSM4999345	1	0	cancer	NA
GSM4999346	1	0	cancer	NA
GSM4999347	1	0	cancer	NA
GSM4999348	1	0	cancer	NA
GSM4999349	1	0	cancer	NA
GSM4999350	1	0	cancer	NA
GSM4999351	1	0	cancer	NA
GSM4999352	1	0	cancer	NA
GSM4999353	1	0	cancer	NA
GSM4999354	1	0	cancer	NA
GSM4999355	1	0	cancer	NA
GSM4999356	1	0	cancer	NA
GSM4999357	1	0	cancer	NA
GSM4999358	1	0	cancer	NA
GSM4999359	1	0	cancer	NA
GSM4999360	1	0	cancer	NA
GSM4999361	1	0	cancer	NA
GSM4999362	1	0	cancer	NA
GSM4999363	1	0	cancer	NA
GSM4999364	1	0	cancer	NA
GSM4999365	1	0	cancer	NA
GSM4999366	1	0	cancer	NA
GSM4999367	1	0	cancer	NA
GSM4999368	1	0	cancer	NA
GSM4999369	1	0	cancer	NA
GSM4999370	1	0	cancer	NA
GSM4999371	1	0	cancer	NA
GSM4999372	1	0	cancer	NA
GSM4999373	1	0	cancer	NA
GSM4999374	1	0	cancer	NA
GSM4999375	1	0	cancer	NA
GSM4999376	1	0	cancer	NA
GSM4999377	1	0	cancer	NA
GSM4999378	1	0	cancer	NA
GSM4999379	1	0	cancer	NA
GSM4999380	1	0	cancer	NA
GSM4999381	1	0	cancer	NA
GSM4999382	1	0	cancer	NA
GSM4999383	1	0	cancer	NA
GSM4999384	1	0	cancer	NA
GSM4999385	1	0	cancer	NA
GSM4999386	1	0	cancer	NA
GSM4999387	1	0	cancer	NA
GSM4999388	1	0	cancer	NA
GSM4999389	1	0	cancer	NA
GSM4999390	1	0	cancer	NA
GSM4999391	1	0	cancer	NA
GSM4999392	1	0	cancer	NA
GSM4999393	1	0	cancer	NA
GSM4999394	1	0	cancer	NA
GSM4999395	1	0	cancer	NA
GSM4999396	1	0	cancer	NA
GSM4999397	1	0	cancer	NA
GSM4999398	1	0	cancer	NA
GSM4999399	1	0	cancer	NA
GSM4999400	1	0	cancer	NA
GSM4999401	1	0	cancer	NA
GSM4999402	1	0	cancer	NA
GSM4999403	1	0	cancer	NA
GSM4999404	1	0	cancer	NA
GSM4999405	1	0	cancer	NA
GSM4999406	1	0	cancer	NA
GSM4999407	1	0	cancer	NA
GSM4999408	1	0	cancer	NA
GSM4999409	1	0	cancer	NA
GSM4999410	1	0	cancer	NA
GSM4999411	1	0	cancer	NA
GSM4999412	1	0	cancer	NA
GSM4999413	1	0	cancer	NA
GSM4999414	1	0	cancer	NA
GSM4999415	1	0	cancer	NA
GSM4999416	1	0	cancer	NA
GSM4999417	1	0	cancer	NA
GSM4999418	1	0	cancer	NA
GSM4999419	1	0	cancer	NA
GSM4999420	1	0	cancer	NA
GSM4999421	1	0	cancer	NA
GSM4999422	1	0	cancer	NA
GSM4999423	1	0	cancer	NA
GSM4999424	1	0	cancer	NA
GSM4999425	1	0	cancer	NA
GSM4999426	1	0	cancer	NA
GSM4999427	1	0	cancer	NA
GSM4999428	1	0	cancer	NA
GSM4999429	1	0	cancer	NA
GSM4999430	1	0	cancer	NA
GSM4999431	1	0	cancer	NA
GSM4999432	1	0	cancer	NA
GSM4999433	1	0	cancer	NA
GSM4999434	1	0	cancer	NA
GSM4999435	1	0	cancer	NA
GSM4999436	1	0	cancer	NA
GSM4999437	1	0	cancer	NA
GSM4999438	1	0	cancer	NA
GSM4999439	1	0	cancer	NA
GSM4999440	1	0	cancer	NA
GSM4999441	1	0	cancer	NA
GSM4999442	1	0	cancer	NA
GSM4999443	1	0	cancer	NA
GSM4999444	1	0	cancer	NA
GSM4999445	1	0	cancer	NA
GSM4999446	1	0	cancer	NA
GSM4999447	1	0	cancer	NA
GSM4999448	1	0	cancer	NA
GSM4999449	1	0	cancer	NA
GSM4999450	1	0	cancer	NA
GSM4999451	1	0	cancer	NA
GSM4999452	1	0	cancer	NA
GSM4999453	1	0	cancer	NA
GSM4999454	1	0	cancer	NA
GSM4999455	1	0	cancer	NA
GSM4999456	1	0	cancer	NA
GSM4999457	1	0	cancer	NA
GSM4999458	1	0	cancer	NA
GSM4999459	1	0	cancer	NA
GSM4999460	1	0	cancer	NA
GSM4999461	1	0	cancer	NA
GSM4999462	1	0	cancer	NA
GSM4999463	1	0	cancer	NA
GSM4999464	1	0	cancer	NA
GSM4999465	1	0	cancer	NA
GSM4999466	1	0	cancer	NA
GSM4999467	1	0	cancer	NA
GSM4999468	1	0	cancer	NA
GSM4999469	1	0	cancer	NA
GSM4999470	1	0	cancer	NA
GSM4999471	1	0	cancer	NA
GSM4999472	1	0	cancer	NA
GSM4999473	1	0	cancer	NA
GSM4999474	1	0	cancer	NA
GSM4999475	1	0	cancer	NA
GSM4999476	1	0	cancer	NA
GSM4999477	1	0	cancer	NA
GSM4999478	1	0	cancer	NA
GSM4999479	1	0	cancer	NA
GSM4999480	1	0	cancer	NA
GSM4999481	1	0	cancer	NA
GSM4999482	1	0	cancer	NA
GSM4999483	1	0	cancer	NA
GSM4999484	1	0	cancer	NA
GSM4999485	1	0	cancer	NA
GSM4999486	1	0	cancer	NA
GSM4999487	1	0	cancer	NA
GSM4999488	1	0	cancer	NA
GSM4999489	1	0	cancer	NA
GSM4999490	1	0	cancer	NA
GSM4999491	1	0	cancer	NA
GSM4999492	1	0	cancer	NA
GSM4999493	1	0	cancer	NA
GSM4999494	1	0	cancer	NA
GSM4999495	1	0	cancer	NA
GSM4999496	1	0	cancer	NA
GSM4999497	0.752425153621671	0.247574846378329	cancer	NA
GSM4999498	1	0	cancer	NA
GSM4999499	1	0	cancer	NA
GSM4999500	1	0	cancer	NA
GSM4999501	1	0	cancer	NA
GSM4999502	1	0	cancer	NA
GSM4999503	1	0	cancer	NA
GSM4999504	1	0	cancer	NA
GSM4999505	1	0	cancer	NA
GSM4999506	1	0	cancer	NA
GSM4999507	1	0	cancer	NA
GSM4999508	1	0	cancer	NA
GSM4999509	1	0	cancer	NA
GSM4999510	1	0	cancer	NA
GSM4999511	1	0	cancer	NA
GSM4999512	1	0	cancer	NA
GSM4999513	1	0	cancer	NA
GSM4999514	1	0	cancer	NA
GSM4999515	1	0	cancer	NA
GSM4999516	1	0	cancer	NA
GSM4999517	1	0	cancer	NA
GSM4999518	1	0	cancer	NA
GSM4999519	1	0	cancer	NA
GSM4999520	1	0	cancer	NA
GSM4999521	1	0	cancer	NA
GSM4999522	1	0	cancer	NA
GSM4999523	1	0	cancer	NA
GSM4999524	1	0	cancer	NA
GSM4999525	1	0	cancer	NA
GSM4999526	1	0	cancer	NA
GSM4999527	1	0	cancer	NA
GSM4999528	1	0	cancer	NA
GSM4999529	1	0	cancer	NA
GSM4999530	1	0	cancer	NA
GSM4999531	1	0	cancer	NA
GSM4999532	1	0	cancer	NA
GSM4999533	1	0	cancer	NA
GSM4999534	1	0	cancer	NA
GSM4999535	1	0	cancer	NA
GSM4999536	1	0	cancer	NA
GSM4999537	1	0	cancer	NA
GSM4999538	1	0	cancer	NA
GSM4999539	1	0	cancer	NA
GSM4999540	1	0	cancer	NA
GSM4999541	1	0	cancer	NA
GSM4999542	1	0	cancer	NA
GSM4999543	1	0	cancer	NA
GSM4999544	1	0	cancer	NA
GSM4999545	1	0	cancer	NA
GSM4999546	1	0	cancer	NA
GSM4999547	1	0	cancer	NA
GSM4999548	1	0	cancer	NA
GSM4999549	1	0	cancer	NA
GSM4999550	1	0	cancer	NA
GSM4999551	1	0	cancer	NA
GSM4999552	1	0	cancer	NA
GSM4999553	1	0	cancer	NA
GSM4999554	1	0	cancer	NA
GSM4999555	1	0	cancer	NA
GSM4999556	1	0	cancer	NA
GSM4999557	1	0	cancer	NA
GSM4999558	1	0	cancer	NA
GSM4999559	1	0	cancer	NA
GSM4999560	1	0	cancer	NA
GSM4999561	1	0	cancer	NA
GSM4999562	1	0	cancer	NA
GSM4999563	1	0	cancer	NA
GSM4999564	1	0	cancer	NA
GSM4999565	1	0	cancer	NA
GSM4999566	1	0	cancer	NA
GSM4999567	1	0	cancer	NA
GSM4999568	1	0	cancer	NA
GSM4999569	1	0	cancer	NA
GSM4999570	1	0	cancer	NA
GSM4999571	1	0	cancer	NA
GSM4999572	1	0	cancer	NA
GSM4999573	1	0	cancer	NA
GSM4999574	1	0	cancer	NA
GSM4999575	1	0	cancer	NA
GSM4999576	1	0	cancer	NA
GSM4999577	1	0	cancer	NA
GSM4999578	1	0	cancer	NA
GSM4999579	1	0	cancer	NA
GSM4999580	1	0	cancer	NA
GSM4999581	1	0	cancer	NA
GSM4999582	1	0	cancer	NA
GSM4999583	1	0	cancer	NA
GSM4999584	1	0	cancer	NA
GSM4999585	1	0	cancer	NA
GSM4999586	1	0	cancer	NA
GSM4999587	1	0	cancer	NA
GSM4999588	1	0	cancer	NA
GSM4999589	1	0	cancer	NA
GSM4999590	1	0	cancer	NA
GSM4999591	1	0	cancer	NA
GSM4999592	1	0	cancer	NA
GSM4999593	1	0	cancer	NA
GSM4999594	1	0	cancer	NA
GSM4999595	1	0	cancer	NA
GSM4999596	1	0	cancer	NA
GSM4999597	1	0	cancer	NA
GSM4999598	1	0	cancer	NA
GSM4999599	1	0	cancer	NA
GSM4999600	1	0	cancer	NA
GSM4999601	1	0	cancer	NA
GSM4999602	1	0	cancer	NA
GSM4999603	1	0	cancer	NA
GSM4999604	1	0	cancer	NA
GSM4999605	1	0	cancer	NA
GSM4999606	1	0	cancer	NA
GSM4999607	1	0	cancer	NA
GSM4999608	1	0	cancer	NA
GSM4999609	1	0	cancer	NA
GSM4999610	1	0	cancer	NA
GSM4999611	1	0	cancer	NA
GSM4999612	1	0	cancer	NA
GSM4999613	1	0	cancer	NA
GSM4999614	1	0	cancer	NA
GSM4999615	1	0	cancer	NA
GSM4999616	1	0	cancer	NA
GSM4999617	1	0	cancer	NA
GSM4999618	1	0	cancer	NA
GSM4999619	1	0	cancer	NA
GSM4999620	1	0	cancer	NA
GSM4999621	1	0	cancer	NA
GSM4999622	1	0	cancer	NA
GSM4999623	1	0	cancer	NA
GSM4999624	1	0	cancer	NA
GSM4999625	1	0	cancer	NA
GSM4999626	1	0	cancer	NA
GSM4999627	1	0	cancer	NA
GSM4999628	1	0	cancer	NA
GSM4999629	1	0	cancer	NA
GSM4999630	1	0	cancer	NA
GSM4999631	1	0	cancer	NA
GSM4999632	1	0	cancer	NA
GSM4999633	1	0	cancer	NA
GSM4999634	1	0	cancer	NA
GSM4999635	1	0	cancer	NA
GSM4999636	1	0	cancer	NA
GSM4999637	1	0	cancer	NA
GSM4999638	1	0	cancer	NA
GSM4999639	1	0	cancer	NA
GSM4999640	1	0	cancer	NA
GSM4999641	1	0	cancer	NA
GSM4999642	1	0	cancer	NA
GSM4999643	1	0	cancer	NA
GSM4999644	1	0	cancer	NA
GSM4999645	1	0	cancer	NA
GSM4999646	1	0	cancer	NA
GSM4999647	1	0	cancer	NA
GSM4999648	1	0	cancer	NA
GSM4999649	1	0	cancer	NA
GSM4999650	1	0	cancer	NA
GSM4999651	1	0	cancer	NA
GSM4999652	1	0	cancer	NA
GSM4999653	1	0	cancer	NA
GSM4999654	1	0	cancer	NA
GSM4999655	0.746369609898556	0.253630390101444	cancer	NA
GSM4999656	1	0	cancer	NA
GSM4999657	1	0	cancer	NA
GSM4999658	1	0	cancer	NA
GSM4999659	1	0	cancer	NA
GSM4999660	1	0	cancer	NA
GSM4999661	1	0	cancer	NA
GSM4999662	1	0	cancer	NA
GSM4999663	1	0	cancer	NA
GSM4999664	1	0	cancer	NA
GSM4999665	1	0	cancer	NA
GSM4999666	1	0	cancer	NA
GSM4999667	1	0	cancer	NA
GSM4999668	1	0	cancer	NA
GSM4999669	1	0	cancer	NA
GSM4999670	1	0	cancer	NA
GSM4999671	1	0	cancer	NA
GSM4999672	1	0	cancer	NA
GSM4999673	1	0	cancer	NA
GSM4999674	1	0	cancer	NA
GSM4999675	1	0	cancer	NA
GSM4999676	1	0	cancer	NA
GSM4999677	1	0	cancer	NA
GSM4999678	1	0	cancer	NA
GSM4999679	1	0	cancer	NA
GSM4999680	1	0	cancer	NA
GSM4999681	1	0	cancer	NA
GSM4999682	1	0	cancer	NA
GSM4999683	1	0	cancer	NA
GSM4999684	1	0	cancer	NA
GSM4999685	1	0	cancer	NA
GSM4999686	1	0	cancer	NA
GSM4999687	1	0	cancer	NA
GSM4999688	1	0	cancer	NA
GSM4999689	1	0	cancer	NA
GSM4999690	1	0	cancer	NA
GSM4999691	1	0	cancer	NA
GSM4999692	1	0	cancer	NA
GSM4999693	1	0	cancer	NA
GSM4999694	1	0	cancer	NA
GSM4999695	1	0	cancer	NA
GSM4999696	1	0	cancer	NA
GSM4999697	1	0	cancer	NA
GSM4999698	1	0	cancer	NA
GSM4999699	1	0	cancer	NA
GSM4999700	1	0	cancer	NA
GSM4999701	1	0	cancer	NA
GSM4999702	1	0	cancer	NA
GSM4999703	1	0	cancer	NA
GSM4999704	1	0	cancer	NA
GSM4999705	1	0	cancer	NA
GSM4999706	1	0	cancer	NA
GSM4999707	1	0	cancer	NA
GSM4999708	1	0	cancer	NA
GSM4999709	1	0	cancer	NA
GSM4999710	1	0	cancer	NA
GSM4999711	1	0	cancer	NA
GSM4999712	1	0	cancer	NA
GSM4999713	1	0	cancer	NA
GSM4999714	1	0	cancer	NA
GSM4999715	1	0	cancer	NA
GSM4999716	1	0	cancer	NA
GSM4999717	1	0	cancer	NA
GSM4999718	1	0	cancer	NA
GSM4999719	1	0	cancer	NA
GSM4999720	1	0	cancer	NA
GSM4999721	1	0	cancer	NA
GSM4999722	1	0	cancer	NA
GSM4999723	1	0	cancer	NA
GSM4999724	1	0	cancer	NA
GSM4999725	1	0	cancer	NA
GSM4999726	1	0	cancer	NA
GSM4999727	1	0	cancer	NA
GSM4999728	1	0	cancer	NA
GSM4999729	1	0	cancer	NA
GSM4999730	1	0	cancer	NA
GSM4999731	1	0	cancer	NA
GSM4999732	1	0	cancer	NA
GSM4999733	1	0	cancer	NA
GSM4999734	1	0	cancer	NA
GSM4999735	0.501205236479773	0.498794763520227	cancer	NA
GSM4999736	1	0	cancer	NA
GSM4999737	1	0	cancer	NA
GSM4999738	1	0	cancer	NA
GSM4999739	1	0	cancer	NA
GSM4999740	1	0	cancer	NA
GSM4999741	1	0	cancer	NA
GSM4999742	1	0	cancer	NA
GSM4999743	1	0	cancer	NA
GSM4999744	1	0	cancer	NA
GSM4999745	1	0	cancer	NA
GSM4999746	1	0	cancer	NA
GSM4999747	1	0	cancer	NA
GSM4999748	1	0	cancer	NA
GSM4999749	1	0	cancer	NA
GSM4999750	1	0	cancer	NA
GSM4999751	1	0	cancer	NA
GSM4999752	1	0	cancer	NA
GSM4999753	1	0	cancer	NA
GSM4999754	1	0	cancer	NA
GSM4999755	1	0	cancer	NA
GSM4999756	1	0	cancer	NA
GSM4999757	1	0	cancer	NA
GSM4999758	1	0	cancer	NA
GSM4999759	1	0	cancer	NA
GSM4999760	1	0	cancer	NA
GSM4999761	1	0	cancer	NA
GSM4999762	1	0	cancer	NA
GSM4999763	1	0	cancer	NA
GSM4999764	1	0	cancer	NA
GSM4999765	1	0	cancer	NA
GSM4999766	1	0	cancer	NA
GSM4999767	1	0	cancer	NA
GSM4999768	1	0	cancer	NA
GSM4999769	1	0	cancer	NA
GSM4999770	1	0	cancer	NA
GSM4999771	1	0	cancer	NA
GSM4999772	1	0	cancer	NA
GSM4999773	1	0	cancer	NA
GSM4999774	1	0	cancer	NA
GSM4999775	1	0	cancer	NA
GSM4999776	1	0	cancer	NA
GSM4999777	1	0	cancer	NA
GSM4999778	1	0	cancer	NA
GSM4999779	1	0	cancer	NA
GSM4999780	1	0	cancer	NA
GSM4999781	1	0	cancer	NA
GSM4999782	1	0	cancer	NA
GSM4999783	1	0	cancer	NA
GSM4999784	0.746369609898556	0.253630390101444	cancer	NA
GSM4999785	1	0	cancer	NA
GSM4999786	1	0	cancer	NA
GSM4999787	1	0	cancer	NA
GSM4999788	1	0	cancer	NA
GSM4999789	1	0	cancer	NA
GSM4999790	1	0	cancer	NA
GSM4999791	1	0	cancer	NA
GSM4999792	1	0	cancer	NA
GSM4999793	1	0	cancer	NA
GSM4999794	1	0	cancer	NA
GSM4999795	1	0	cancer	NA
GSM4999796	1	0	cancer	NA
GSM4999797	1	0	cancer	NA
GSM4999798	1	0	cancer	NA
GSM4999799	1	0	cancer	NA
GSM4999800	1	0	cancer	NA
GSM4999801	1	0	cancer	NA
GSM4999802	1	0	cancer	NA
GSM4999803	1	0	cancer	NA
GSM4999804	1	0	cancer	NA
GSM4999805	1	0	cancer	NA
GSM4999806	1	0	cancer	NA
GSM4999807	1	0	cancer	NA
GSM4999808	1	0	cancer	NA
GSM4999809	1	0	cancer	NA
GSM4999810	1	0	cancer	NA
GSM4999811	1	0	cancer	NA
GSM4999812	1	0	cancer	NA
GSM4999813	1	0	cancer	NA
GSM4999814	1	0	cancer	NA
GSM4999815	1	0	cancer	NA
GSM4999816	1	0	cancer	NA
GSM4999817	1	0	cancer	NA
GSM4999818	1	0	cancer	NA
GSM4999819	1	0	cancer	NA
GSM4999820	1	0	cancer	NA
GSM4999821	1	0	cancer	NA
GSM4999822	1	0	cancer	NA
GSM4999823	1	0	cancer	NA
GSM4999824	1	0	cancer	NA
GSM4999825	1	0	cancer	NA
GSM4999826	1	0	cancer	NA
GSM4999827	1	0	cancer	NA
GSM4999828	1	0	cancer	NA
GSM4999829	1	0	cancer	NA
GSM4999830	1	0	cancer	NA
GSM4999831	1	0	cancer	NA
GSM4999832	1	0	cancer	NA
GSM4999833	1	0	cancer	NA
GSM4999834	1	0	cancer	NA
GSM4999835	1	0	cancer	NA
GSM4999836	1	0	cancer	NA
GSM4999837	1	0	cancer	NA
GSM4999838	1	0	cancer	NA
GSM4999839	1	0	cancer	NA
GSM4999840	1	0	cancer	NA
GSM4999841	1	0	cancer	NA
GSM4999842	1	0	cancer	NA
GSM4999843	1	0	cancer	NA
GSM4999844	1	0	cancer	NA
GSM4999845	1	0	cancer	NA
GSM4999846	1	0	cancer	NA
GSM4999847	1	0	cancer	NA
GSM4999848	1	0	cancer	NA
GSM4999849	1	0	cancer	NA
GSM4999850	1	0	cancer	NA
GSM4999851	1	0	cancer	NA
GSM4999852	0.746369609898556	0.253630390101444	cancer	NA
GSM4999853	1	0	cancer	NA
GSM4999854	1	0	cancer	NA
GSM4999855	1	0	cancer	NA
GSM4999856	1	0	cancer	NA
GSM4999857	1	0	cancer	NA
GSM4999858	1	0	cancer	NA
GSM4999859	1	0	cancer	NA
GSM4999860	1	0	cancer	NA
GSM4999861	1	0	cancer	NA
GSM4999862	1	0	cancer	NA
GSM4999863	1	0	cancer	NA
GSM4999864	1	0	cancer	NA
GSM4999865	1	0	cancer	NA
GSM4999866	1	0	cancer	NA
GSM4999867	1	0	cancer	NA
GSM4999868	1	0	cancer	NA
GSM4999869	1	0	cancer	NA
GSM4999870	1	0	cancer	NA
GSM4999871	1	0	cancer	NA
GSM4999872	1	0	cancer	NA
GSM4999873	1	0	cancer	NA
GSM4999874	1	0	cancer	NA
GSM4999875	1	0	cancer	NA
GSM4999876	1	0	cancer	NA
GSM4999877	1	0	cancer	NA
GSM4999878	1	0	cancer	NA
GSM4999879	1	0	cancer	NA
GSM4999880	1	0	cancer	NA
GSM4999881	1	0	cancer	NA
GSM4999882	1	0	cancer	NA
GSM4999883	1	0	cancer	NA
GSM4999884	1	0	cancer	NA
GSM4999885	1	0	cancer	NA
GSM4999886	1	0	cancer	NA
GSM4999887	1	0	cancer	NA
GSM4999888	1	0	cancer	NA
GSM4999889	1	0	cancer	NA
GSM4999890	1	0	cancer	NA
GSM4999891	1	0	cancer	NA
GSM4999892	1	0	cancer	NA
GSM4999893	1	0	cancer	NA
GSM4999894	1	0	cancer	NA
GSM4999895	1	0	cancer	NA
GSM4999896	1	0	cancer	NA
GSM4999897	1	0	cancer	NA
GSM4999898	1	0	cancer	NA
GSM4999899	1	0	cancer	NA
GSM4999900	1	0	cancer	NA
GSM4999901	1	0	cancer	NA
GSM4999902	1	0	cancer	NA
GSM4999903	1	0	cancer	NA
GSM4999904	1	0	cancer	NA
GSM4999905	1	0	cancer	NA
GSM4999906	1	0	cancer	NA
GSM4999907	1	0	cancer	NA
GSM4999908	1	0	cancer	NA
GSM4999909	1	0	cancer	NA
GSM4999910	1	0	cancer	NA
GSM4999911	1	0	cancer	NA
GSM4999912	0.74862616481439	0.25137383518561	cancer	NA
GSM4999913	1	0	cancer	NA
GSM4999914	1	0	cancer	NA
GSM4999915	1	0	cancer	NA
GSM4999916	1	0	cancer	NA
GSM4999917	1	0	cancer	NA
GSM4999918	1	0	cancer	NA
GSM4999919	1	0	cancer	NA
GSM4999920	1	0	cancer	NA
GSM4999921	1	0	cancer	NA
GSM4999922	1	0	cancer	NA
GSM4999923	1	0	cancer	NA
GSM4999924	1	0	cancer	NA
GSM4999925	1	0	cancer	NA
GSM4999926	1	0	cancer	NA
GSM4999927	1	0	cancer	NA
GSM4999928	1	0	cancer	NA
GSM4999929	1	0	cancer	NA
GSM4999930	1	0	cancer	NA
GSM4999931	1	0	cancer	NA
GSM4999932	1	0	cancer	NA
GSM4999933	1	0	cancer	NA
GSM4999934	1	0	cancer	NA
GSM4999935	1	0	cancer	NA
GSM4999936	1	0	cancer	NA
GSM4999937	1	0	cancer	NA
GSM4999938	1	0	cancer	NA
GSM4999939	1	0	cancer	NA
GSM4999940	1	0	cancer	NA
GSM4999941	1	0	cancer	NA
GSM4999942	1	0	cancer	NA
GSM4999943	1	0	cancer	NA
GSM4999944	1	0	cancer	NA
GSM4999945	1	0	cancer	NA
GSM4999946	1	0	cancer	NA
GSM4999947	1	0	cancer	NA
GSM4999948	1	0	cancer	NA
GSM4999949	1	0	cancer	NA
GSM4999950	1	0	cancer	NA
GSM4999951	1	0	cancer	NA
GSM4999952	1	0	cancer	NA
GSM4999953	1	0	cancer	NA
GSM4999954	1	0	cancer	NA
GSM4999955	1	0	cancer	NA
GSM4999956	1	0	cancer	NA
GSM4999957	1	0	cancer	NA
GSM4999958	1	0	cancer	NA
GSM4999959	1	0	cancer	NA
GSM4999960	1	0	cancer	NA
GSM4999961	1	0	cancer	NA
GSM4999962	1	0	cancer	NA
GSM4999963	1	0	cancer	NA
GSM4999964	1	0	cancer	NA
GSM4999965	1	0	cancer	NA
GSM4999966	1	0	cancer	NA
GSM4999967	1	0	cancer	NA
GSM4999968	1	0	cancer	NA
GSM4999969	1	0	cancer	NA
GSM4999970	1	0	cancer	NA
GSM4999971	1	0	cancer	NA
GSM4999972	1	0	cancer	NA
GSM4999973	1	0	cancer	NA
GSM4999974	1	0	cancer	NA
GSM4999975	1	0	cancer	NA
GSM4999976	1	0	cancer	NA
GSM4999977	1	0	cancer	NA
GSM4999978	1	0	cancer	NA
GSM4999979	1	0	cancer	NA
GSM4999980	1	0	cancer	NA
GSM4999981	1	0	cancer	NA
GSM4999982	1	0	cancer	NA
GSM4999983	1	0	cancer	NA
GSM4999984	1	0	cancer	NA
GSM4999985	1	0	cancer	NA
GSM4999986	1	0	cancer	NA
GSM4999987	1	0	cancer	NA
GSM4999988	1	0	cancer	NA
GSM4999989	1	0	cancer	NA
GSM4999990	1	0	cancer	NA
GSM4999991	1	0	cancer	NA
GSM4999992	1	0	cancer	NA
GSM4999993	1	0	cancer	NA
GSM4999994	1	0	cancer	NA
GSM4999995	1	0	cancer	NA
GSM4999996	1	0	cancer	NA
GSM4999997	1	0	cancer	NA
GSM4999998	1	0	cancer	NA
GSM4999999	1	0	cancer	NA
GSM5000000	1	0	cancer	NA
GSM5000001	1	0	cancer	NA
GSM5000002	1	0	cancer	NA
GSM5000003	1	0	cancer	NA
GSM5000004	1	0	cancer	NA
GSM5000005	1	0	cancer	NA
GSM5000006	1	0	cancer	NA
GSM5000007	1	0	cancer	NA
GSM5000008	1	0	cancer	NA
GSM5000009	1	0	cancer	NA
GSM5000010	1	0	cancer	NA
GSM5000011	1	0	cancer	NA
GSM5000012	1	0	cancer	NA
GSM5000013	1	0	cancer	NA
GSM5000014	1	0	cancer	NA
GSM5000015	1	0	cancer	NA
GSM5000016	1	0	cancer	NA
GSM5000017	1	0	cancer	NA
GSM5000018	1	0	cancer	NA
GSM5000019	1	0	cancer	NA
GSM5000020	1	0	cancer	NA
GSM5000021	1	0	cancer	NA
GSM5000022	1	0	cancer	NA
GSM5000023	1	0	cancer	NA
GSM5000024	1	0	cancer	NA
GSM5000025	1	0	cancer	NA
GSM5000026	1	0	cancer	NA
GSM5000027	1	0	cancer	NA
GSM5000028	1	0	cancer	NA
GSM5000029	1	0	cancer	NA
GSM5000030	1	0	cancer	NA
GSM5000031	1	0	cancer	NA
GSM5000032	1	0	cancer	NA
GSM5000033	1	0	cancer	NA
GSM5000034	1	0	cancer	NA
GSM5000035	1	0	cancer	NA
GSM5000036	1	0	cancer	NA
GSM5000037	1	0	cancer	NA
GSM5000038	1	0	cancer	NA
GSM5000039	1	0	cancer	NA
GSM5000040	1	0	cancer	NA
GSM5000041	1	0	cancer	NA
GSM5000042	1	0	cancer	NA
GSM5000043	1	0	cancer	NA
GSM5000044	1	0	cancer	NA
GSM5000045	1	0	cancer	NA
GSM5000046	1	0	cancer	NA
GSM5000047	1	0	cancer	NA
GSM5000048	1	0	cancer	NA
GSM5000049	1	0	cancer	NA
GSM5000050	1	0	cancer	NA
GSM5000051	1	0	cancer	NA
GSM5000052	1	0	cancer	NA
GSM5000053	1	0	cancer	NA
GSM5000054	1	0	cancer	NA
GSM5000055	1	0	cancer	NA
GSM5000056	1	0	cancer	NA
GSM5000057	1	0	cancer	NA
GSM5000058	1	0	cancer	NA
GSM5000059	1	0	cancer	NA
GSM5000060	1	0	cancer	NA
GSM5000061	1	0	cancer	NA
GSM5000062	1	0	cancer	NA
GSM5000063	1	0	cancer	NA
GSM5000064	1	0	cancer	NA
GSM5000065	1	0	cancer	NA
GSM5000066	1	0	cancer	NA
GSM5000067	1	0	cancer	NA
GSM5000068	1	0	cancer	NA
GSM5000069	1	0	cancer	NA
GSM5000070	1	0	cancer	NA
GSM5000071	1	0	cancer	NA
GSM5000072	1	0	cancer	NA
GSM5000073	1	0	cancer	NA
GSM5000074	1	0	cancer	NA
GSM5000075	1	0	cancer	NA
GSM5000076	1	0	cancer	NA
GSM5000077	1	0	cancer	NA
GSM5000078	1	0	cancer	NA
GSM5000079	1	0	cancer	NA
GSM5000080	1	0	cancer	NA
GSM5000081	1	0	cancer	NA
GSM5000082	1	0	cancer	NA
GSM5000083	1	0	cancer	NA
GSM5000084	1	0	cancer	NA
GSM5000085	1	0	cancer	NA
GSM5000086	1	0	cancer	NA
GSM5000087	1	0	cancer	NA
GSM5000088	1	0	cancer	NA
GSM5000089	1	0	cancer	NA
GSM5000090	1	0	cancer	NA
GSM5000091	1	0	cancer	NA
GSM5000092	1	0	cancer	NA
GSM5000093	1	0	cancer	NA
GSM5000094	1	0	cancer	NA
GSM5000095	1	0	cancer	NA
GSM5000096	1	0	cancer	NA
GSM5000097	1	0	cancer	NA
GSM5000098	1	0	cancer	NA
GSM5000099	1	0	cancer	NA
GSM5000100	1	0	cancer	NA
GSM5000101	1	0	cancer	NA
GSM5000102	1	0	cancer	NA
GSM5000103	1	0	cancer	NA
GSM5000104	1	0	cancer	NA
GSM5000105	1	0	cancer	NA
GSM5000106	1	0	cancer	NA
GSM5000107	1	0	cancer	NA
GSM5000108	1	0	cancer	NA
GSM5000109	1	0	cancer	NA
GSM5000110	1	0	cancer	NA
GSM5000111	1	0	cancer	NA
GSM5000112	1	0	cancer	NA
GSM5000113	1	0	cancer	NA
GSM5000114	1	0	cancer	NA
GSM5000115	1	0	cancer	NA
GSM5000116	1	0	cancer	NA
GSM5000117	1	0	cancer	NA
GSM5000118	1	0	cancer	NA
GSM5000119	1	0	cancer	NA
GSM5000120	1	0	cancer	NA
GSM5000121	1	0	cancer	NA
GSM5000122	1	0	cancer	NA
GSM5000123	1	0	cancer	NA
GSM5000124	1	0	cancer	NA
GSM5000125	1	0	cancer	NA
GSM5000126	1	0	cancer	NA
GSM5000127	1	0	cancer	NA
GSM5000128	1	0	cancer	NA
GSM5000129	1	0	cancer	NA
GSM5000130	1	0	cancer	NA
GSM5000131	1	0	cancer	NA
GSM5000132	1	0	cancer	NA
GSM5000133	1	0	cancer	NA
GSM5000134	1	0	cancer	NA
GSM5000135	1	0	cancer	NA
GSM5000136	1	0	cancer	NA
GSM5000137	1	0	cancer	NA
GSM5000138	1	0	cancer	NA
GSM5000139	1	0	cancer	NA
GSM5000140	1	0	cancer	NA
GSM5000141	1	0	cancer	NA
GSM5000142	1	0	cancer	NA
GSM5000143	1	0	cancer	NA
GSM5000144	1	0	cancer	NA
GSM5000145	1	0	cancer	NA
GSM5000146	1	0	cancer	NA
GSM5000147	1	0	cancer	NA
GSM5000148	1	0	cancer	NA
GSM5000149	1	0	cancer	NA
GSM5000150	1	0	cancer	NA
GSM5000151	1	0	cancer	NA
GSM5000152	1	0	cancer	NA
GSM5000153	1	0	cancer	NA
GSM5000154	1	0	cancer	NA
GSM5000155	1	0	cancer	NA
GSM5000156	1	0	cancer	NA
GSM5000157	1	0	cancer	NA
GSM5000158	1	0	cancer	NA
GSM5000159	1	0	cancer	NA
GSM5000160	1	0	cancer	NA
GSM5000161	1	0	cancer	NA
GSM5000162	1	0	cancer	NA
GSM5000163	1	0	cancer	NA
GSM5000164	1	0	cancer	NA
GSM5000165	1	0	cancer	NA
GSM5000166	1	0	cancer	NA
GSM5000167	1	0	cancer	NA
GSM5000168	1	0	cancer	NA
GSM5000169	1	0	cancer	NA
GSM5000170	1	0	cancer	NA
GSM5000171	1	0	cancer	NA
GSM5000172	1	0	cancer	NA
GSM5000173	1	0	cancer	NA
GSM5000174	1	0	cancer	NA
GSM5000175	1	0	cancer	NA
GSM5000176	1	0	cancer	NA
GSM5000177	1	0	cancer	NA
GSM5000178	1	0	cancer	NA
GSM5000179	1	0	cancer	NA
GSM5000180	1	0	cancer	NA
GSM5000181	1	0	cancer	NA
GSM5000182	1	0	cancer	NA
GSM5000183	1	0	cancer	NA
GSM5000184	1	0	cancer	NA
GSM5000185	1	0	cancer	NA
GSM5000186	1	0	cancer	NA
GSM5000187	1	0	cancer	NA
GSM5000188	1	0	cancer	NA
GSM5000189	1	0	cancer	NA
GSM5000190	1	0	cancer	NA
GSM5000191	1	0	cancer	NA
GSM5000192	1	0	cancer	NA
GSM5000193	1	0	cancer	NA
GSM5000194	1	0	cancer	NA
GSM5000195	1	0	cancer	NA
GSM5000196	1	0	cancer	NA
GSM5000197	1	0	cancer	NA
GSM5000198	1	0	cancer	NA
GSM5000199	1	0	cancer	NA
GSM5000200	1	0	cancer	NA
GSM5000201	1	0	cancer	NA
GSM5000202	1	0	cancer	NA
GSM5000203	1	0	cancer	NA
GSM5000204	1	0	cancer	NA
GSM5000205	1	0	cancer	NA
GSM5000206	1	0	cancer	NA
GSM5000207	1	0	cancer	NA
GSM5000208	1	0	cancer	NA
GSM5000209	1	0	cancer	NA
GSM5000210	1	0	cancer	NA
GSM5000211	1	0	cancer	NA
GSM5000212	1	0	cancer	NA
GSM5000213	1	0	cancer	NA
GSM5000214	1	0	cancer	NA
GSM5000215	1	0	cancer	NA
GSM5000216	1	0	cancer	NA
GSM5000217	1	0	cancer	NA
GSM5000218	1	0	cancer	NA
GSM5000219	1	0	cancer	NA
GSM5000220	1	0	cancer	NA
GSM5000221	1	0	cancer	NA
GSM5000222	1	0	cancer	NA
GSM5000223	1	0	cancer	NA
GSM5000224	1	0	cancer	NA
GSM5000225	1	0	cancer	NA
GSM5000226	1	0	cancer	NA
GSM5000227	1	0	cancer	NA
GSM5000228	1	0	cancer	NA
GSM5000229	1	0	cancer	NA
GSM5000230	1	0	cancer	NA
GSM5000231	1	0	cancer	NA
GSM5000232	1	0	cancer	NA
GSM5000233	1	0	cancer	NA
GSM5000234	1	0	cancer	NA
GSM5000235	1	0	cancer	NA
GSM5000236	1	0	cancer	NA
GSM5000237	1	0	cancer	NA
GSM5000238	1	0	cancer	NA
GSM5000239	1	0	cancer	NA
GSM5000240	1	0	cancer	NA
GSM5000241	1	0	cancer	NA
GSM5000242	1	0	cancer	NA
GSM5000243	1	0	cancer	NA
GSM5000244	1	0	cancer	NA
GSM5000245	1	0	cancer	NA
GSM5000246	1	0	cancer	NA
GSM5000247	1	0	cancer	NA
GSM5000248	1	0	cancer	NA
GSM5000249	1	0	cancer	NA
GSM5000250	1	0	cancer	NA
GSM5000251	1	0	cancer	NA
GSM5000252	1	0	cancer	NA
GSM5000253	1	0	cancer	NA
GSM5000254	1	0	cancer	NA
GSM5000255	1	0	cancer	NA
GSM5000256	1	0	cancer	NA
GSM5000257	1	0	cancer	NA
GSM5000258	1	0	cancer	NA
GSM5000259	1	0	cancer	NA
GSM5000260	1	0	cancer	NA
GSM5000261	1	0	cancer	NA
GSM5000262	1	0	cancer	NA
GSM5000263	1	0	cancer	NA
GSM5000264	1	0	cancer	NA
GSM5000265	1	0	cancer	NA
GSM5000266	1	0	cancer	NA
GSM5000267	1	0	cancer	NA
GSM5000268	1	0	cancer	NA
GSM5000269	1	0	cancer	NA
GSM5000270	0	1	non_cancer	NA
GSM5000271	0	1	non_cancer	NA
GSM5000272	0	1	non_cancer	NA
GSM5000273	0	1	non_cancer	NA
GSM5000274	0	1	non_cancer	NA
GSM5000275	0	1	non_cancer	NA
GSM5000276	0	1	non_cancer	NA
GSM5000277	0	1	non_cancer	NA
GSM5000278	0	1	non_cancer	NA
GSM5000279	0	1	non_cancer	NA
GSM5000280	0	1	non_cancer	NA
GSM5000281	0	1	non_cancer	NA
GSM5000282	0	1	non_cancer	NA
GSM5000283	0	1	non_cancer	NA
GSM5000284	0	1	non_cancer	NA
GSM5000285	0	1	non_cancer	NA
GSM5000286	0	1	non_cancer	NA
GSM5000287	0	1	non_cancer	NA
GSM5000288	0	1	non_cancer	NA
GSM5000289	0	1	non_cancer	NA
GSM5000290	0	1	non_cancer	NA
GSM5000291	0	1	non_cancer	NA
GSM5000292	0	1	non_cancer	NA
GSM5000293	0	1	non_cancer	NA
GSM5000294	0	1	non_cancer	NA
GSM5000295	0	1	non_cancer	NA
GSM5000296	0.247420928334617	0.752579071665384	non_cancer	NA
GSM5000297	0.247420928334617	0.752579071665384	non_cancer	NA
GSM5000298	0	1	non_cancer	NA
GSM5000299	0	1	non_cancer	NA
GSM5000300	0	1	non_cancer	NA
GSM5000301	0	1	non_cancer	NA
GSM5000302	0.247420928334617	0.752579071665384	non_cancer	NA
GSM5000303	0	1	non_cancer	NA
GSM5000304	0	1	non_cancer	NA
GSM5000305	0	1	non_cancer	NA
GSM5000306	0	1	non_cancer	NA
GSM5000307	0	1	non_cancer	NA
GSM5000308	0	1	non_cancer	NA
GSM5000309	0.247420928334617	0.752579071665384	non_cancer	NA
GSM5000310	0	1	non_cancer	NA
GSM5000311	0.494995774712946	0.505004225287054	non_cancer	NA
GSM5000312	0	1	non_cancer	NA
GSM5000313	0	1	non_cancer	NA
GSM5000314	0	1	non_cancer	NA
GSM5000315	0	1	non_cancer	NA
GSM5000316	0	1	non_cancer	NA
GSM5000317	0	1	non_cancer	NA
GSM5000318	0	1	non_cancer	NA
GSM5000319	0	1	non_cancer	NA
GSM5000320	0	1	non_cancer	NA
GSM5000321	0	1	non_cancer	NA
GSM5000322	0	1	non_cancer	NA
GSM5000323	0	1	non_cancer	NA
GSM5000324	0	1	non_cancer	NA
GSM5000325	0	1	non_cancer	NA
GSM5000326	0	1	non_cancer	NA
GSM5000327	0	1	non_cancer	NA
GSM5000328	0	1	non_cancer	NA
GSM5000329	0	1	non_cancer	NA
GSM5000330	0	1	non_cancer	NA
GSM5000331	0	1	non_cancer	NA
GSM5000332	0	1	non_cancer	NA
GSM5000333	0	1	non_cancer	NA
GSM5000334	0	1	non_cancer	NA
GSM5000335	0	1	non_cancer	NA
GSM5000336	0	1	non_cancer	NA
GSM5000337	0	1	non_cancer	NA
GSM5000338	0	1	non_cancer	NA
GSM5000339	0	1	non_cancer	NA
GSM5000340	0	1	non_cancer	NA
GSM5000341	0	1	non_cancer	NA
GSM5000342	0	1	non_cancer	NA
GSM5000343	0	1	non_cancer	NA
GSM5000344	0	1	non_cancer	NA
GSM5000345	0	1	non_cancer	NA
GSM5000346	0	1	non_cancer	NA
GSM5000347	0	1	non_cancer	NA
GSM5000348	0	1	non_cancer	NA
GSM5000349	0	1	non_cancer	NA
GSM5000350	0	1	non_cancer	NA
GSM5000351	0	1	non_cancer	NA
GSM5000352	0	1	non_cancer	NA
GSM5000353	0	1	non_cancer	NA
GSM5000354	0	1	non_cancer	NA
GSM5000355	0	1	non_cancer	NA
GSM5000356	0	1	non_cancer	NA
GSM5000357	0	1	non_cancer	NA
GSM5000358	0	1	non_cancer	NA
GSM5000359	0	1	non_cancer	NA
GSM5000360	0	1	non_cancer	NA
GSM5000361	0	1	non_cancer	NA
GSM5000362	0	1	non_cancer	NA
GSM5000363	0	1	non_cancer	NA
GSM5000364	0	1	non_cancer	NA
GSM5000365	0	1	non_cancer	NA
GSM5000366	0	1	non_cancer	NA
GSM5000367	0	1	non_cancer	NA
GSM5000368	0	1	non_cancer	NA
GSM5000369	0	1	non_cancer	NA
GSM5000370	0	1	non_cancer	NA
GSM5000371	0	1	non_cancer	NA
GSM5000372	0	1	non_cancer	NA
GSM5000373	0	1	non_cancer	NA
GSM5000374	0	1	non_cancer	NA
GSM5000375	0	1	non_cancer	NA
GSM5000376	0	1	non_cancer	NA
GSM5000377	0	1	non_cancer	NA
GSM5000378	0	1	non_cancer	NA
GSM5000379	0	1	non_cancer	NA
GSM5000380	0	1	non_cancer	NA
GSM5000381	0	1	non_cancer	NA
GSM5000382	0	1	non_cancer	NA
GSM5000383	0.498794763520227	0.501205236479773	non_cancer	NA
GSM5000384	0	1	non_cancer	NA
GSM5000385	0	1	non_cancer	NA
GSM5000386	0	1	non_cancer	NA
GSM5000387	0	1	non_cancer	NA
GSM5000388	0	1	non_cancer	NA
GSM5000389	0	1	non_cancer	NA
GSM5000390	0	1	non_cancer	NA
GSM5000391	0	1	non_cancer	NA
GSM5000392	0	1	non_cancer	NA
GSM5000393	0	1	non_cancer	NA
GSM5000394	0	1	non_cancer	NA
GSM5000395	0	1	non_cancer	NA
GSM5000396	0.247420928334617	0.752579071665384	non_cancer	NA
GSM5000397	0	1	non_cancer	NA
GSM5000398	0	1	non_cancer	NA
GSM5000399	0.247420928334617	0.752579071665384	non_cancer	NA
GSM5000400	0	1	non_cancer	NA
GSM5000401	0	1	non_cancer	NA
GSM5000402	0	1	non_cancer	NA
GSM5000403	0	1	non_cancer	NA
GSM5000404	0	1	non_cancer	NA
GSM5000405	0	1	non_cancer	NA
GSM5000406	0	1	non_cancer	NA
GSM5000407	0	1	non_cancer	NA
GSM5000408	0	1	non_cancer	NA
GSM5000409	0	1	non_cancer	NA
GSM5000410	0	1	non_cancer	NA
GSM5000411	0.494995774712946	0.505004225287054	non_cancer	NA
GSM5000412	0	1	non_cancer	NA
GSM5000413	0	1	non_cancer	NA
GSM5000414	0	1	non_cancer	NA
GSM5000415	0.247420928334617	0.752579071665384	non_cancer	NA
GSM5000416	0	1	non_cancer	NA
GSM5000417	0	1	non_cancer	NA
GSM5000418	0	1	non_cancer	NA
GSM5000419	0.247574846378329	0.752425153621671	non_cancer	NA
GSM5000420	0	1	non_cancer	NA
GSM5000421	0	1	non_cancer	NA
GSM5000422	0	1	non_cancer	NA
GSM5000423	0	1	non_cancer	NA
GSM5000424	0	1	non_cancer	NA
GSM5000425	0	1	non_cancer	NA
GSM5000426	0	1	non_cancer	NA
GSM5000427	0.247420928334617	0.752579071665384	non_cancer	NA
GSM5000428	0	1	non_cancer	NA
GSM5000429	0	1	non_cancer	NA
GSM5000430	0	1	non_cancer	NA
GSM5000431	0.247420928334617	0.752579071665384	non_cancer	NA
GSM5000432	0	1	non_cancer	NA
GSM5000433	0	1	non_cancer	NA
GSM5000434	0	1	non_cancer	NA
GSM5000435	0	1	non_cancer	NA
GSM5000436	0	1	non_cancer	NA
GSM5000437	0	1	non_cancer	NA
GSM5000438	0	1	non_cancer	NA
GSM5000439	0	1	non_cancer	NA
GSM5000440	0	1	non_cancer	NA
GSM5000441	0	1	non_cancer	NA
GSM5000442	0	1	non_cancer	NA
GSM5000443	0	1	non_cancer	NA
GSM5000444	0	1	non_cancer	NA
GSM5000445	0	1	non_cancer	NA
GSM5000446	0	1	non_cancer	NA
GSM5000447	0	1	non_cancer	NA
GSM5000448	0	1	non_cancer	NA
GSM5000449	0	1	non_cancer	NA
GSM5000450	0	1	non_cancer	NA
GSM5000451	0	1	non_cancer	NA
GSM5000452	0	1	non_cancer	NA
GSM5000453	0	1	non_cancer	NA
GSM5000454	0	1	non_cancer	NA
GSM5000455	0	1	non_cancer	NA
GSM5000456	0	1	non_cancer	NA
GSM5000457	0	1	non_cancer	NA
GSM5000458	0	1	non_cancer	NA
GSM5000459	0	1	non_cancer	NA
GSM5000460	0	1	non_cancer	NA
GSM5000461	0	1	non_cancer	NA
GSM5000462	0	1	non_cancer	NA
GSM5000463	0	1	non_cancer	NA
GSM5000464	0	1	non_cancer	NA
GSM5000465	0	1	non_cancer	NA
GSM5000466	0	1	non_cancer	NA
GSM5000467	0	1	non_cancer	NA
GSM5000468	0	1	non_cancer	NA
GSM5000469	0	1	non_cancer	NA
GSM5000470	0	1	non_cancer	NA
GSM5000471	0	1	non_cancer	NA
GSM5000472	0	1	non_cancer	NA
GSM5000473	0	1	non_cancer	NA
GSM5000474	0	1	non_cancer	NA
GSM5000475	0	1	non_cancer	NA
GSM5000476	0	1	non_cancer	NA
GSM5000477	0	1	non_cancer	NA
GSM5000478	0	1	non_cancer	NA
GSM5000479	0	1	non_cancer	NA
GSM5000480	0	1	non_cancer	NA
GSM5000481	0	1	non_cancer	NA
GSM5000482	0	1	non_cancer	NA
GSM5000483	0	1	non_cancer	NA
GSM5000484	0	1	non_cancer	NA
GSM5000485	0	1	non_cancer	NA
GSM5000486	0	1	non_cancer	NA
GSM5000487	0	1	non_cancer	NA
GSM5000488	0	1	non_cancer	NA
GSM5000489	0	1	non_cancer	NA
GSM5000490	0	1	non_cancer	NA
GSM5000491	0	1	non_cancer	NA
GSM5000492	0	1	non_cancer	NA
GSM5000493	0	1	non_cancer	NA
GSM5000494	0.247420928334617	0.752579071665384	non_cancer	NA
GSM5000495	0	1	non_cancer	NA
GSM5000496	0	1	non_cancer	NA
GSM5000497	0	1	non_cancer	NA
GSM5000498	0.247420928334617	0.752579071665384	non_cancer	NA
GSM5000499	0	1	non_cancer	NA
GSM5000500	0	1	non_cancer	NA
GSM5000501	0	1	non_cancer	NA
GSM5000502	0	1	non_cancer	NA
GSM5000503	0	1	non_cancer	NA
GSM5000504	0	1	non_cancer	NA
GSM5000505	0	1	non_cancer	NA
GSM5000506	0	1	non_cancer	NA
GSM5000507	0	1	non_cancer	NA
GSM5000508	0	1	non_cancer	NA
GSM5000509	0	1	non_cancer	NA
GSM5000510	0	1	non_cancer	NA
GSM5000511	0	1	non_cancer	NA
GSM5000512	0	1	non_cancer	NA
GSM5000513	0	1	non_cancer	NA
GSM5000514	0	1	non_cancer	NA
GSM5000515	0.247420928334617	0.752579071665384	non_cancer	NA
GSM5000516	0	1	non_cancer	NA
GSM5000517	0	1	non_cancer	NA
GSM5000518	0	1	non_cancer	NA
GSM5000519	0	1	non_cancer	NA
GSM5000520	0	1	non_cancer	NA
GSM5000521	0	1	non_cancer	NA
GSM5000522	0	1	non_cancer	NA
GSM5000523	0	1	non_cancer	NA
GSM5000524	0	1	non_cancer	NA
GSM5000525	0	1	non_cancer	NA
GSM5000526	0	1	non_cancer	NA
GSM5000527	0	1	non_cancer	NA
GSM5000528	0	1	non_cancer	NA
GSM5000529	0	1	non_cancer	NA
GSM5000530	0	1	non_cancer	NA
GSM5000531	0	1	non_cancer	NA
GSM5000532	0	1	non_cancer	NA
GSM5000533	0	1	non_cancer	NA
GSM5000534	0	1	non_cancer	NA
GSM5000535	0	1	non_cancer	NA
GSM5000536	0	1	non_cancer	NA
GSM5000537	0	1	non_cancer	NA
GSM5000538	0	1	non_cancer	NA
GSM5000539	0	1	non_cancer	NA
GSM5000540	0	1	non_cancer	NA
GSM5000541	0	1	non_cancer	NA
GSM5000542	0	1	non_cancer	NA
GSM5000543	0	1	non_cancer	NA
GSM5000544	0	1	non_cancer	NA
GSM5000545	0	1	non_cancer	NA
GSM5000546	0	1	non_cancer	NA
GSM5000547	0	1	non_cancer	NA
GSM5000548	0	1	non_cancer	NA
GSM5000549	0	1	non_cancer	NA
GSM5000550	0	1	non_cancer	NA
GSM5000551	0	1	non_cancer	NA
GSM5000552	0	1	non_cancer	NA
GSM5000553	0	1	non_cancer	NA
GSM5000554	0	1	non_cancer	NA
GSM5000555	0	1	non_cancer	NA
GSM5000556	0	1	non_cancer	NA
GSM5000557	0	1	non_cancer	NA
GSM5000558	0	1	non_cancer	NA
GSM5000559	0	1	non_cancer	NA
GSM5000560	0	1	non_cancer	NA
GSM5000561	0	1	non_cancer	NA
GSM5000562	0	1	non_cancer	NA
GSM5000563	0	1	non_cancer	NA
GSM5000564	0	1	non_cancer	NA
GSM5000565	0	1	non_cancer	NA
GSM5000566	0	1	non_cancer	NA
GSM5000567	0	1	non_cancer	NA
GSM5000568	0	1	non_cancer	NA
GSM5000569	0	1	non_cancer	NA
GSM5000570	0	1	non_cancer	NA
GSM5000571	0	1	non_cancer	NA
GSM5000572	0	1	non_cancer	NA
GSM5000573	0	1	non_cancer	NA
GSM5000574	0	1	non_cancer	NA
GSM5000575	0	1	non_cancer	NA
GSM5000576	0	1	non_cancer	NA
GSM5000577	0	1	non_cancer	NA
GSM5000578	0	1	non_cancer	NA
GSM5000579	0	1	non_cancer	NA
GSM5000580	0	1	non_cancer	NA
GSM5000581	0	1	non_cancer	NA
GSM5000582	0	1	non_cancer	NA
GSM5000583	0	1	non_cancer	NA
GSM5000584	0	1	non_cancer	NA
GSM5000585	0	1	non_cancer	NA
GSM5000586	0	1	non_cancer	NA
GSM5000587	0	1	non_cancer	NA
GSM5000588	0	1	non_cancer	NA
GSM5000589	0	1	non_cancer	NA
GSM5000590	0	1	non_cancer	NA
GSM5000591	0	1	non_cancer	NA
GSM5000592	0	1	non_cancer	NA
GSM5000593	0	1	non_cancer	NA
GSM5000594	0	1	non_cancer	NA
GSM5000595	0	1	non_cancer	NA
GSM5000596	0	1	non_cancer	NA
GSM5000597	0	1	non_cancer	NA
GSM5000598	0	1	non_cancer	NA
GSM5000599	0	1	non_cancer	NA
GSM5000600	0.247574846378329	0.752425153621671	non_cancer	NA
GSM5000601	0	1	non_cancer	NA
GSM5000602	0	1	non_cancer	NA
GSM5000603	0	1	non_cancer	NA
GSM5000604	0.494995774712946	0.505004225287054	non_cancer	NA
GSM5000605	0	1	non_cancer	NA
GSM5000606	0	1	non_cancer	NA
GSM5000607	0	1	non_cancer	NA
GSM5000608	0	1	non_cancer	NA
GSM5000609	0	1	non_cancer	NA
GSM5000610	0	1	non_cancer	NA
GSM5000611	0	1	non_cancer	NA
GSM5000612	0	1	non_cancer	NA
GSM5000613	0.247420928334617	0.752579071665384	non_cancer	NA
GSM5000614	0	1	non_cancer	NA
GSM5000615	0	1	non_cancer	NA
GSM5000616	0	1	non_cancer	NA
GSM5000617	0	1	non_cancer	NA
GSM5000618	0	1	non_cancer	NA
GSM5000619	0	1	non_cancer	NA
GSM5000620	0	1	non_cancer	NA
GSM5000621	0	1	non_cancer	NA
GSM5000622	0	1	non_cancer	NA
GSM5000623	0	1	non_cancer	NA
GSM5000624	0	1	non_cancer	NA
GSM5000625	0	1	non_cancer	NA
GSM5000626	0	1	non_cancer	NA
GSM5000627	0	1	non_cancer	NA
GSM5000628	0	1	non_cancer	NA
GSM5000629	0.247574846378329	0.752425153621671	non_cancer	NA
GSM5000630	0	1	non_cancer	NA
GSM5000631	0	1	non_cancer	NA
GSM5000632	0	1	non_cancer	NA
GSM5000633	0	1	non_cancer	NA
GSM5000634	0	1	non_cancer	NA
GSM5000635	0	1	non_cancer	NA
GSM5000636	0	1	non_cancer	NA
GSM5000637	0	1	non_cancer	NA
GSM5000638	0	1	non_cancer	NA
GSM5000639	0	1	non_cancer	NA
GSM5000640	0	1	non_cancer	NA
GSM5000641	0	1	non_cancer	NA
GSM5000642	0	1	non_cancer	NA
GSM5000643	0	1	non_cancer	NA
GSM5000644	0	1	non_cancer	NA
GSM5000645	0	1	non_cancer	NA
GSM5000646	0	1	non_cancer	NA
GSM5000647	0	1	non_cancer	NA
GSM5000648	0	1	non_cancer	NA
GSM5000649	0	1	non_cancer	NA
GSM5000650	0	1	non_cancer	NA
GSM5000651	0	1	non_cancer	NA
GSM5000652	0	1	non_cancer	NA
GSM5000653	0	1	non_cancer	NA
GSM5000654	0	1	non_cancer	NA
GSM5000655	0	1	non_cancer	NA
GSM5000656	0	1	non_cancer	NA
GSM5000657	0	1	non_cancer	NA
GSM5000658	0	1	non_cancer	NA
GSM5000659	0	1	non_cancer	NA
GSM5000660	0	1	non_cancer	NA
GSM5000661	0	1	non_cancer	NA
GSM5000662	0	1	non_cancer	NA
GSM5000663	0	1	non_cancer	NA
GSM5000664	0	1	non_cancer	NA
GSM5000665	0	1	non_cancer	NA
GSM5000666	0	1	non_cancer	NA
GSM5000667	0	1	non_cancer	NA
GSM5000668	0	1	non_cancer	NA
GSM5000669	0	1	non_cancer	NA
GSM5000670	0	1	non_cancer	NA
GSM5000671	0	1	non_cancer	NA
GSM5000672	0	1	non_cancer	NA
GSM5000673	0	1	non_cancer	NA
GSM5000674	0	1	non_cancer	NA
GSM5000675	0	1	non_cancer	NA
GSM5000676	0	1	non_cancer	NA
GSM5000677	0	1	non_cancer	NA
GSM5000678	0	1	non_cancer	NA
GSM5000679	0	1	non_cancer	NA
GSM5000680	0	1	non_cancer	NA
GSM5000681	0	1	non_cancer	NA
GSM5000682	0	1	non_cancer	NA
GSM5000683	0	1	non_cancer	NA
GSM5000684	0	1	non_cancer	NA
GSM5000685	0	1	non_cancer	NA
GSM5000686	0	1	non_cancer	NA
GSM5000687	0	1	non_cancer	NA
GSM5000688	0	1	non_cancer	NA
GSM5000689	0	1	non_cancer	NA
GSM5000690	0	1	non_cancer	NA
GSM5000691	0	1	non_cancer	NA
GSM5000692	0	1	non_cancer	NA
GSM5000693	0	1	non_cancer	NA
GSM5000694	0	1	non_cancer	NA
GSM5000695	1	0	cancer	NA
GSM5000696	1	0	cancer	NA
GSM5000697	1	0	cancer	NA
GSM5000698	1	0	cancer	NA
GSM5000699	1	0	cancer	NA
GSM5000700	1	0	cancer	NA
GSM5000701	1	0	cancer	NA
GSM5000702	1	0	cancer	NA
GSM5000703	1	0	cancer	NA
GSM5000704	1	0	cancer	NA
GSM5000705	1	0	cancer	NA
GSM5000706	1	0	cancer	NA
GSM5000707	1	0	cancer	NA
GSM5000708	1	0	cancer	NA
GSM5000709	1	0	cancer	NA
GSM5000710	1	0	cancer	NA
GSM5000711	1	0	cancer	NA
GSM5000712	1	0	cancer	NA
GSM5000713	1	0	cancer	NA
GSM5000714	1	0	cancer	NA
GSM5000715	1	0	cancer	NA
GSM5000716	1	0	cancer	NA
GSM5000717	0.746369609898556	0.253630390101444	cancer	NA
GSM5000718	1	0	cancer	NA
GSM5000719	1	0	cancer	NA
GSM5000720	1	0	cancer	NA
GSM5000721	1	0	cancer	NA
GSM5000722	1	0	cancer	NA
GSM5000723	1	0	cancer	NA
GSM5000724	1	0	cancer	NA
GSM5000725	1	0	cancer	NA
GSM5000726	1	0	cancer	NA
GSM5000727	1	0	cancer	NA
GSM5000728	1	0	cancer	NA
GSM5000729	1	0	cancer	NA
GSM5000730	1	0	cancer	NA
GSM5000731	1	0	cancer	NA
GSM5000732	1	0	cancer	NA
GSM5000733	1	0	cancer	NA
GSM5000734	1	0	cancer	NA
GSM5000735	1	0	cancer	NA
GSM5000736	1	0	cancer	NA
GSM5000737	1	0	cancer	NA
GSM5000738	1	0	cancer	NA
GSM5000739	1	0	cancer	NA
GSM5000740	1	0	cancer	NA
GSM5000741	1	0	cancer	NA
GSM5000742	1	0	cancer	NA
GSM5000743	1	0	cancer	NA
GSM5000744	1	0	cancer	NA
GSM5000745	1	0	cancer	NA
GSM5000746	1	0	cancer	NA
GSM5000747	1	0	cancer	NA
GSM5000748	1	0	cancer	NA
GSM5000749	1	0	cancer	NA
GSM5000750	1	0	cancer	NA
GSM5000751	1	0	cancer	NA
GSM5000752	1	0	cancer	NA
GSM5000753	1	0	cancer	NA
GSM5000754	1	0	cancer	NA
GSM5000755	1	0	cancer	NA
GSM5000756	1	0	cancer	NA
GSM5000757	1	0	cancer	NA
GSM5000758	1	0	cancer	NA
GSM5000759	1	0	cancer	NA
GSM5000760	1	0	cancer	NA
GSM5000761	1	0	cancer	NA
GSM5000762	1	0	cancer	NA
GSM5000763	0.74862616481439	0.25137383518561	cancer	NA
GSM5000764	1	0	cancer	NA
GSM5000765	1	0	cancer	NA
GSM5000766	1	0	cancer	NA
GSM5000767	1	0	cancer	NA
GSM5000768	1	0	cancer	NA
GSM5000769	1	0	cancer	NA
GSM5000770	1	0	cancer	NA
GSM5000771	1	0	cancer	NA
GSM5000772	1	0	cancer	NA
GSM5000773	0.74862616481439	0.25137383518561	cancer	NA
GSM5000774	1	0	cancer	NA
GSM5000775	1	0	cancer	NA
GSM5000776	1	0	cancer	NA
GSM5000777	1	0	cancer	NA
GSM5000778	1	0	cancer	NA
GSM5000779	1	0	cancer	NA
GSM5000780	1	0	cancer	NA
GSM5000781	1	0	cancer	NA
GSM5000782	1	0	cancer	NA
GSM5000783	1	0	cancer	NA
GSM5000784	1	0	cancer	NA
GSM5000785	1	0	cancer	NA
GSM5000786	1	0	cancer	NA
GSM5000787	1	0	cancer	NA
GSM5000788	1	0	cancer	NA
GSM5000789	1	0	cancer	NA
GSM5000790	1	0	cancer	NA
GSM5000791	0.74862616481439	0.25137383518561	cancer	NA
GSM5000792	1	0	cancer	NA
GSM5000793	1	0	cancer	NA
GSM5000794	1	0	cancer	NA
GSM5000795	1	0	cancer	NA
GSM5000796	1	0	cancer	NA
GSM5000797	1	0	cancer	NA
GSM5000798	1	0	cancer	NA
GSM5000799	1	0	cancer	NA
GSM5000800	1	0	cancer	NA
GSM5000801	1	0	cancer	NA
GSM5000802	1	0	cancer	NA
GSM5000803	1	0	cancer	NA
GSM5000804	1	0	cancer	NA
GSM5000805	1	0	cancer	NA
GSM5000806	1	0	cancer	NA
GSM5000807	1	0	cancer	NA
GSM5000808	1	0	cancer	NA
GSM5000809	1	0	cancer	NA
GSM5000810	1	0	cancer	NA
GSM5000811	1	0	cancer	NA
GSM5000812	1	0	cancer	NA
GSM5000813	1	0	cancer	NA
GSM5000814	1	0	cancer	NA
GSM5000815	1	0	cancer	NA
GSM5000816	1	0	cancer	NA
GSM5000817	1	0	cancer	NA
GSM5000818	1	0	cancer	NA
GSM5000819	1	0	cancer	NA
GSM5000820	1	0	cancer	NA
GSM5000821	1	0	cancer	NA
GSM5000822	1	0	cancer	NA
GSM5000823	1	0	cancer	NA
GSM5000824	1	0	cancer	NA
GSM5000825	1	0	cancer	NA
GSM5000826	1	0	cancer	NA
GSM5000827	1	0	cancer	NA
GSM5000828	1	0	cancer	NA
GSM5000829	1	0	cancer	NA
GSM5000830	1	0	cancer	NA
GSM5000831	1	0	cancer	NA
GSM5000832	1	0	cancer	NA
GSM5000833	1	0	cancer	NA
GSM5000834	1	0	cancer	NA
GSM5000835	1	0	cancer	NA
GSM5000836	1	0	cancer	NA
GSM5000837	1	0	cancer	NA
GSM5000838	1	0	cancer	NA
GSM5000839	1	0	cancer	NA
GSM5000840	1	0	cancer	NA
GSM5000841	1	0	cancer	NA
GSM5000842	1	0	cancer	NA
GSM5000843	1	0	cancer	NA
GSM5000844	1	0	cancer	NA
GSM5000845	1	0	cancer	NA
GSM5000846	1	0	cancer	NA
GSM5000847	1	0	cancer	NA
GSM5000848	1	0	cancer	NA
GSM5000849	1	0	cancer	NA
GSM5000850	1	0	cancer	NA
GSM5000851	1	0	cancer	NA
GSM5000852	1	0	cancer	NA
GSM5000853	1	0	cancer	NA
GSM5000854	1	0	cancer	NA
GSM5000855	1	0	cancer	NA
GSM5000856	1	0	cancer	NA
GSM5000857	1	0	cancer	NA
GSM5000858	1	0	cancer	NA
GSM5000859	1	0	cancer	NA
GSM5000860	1	0	cancer	NA
GSM5000861	1	0	cancer	NA
GSM5000862	1	0	cancer	NA
GSM5000863	1	0	cancer	NA
GSM5000864	1	0	cancer	NA
GSM5000865	1	0	cancer	NA
GSM5000866	1	0	cancer	NA
GSM5000867	1	0	cancer	NA
GSM5000868	1	0	cancer	NA
GSM5000869	1	0	cancer	NA
GSM5000870	1	0	cancer	NA
GSM5000871	1	0	cancer	NA
GSM5000872	1	0	cancer	NA
GSM5000873	1	0	cancer	NA
GSM5000874	1	0	cancer	NA
GSM5000875	1	0	cancer	NA
GSM5000876	1	0	cancer	NA
GSM5000877	1	0	cancer	NA
GSM5000878	1	0	cancer	NA
GSM5000879	1	0	cancer	NA
GSM5000880	1	0	cancer	NA
GSM5000881	1	0	cancer	NA
GSM5000882	1	0	cancer	NA
GSM5000883	1	0	cancer	NA
GSM5000884	1	0	cancer	NA
GSM5000885	1	0	cancer	NA
GSM5000886	1	0	cancer	NA
GSM5000887	1	0	cancer	NA
GSM5000888	1	0	cancer	NA
GSM5000889	1	0	cancer	NA
GSM5000890	1	0	cancer	NA
GSM5000891	1	0	cancer	NA
GSM5000892	1	0	cancer	NA
GSM5000893	1	0	cancer	NA
GSM5000894	1	0	cancer	NA
GSM5000895	1	0	cancer	NA
GSM5000896	1	0	cancer	NA
GSM5000897	1	0	cancer	NA
GSM5000898	1	0	cancer	NA
GSM5000899	1	0	cancer	NA
GSM5000900	1	0	cancer	NA
GSM5000901	1	0	cancer	NA
GSM5000902	1	0	cancer	NA
GSM5000903	1	0	cancer	NA
GSM5000904	1	0	cancer	NA
GSM5000905	1	0	cancer	NA
GSM5000906	1	0	cancer	NA
GSM5000907	1	0	cancer	NA
GSM5000908	1	0	cancer	NA
GSM5000909	1	0	cancer	NA
GSM5000910	1	0	cancer	NA
GSM5000911	1	0	cancer	NA
GSM5000912	1	0	cancer	NA
GSM5000913	1	0	cancer	NA
GSM5000914	1	0	cancer	NA
GSM5000915	1	0	cancer	NA
GSM5000916	1	0	cancer	NA
GSM5000917	1	0	cancer	NA
GSM5000918	1	0	cancer	NA
GSM5000919	1	0	cancer	NA
GSM5000920	1	0	cancer	NA
GSM5000921	1	0	cancer	NA
GSM5000922	1	0	cancer	NA
GSM5000923	1	0	cancer	NA
GSM5000924	1	0	cancer	NA
GSM5000925	1	0	cancer	NA
GSM5000926	1	0	cancer	NA
GSM5000927	1	0	cancer	NA
GSM5000928	1	0	cancer	NA
GSM5000929	1	0	cancer	NA
GSM5000930	1	0	cancer	NA
GSM5000931	1	0	cancer	NA
GSM5000932	1	0	cancer	NA
GSM5000933	1	0	cancer	NA
GSM5000934	1	0	cancer	NA
GSM5000935	1	0	cancer	NA
GSM5000936	1	0	cancer	NA
GSM5000937	1	0	cancer	NA
GSM5000938	1	0	cancer	NA
GSM5000939	1	0	cancer	NA
GSM5000940	1	0	cancer	NA
GSM5000941	0.74862616481439	0.25137383518561	cancer	NA
GSM5000942	1	0	cancer	NA
GSM5000943	0.74862616481439	0.25137383518561	cancer	NA
GSM5000944	1	0	cancer	NA
GSM5000945	1	0	cancer	NA
GSM5000946	1	0	cancer	NA
GSM5000947	0.74862616481439	0.25137383518561	cancer	NA
GSM5000948	0.74862616481439	0.25137383518561	cancer	NA
GSM5000949	1	0	cancer	NA
GSM5000950	1	0	cancer	NA
GSM5000951	1	0	cancer	NA
GSM5000952	1	0	cancer	NA
GSM5000953	1	0	cancer	NA
GSM5000954	1	0	cancer	NA
GSM5000955	1	0	cancer	NA
GSM5000956	1	0	cancer	NA
GSM5000957	1	0	cancer	NA
GSM5000958	1	0	cancer	NA
GSM5000959	1	0	cancer	NA
GSM5000960	1	0	cancer	NA
GSM5000961	1	0	cancer	NA
GSM5000962	1	0	cancer	NA
GSM5000963	1	0	cancer	NA
GSM5000964	1	0	cancer	NA
GSM5000965	1	0	cancer	NA
GSM5000966	1	0	cancer	NA
GSM5000967	1	0	cancer	NA
GSM5000968	1	0	cancer	NA
GSM5000969	1	0	cancer	NA
GSM5000970	1	0	cancer	NA
GSM5000971	0.752579071665384	0.247420928334617	cancer	NA
GSM5000972	1	0	cancer	NA
GSM5000973	1	0	cancer	NA
GSM5000974	1	0	cancer	NA
GSM5000975	1	0	cancer	NA
GSM5000976	1	0	cancer	NA
GSM5000977	1	0	cancer	NA
GSM5000978	1	0	cancer	NA
GSM5000979	1	0	cancer	NA
GSM5000980	1	0	cancer	NA
GSM5000981	1	0	cancer	NA
GSM5000982	1	0	cancer	NA
GSM5000983	1	0	cancer	NA
GSM5000984	1	0	cancer	NA
GSM5000985	1	0	cancer	NA
GSM5000986	1	0	cancer	NA
GSM5000987	1	0	cancer	NA
GSM5000988	1	0	cancer	NA
GSM5000989	1	0	cancer	NA
GSM5000990	1	0	cancer	NA
GSM5000991	1	0	cancer	NA
GSM5000992	1	0	cancer	NA
GSM5000993	1	0	cancer	NA
GSM5000994	1	0	cancer	NA
GSM5000995	1	0	cancer	NA
GSM5000996	1	0	cancer	NA
GSM5000997	1	0	cancer	NA
GSM5000998	1	0	cancer	NA
GSM5000999	0.501205236479773	0.498794763520227	cancer	NA
GSM5001000	1	0	cancer	NA
GSM5001001	1	0	cancer	NA
GSM5001002	1	0	cancer	NA
GSM5001003	1	0	cancer	NA
GSM5001004	1	0	cancer	NA
GSM5001005	1	0	cancer	NA
GSM5001006	1	0	cancer	NA
GSM5001007	1	0	cancer	NA
GSM5001008	1	0	cancer	NA
GSM5001009	1	0	cancer	NA
GSM5001010	1	0	cancer	NA
GSM5001011	1	0	cancer	NA
GSM5001012	1	0	cancer	NA
GSM5001013	1	0	cancer	NA
GSM5001014	1	0	cancer	NA
GSM5001015	1	0	cancer	NA
GSM5001016	1	0	cancer	NA
GSM5001017	0.74862616481439	0.25137383518561	cancer	NA
GSM5001018	1	0	cancer	NA
GSM5001019	1	0	cancer	NA
GSM5001020	1	0	cancer	NA
GSM5001021	1	0	cancer	NA
GSM5001022	1	0	cancer	NA
GSM5001023	1	0	cancer	NA
GSM5001024	1	0	cancer	NA
GSM5001025	1	0	cancer	NA
GSM5001026	1	0	cancer	NA
GSM5001027	1	0	cancer	NA
GSM5001028	1	0	cancer	NA
GSM5001029	1	0	cancer	NA
GSM5001030	1	0	cancer	NA
GSM5001031	1	0	cancer	NA
GSM5001032	1	0	cancer	NA
GSM5001033	1	0	cancer	NA
GSM5001034	1	0	cancer	NA
GSM5001035	1	0	cancer	NA
GSM5001036	1	0	cancer	NA
GSM5001037	1	0	cancer	NA
GSM5001038	1	0	cancer	NA
GSM5001039	1	0	cancer	NA
GSM5001040	1	0	cancer	NA
GSM5001041	1	0	cancer	NA
GSM5001042	1	0	cancer	NA
GSM5001043	1	0	cancer	NA
GSM5001044	1	0	cancer	NA
GSM5001045	1	0	cancer	NA
GSM5001046	1	0	cancer	NA
GSM5001047	0.752579071665384	0.247420928334617	cancer	NA
GSM5001048	1	0	cancer	NA
GSM5001049	1	0	cancer	NA
GSM5001050	1	0	cancer	NA
GSM5001051	1	0	cancer	NA
GSM5001052	1	0	cancer	NA
GSM5001053	1	0	cancer	NA
GSM5001054	0.501205236479773	0.498794763520227	cancer	NA
GSM5001055	1	0	cancer	NA
GSM5001056	1	0	cancer	NA
GSM5001057	1	0	cancer	NA
GSM5001058	1	0	cancer	NA
GSM5001059	1	0	cancer	NA
GSM5001060	1	0	cancer	NA
GSM5001061	1	0	cancer	NA
GSM5001062	1	0	cancer	NA
GSM5001063	1	0	cancer	NA
GSM5001064	1	0	cancer	NA
GSM5001065	1	0	cancer	NA
GSM5001066	1	0	cancer	NA
GSM5001067	1	0	cancer	NA
GSM5001068	0.752425153621671	0.247574846378329	cancer	NA
GSM5001069	1	0	cancer	NA
GSM5001070	1	0	cancer	NA
GSM5001071	0.752425153621671	0.247574846378329	cancer	NA
GSM5001072	1	0	cancer	NA
GSM5001073	1	0	cancer	NA
GSM5001074	1	0	cancer	NA
GSM5001075	1	0	cancer	NA
GSM5001076	1	0	cancer	NA
GSM5001077	1	0	cancer	NA
GSM5001078	1	0	cancer	NA
GSM5001079	1	0	cancer	NA
GSM5001080	0.74862616481439	0.25137383518561	cancer	NA
GSM5001081	1	0	cancer	NA
GSM5001082	1	0	cancer	NA
GSM5001083	1	0	cancer	NA
GSM5001084	0.501205236479773	0.498794763520227	cancer	NA
GSM5001085	1	0	cancer	NA
GSM5001086	1	0	cancer	NA
GSM5001087	1	0	cancer	NA
GSM5001088	1	0	cancer	NA
GSM5001089	1	0	cancer	NA
GSM5001090	1	0	cancer	NA
GSM5001091	1	0	cancer	NA
GSM5001092	1	0	cancer	NA
GSM5001093	1	0	cancer	NA
GSM5001094	1	0	cancer	NA
GSM5001095	0.752425153621671	0.247574846378329	cancer	NA
GSM5001096	1	0	cancer	NA
GSM5001097	1	0	cancer	NA
GSM5001098	1	0	cancer	NA
GSM5001099	1	0	cancer	NA
GSM5001100	1	0	cancer	NA
GSM5001101	1	0	cancer	NA
GSM5001102	1	0	cancer	NA
GSM5001103	1	0	cancer	NA
GSM5001104	1	0	cancer	NA
GSM5001105	1	0	cancer	NA
GSM5001106	1	0	cancer	NA
GSM5001107	1	0	cancer	NA
GSM5001108	1	0	cancer	NA
GSM5001109	1	0	cancer	NA
GSM5001110	1	0	cancer	NA
GSM5001111	1	0	cancer	NA
GSM5001112	1	0	cancer	NA
GSM5001113	1	0	cancer	NA
GSM5001114	1	0	cancer	NA
GSM5001115	1	0	cancer	NA
GSM5001116	1	0	cancer	NA
GSM5001117	1	0	cancer	NA
GSM5001118	1	0	cancer	NA
GSM5001119	1	0	cancer	NA
GSM5001120	1	0	cancer	NA
GSM5001121	1	0	cancer	NA
GSM5001122	1	0	cancer	NA
GSM5001123	1	0	cancer	NA
GSM5001124	1	0	cancer	NA
GSM5001125	1	0	cancer	NA
GSM5001126	1	0	cancer	NA
GSM5001127	1	0	cancer	NA
GSM5001128	1	0	cancer	NA
GSM5001129	1	0	cancer	NA
GSM5001130	1	0	cancer	NA
GSM5001131	1	0	cancer	NA
GSM5001132	1	0	cancer	NA
GSM5001133	1	0	cancer	NA
GSM5001134	1	0	cancer	NA
GSM5001135	1	0	cancer	NA
GSM5001136	1	0	cancer	NA
GSM5001137	1	0	cancer	NA
GSM5001138	1	0	cancer	NA
GSM5001139	1	0	cancer	NA
GSM5001140	1	0	cancer	NA
GSM5001141	1	0	cancer	NA
GSM5001142	1	0	cancer	NA
GSM5001143	1	0	cancer	NA
GSM5001144	1	0	cancer	NA
GSM5001145	1	0	cancer	NA
GSM5001146	1	0	cancer	NA
GSM5001147	1	0	cancer	NA
GSM5001148	1	0	cancer	NA
GSM5001149	1	0	cancer	NA
GSM5001150	1	0	cancer	NA
GSM5001151	1	0	cancer	NA
GSM5001152	1	0	cancer	NA
GSM5001153	1	0	cancer	NA
GSM5001154	1	0	cancer	NA
GSM5001155	1	0	cancer	NA
GSM5001156	1	0	cancer	NA
GSM5001157	1	0	cancer	NA
GSM5001158	1	0	cancer	NA
GSM5001159	1	0	cancer	NA
GSM5001160	1	0	cancer	NA
GSM5001161	1	0	cancer	NA
GSM5001162	0.752425153621671	0.247574846378329	cancer	NA
GSM5001163	1	0	cancer	NA
GSM5001164	1	0	cancer	NA
GSM5001165	1	0	cancer	NA
GSM5001166	1	0	cancer	NA
GSM5001167	1	0	cancer	NA
GSM5001168	1	0	cancer	NA
GSM5001169	0.746369609898556	0.253630390101444	cancer	NA
GSM5001170	1	0	cancer	NA
GSM5001171	0.746369609898556	0.253630390101444	cancer	NA
GSM5001172	1	0	cancer	NA
GSM5001173	1	0	cancer	NA
GSM5001174	1	0	cancer	NA
GSM5001175	1	0	cancer	NA
GSM5001176	1	0	cancer	NA
GSM5001177	1	0	cancer	NA
GSM5001178	1	0	cancer	NA
GSM5001179	1	0	cancer	NA
GSM5001180	1	0	cancer	NA
GSM5001181	1	0	cancer	NA
GSM5001182	0.247574846378329	0.752425153621671	non_cancer	NA
GSM5001183	0	1	non_cancer	NA
GSM5001184	0	1	non_cancer	NA
GSM5001185	0	1	non_cancer	NA
GSM5001186	0	1	non_cancer	NA
GSM5001187	0	1	non_cancer	NA
GSM5001188	0	1	non_cancer	NA
GSM5001189	0.247420928334617	0.752579071665384	non_cancer	NA
GSM5001190	0	1	non_cancer	NA
GSM5001191	0	1	non_cancer	NA
GSM5001192	0	1	non_cancer	NA
GSM5001193	0	1	non_cancer	NA
GSM5001194	0	1	non_cancer	NA
GSM5001195	0	1	non_cancer	NA
GSM5001196	0	1	non_cancer	NA
GSM5001197	0	1	non_cancer	NA
GSM5001198	0	1	non_cancer	NA
GSM5001199	0	1	non_cancer	NA
GSM5001200	0	1	non_cancer	NA
GSM5001201	0	1	non_cancer	NA
GSM5001202	0	1	non_cancer	NA
GSM5001203	0	1	non_cancer	NA
GSM5001204	0	1	non_cancer	NA
GSM5001205	0	1	non_cancer	NA
GSM5001206	0	1	non_cancer	NA
GSM5001207	0	1	non_cancer	NA
GSM5001208	0	1	non_cancer	NA
GSM5001209	0	1	non_cancer	NA
GSM5001210	0	1	non_cancer	NA
GSM5001211	0	1	non_cancer	NA
GSM5001212	0	1	non_cancer	NA
GSM5001213	0	1	non_cancer	NA
GSM5001214	0	1	non_cancer	NA
GSM5001215	0	1	non_cancer	NA
GSM5001216	0	1	non_cancer	NA
GSM5001217	0	1	non_cancer	NA
GSM5001218	0	1	non_cancer	NA
GSM5001219	0	1	non_cancer	NA
GSM5001220	0	1	non_cancer	NA
GSM5001221	0	1	non_cancer	NA
GSM5001222	0	1	non_cancer	NA
GSM5001223	0	1	non_cancer	NA
GSM5001224	0	1	non_cancer	NA
GSM5001225	0	1	non_cancer	NA
GSM5001226	0	1	non_cancer	NA
GSM5001227	0	1	non_cancer	NA
GSM5001228	0	1	non_cancer	NA
GSM5001229	0	1	non_cancer	NA
GSM5001230	0	1	non_cancer	NA
GSM5001231	0	1	non_cancer	NA
GSM5001232	0	1	non_cancer	NA
GSM5001233	0	1	non_cancer	NA
GSM5001234	0	1	non_cancer	NA
GSM5001235	0	1	non_cancer	NA
GSM5001236	0	1	non_cancer	NA
GSM5001237	0	1	non_cancer	NA
GSM5001238	0	1	non_cancer	NA
GSM5001239	0	1	non_cancer	NA
GSM5001240	0	1	non_cancer	NA
GSM5001241	0	1	non_cancer	NA
GSM5001242	0	1	non_cancer	NA
GSM5001243	0	1	non_cancer	NA
GSM5001244	0	1	non_cancer	NA
GSM5001245	0	1	non_cancer	NA
GSM5001246	0	1	non_cancer	NA
GSM5001247	0	1	non_cancer	NA
GSM5001248	0	1	non_cancer	NA
GSM5001249	0	1	non_cancer	NA
GSM5001250	0	1	non_cancer	NA
GSM5001251	0	1	non_cancer	NA
GSM5001252	0	1	non_cancer	NA
GSM5001253	0	1	non_cancer	NA
GSM5001254	0	1	non_cancer	NA
GSM5001255	0	1	non_cancer	NA
GSM5001256	0	1	non_cancer	NA
GSM5001257	0	1	non_cancer	NA
GSM5001258	0	1	non_cancer	NA
GSM5001259	0	1	non_cancer	NA
GSM5001260	0	1	non_cancer	NA
GSM5001261	0	1	non_cancer	NA
GSM5001262	0	1	non_cancer	NA
GSM5001263	0	1	non_cancer	NA
GSM5001264	0	1	non_cancer	NA
GSM5001265	0	1	non_cancer	NA
GSM5001266	0	1	non_cancer	NA
GSM5001267	0	1	non_cancer	NA
GSM5001268	0	1	non_cancer	NA
GSM5001269	0	1	non_cancer	NA
GSM5001270	0	1	non_cancer	NA
GSM5001271	0	1	non_cancer	NA
GSM5001272	0	1	non_cancer	NA
GSM5001273	0	1	non_cancer	NA
GSM5001274	0	1	non_cancer	NA
GSM5001275	0	1	non_cancer	NA
GSM5001276	0	1	non_cancer	NA
GSM5001277	0	1	non_cancer	NA
GSM5001278	0	1	non_cancer	NA
GSM5001279	0	1	non_cancer	NA
GSM5001280	0	1	non_cancer	NA
GSM5001281	0	1	non_cancer	NA
GSM5001282	0	1	non_cancer	NA
GSM5001283	0	1	non_cancer	NA
GSM5001284	0	1	non_cancer	NA
GSM5001285	0	1	non_cancer	NA
GSM5001286	0	1	non_cancer	NA
GSM5001287	0	1	non_cancer	NA
GSM5001288	0	1	non_cancer	NA
GSM5001289	0	1	non_cancer	NA
GSM5001290	0	1	non_cancer	NA
GSM5001291	0	1	non_cancer	NA
GSM5001292	0	1	non_cancer	NA
GSM5001293	0	1	non_cancer	NA
GSM5001294	0	1	non_cancer	NA
GSM5001295	0	1	non_cancer	NA
GSM5001296	0	1	non_cancer	NA
GSM5001297	0	1	non_cancer	NA
GSM5001298	0	1	non_cancer	NA
GSM5001299	0	1	non_cancer	NA
GSM5001300	0	1	non_cancer	NA
GSM5001301	0	1	non_cancer	NA
GSM5001302	0	1	non_cancer	NA
GSM5001303	0	1	non_cancer	NA
GSM5001304	0	1	non_cancer	NA
GSM5001305	0	1	non_cancer	NA
GSM5001306	0	1	non_cancer	NA
GSM5001307	0	1	non_cancer	NA
GSM5001308	0	1	non_cancer	NA
GSM5001309	0	1	non_cancer	NA
GSM5001310	0	1	non_cancer	NA
GSM5001311	0	1	non_cancer	NA
GSM5001312	0	1	non_cancer	NA
GSM5001313	0	1	non_cancer	NA
GSM5001314	0	1	non_cancer	NA
GSM5001315	0	1	non_cancer	NA
GSM5001316	0	1	non_cancer	NA
GSM5001317	0	1	non_cancer	NA
GSM5001318	0	1	non_cancer	NA
GSM5001319	0	1	non_cancer	NA
GSM5001320	0	1	non_cancer	NA
GSM5001321	0	1	non_cancer	NA
GSM5001322	0	1	non_cancer	NA
GSM5001323	0	1	non_cancer	NA
GSM5001324	0	1	non_cancer	NA
GSM5001325	0	1	non_cancer	NA
GSM5001326	0	1	non_cancer	NA
GSM5001327	0	1	non_cancer	NA
GSM5001328	0	1	non_cancer	NA
GSM5001329	0	1	non_cancer	NA
GSM5001330	0	1	non_cancer	NA
GSM5001331	0	1	non_cancer	NA
GSM5001332	0	1	non_cancer	NA
GSM5001333	0	1	non_cancer	NA
GSM5001334	0	1	non_cancer	NA
GSM5001335	0	1	non_cancer	NA
GSM5001336	0	1	non_cancer	NA
GSM5001337	0	1	non_cancer	NA
GSM5001338	0	1	non_cancer	NA
GSM5001339	0	1	non_cancer	NA
GSM5001340	0	1	non_cancer	NA
GSM5001341	0	1	non_cancer	NA
GSM5001342	0	1	non_cancer	NA
GSM5001343	0	1	non_cancer	NA
GSM5001344	0	1	non_cancer	NA
GSM5001345	0	1	non_cancer	NA
GSM5001346	0	1	non_cancer	NA
GSM5001347	0	1	non_cancer	NA
GSM5001348	0	1	non_cancer	NA
GSM5001349	0	1	non_cancer	NA
GSM5001350	0	1	non_cancer	NA
GSM5001351	0	1	non_cancer	NA
GSM5001352	0	1	non_cancer	NA
GSM5001353	0	1	non_cancer	NA
GSM5001354	0	1	non_cancer	NA
GSM5001355	0	1	non_cancer	NA
GSM5001356	0	1	non_cancer	NA
GSM5001357	0	1	non_cancer	NA
GSM5001358	0	1	non_cancer	NA
GSM5001359	0	1	non_cancer	NA
GSM5001360	0	1	non_cancer	NA
GSM5001361	0	1	non_cancer	NA
GSM5001362	0	1	non_cancer	NA
GSM5001363	0.253630390101444	0.746369609898556	non_cancer	NA
GSM5001364	0	1	non_cancer	NA
GSM5001365	0	1	non_cancer	NA
GSM5001366	0	1	non_cancer	NA
GSM5001367	0	1	non_cancer	NA
GSM5001368	0	1	non_cancer	NA
GSM5001369	0	1	non_cancer	NA
GSM5001370	0	1	non_cancer	NA
GSM5001371	0	1	non_cancer	NA
GSM5001372	0	1	non_cancer	NA
GSM5001373	0	1	non_cancer	NA
GSM5001374	0	1	non_cancer	NA
GSM5001375	0	1	non_cancer	NA
GSM5001376	0	1	non_cancer	NA
GSM5001377	0	1	non_cancer	NA
GSM5001378	0	1	non_cancer	NA
GSM5001379	0	1	non_cancer	NA
GSM5001380	0	1	non_cancer	NA
GSM5001381	0	1	non_cancer	NA
GSM5001382	0	1	non_cancer	NA
GSM5001383	0	1	non_cancer	NA
GSM5001384	0	1	non_cancer	NA
GSM5001385	0	1	non_cancer	NA
GSM5001386	0	1	non_cancer	NA
GSM5001387	0	1	non_cancer	NA
GSM5001388	0	1	non_cancer	NA
GSM5001389	0	1	non_cancer	NA
GSM5001390	0	1	non_cancer	NA
GSM5001391	0	1	non_cancer	NA
GSM5001392	0	1	non_cancer	NA
GSM5001393	0	1	non_cancer	NA
GSM5001394	0	1	non_cancer	NA
GSM5001395	0	1	non_cancer	NA
GSM5001396	0	1	non_cancer	NA
GSM5001397	0	1	non_cancer	NA
GSM5001398	0	1	non_cancer	NA
GSM5001399	0	1	non_cancer	NA
GSM5001400	0	1	non_cancer	NA
GSM5001401	0	1	non_cancer	NA
GSM5001402	0	1	non_cancer	NA
GSM5001403	0	1	non_cancer	NA
GSM5001404	0	1	non_cancer	NA
GSM5001405	0	1	non_cancer	NA
GSM5001406	0	1	non_cancer	NA
GSM5001407	0	1	non_cancer	NA
GSM5001408	0	1	non_cancer	NA
GSM5001409	0	1	non_cancer	NA
GSM5001410	0	1	non_cancer	NA
GSM5001411	0	1	non_cancer	NA
GSM5001412	0	1	non_cancer	NA
GSM5001413	0	1	non_cancer	NA
GSM5001414	0	1	non_cancer	NA
GSM5001415	0	1	non_cancer	NA
GSM5001416	0	1	non_cancer	NA
GSM5001417	0	1	non_cancer	NA
GSM5001418	0	1	non_cancer	NA
GSM5001419	0.501205236479773	0.498794763520227	cancer	NA
GSM5001420	0	1	non_cancer	NA
GSM5001421	0	1	non_cancer	NA
GSM5001422	0	1	non_cancer	NA
GSM5001423	0	1	non_cancer	NA
GSM5001424	0	1	non_cancer	NA
GSM5001425	0	1	non_cancer	NA
GSM5001426	0	1	non_cancer	NA
GSM5001427	0	1	non_cancer	NA
GSM5001428	0	1	non_cancer	NA
GSM5001429	0	1	non_cancer	NA
GSM5001430	0	1	non_cancer	NA
GSM5001431	0	1	non_cancer	NA
GSM5001432	0	1	non_cancer	NA
GSM5001433	0	1	non_cancer	NA
GSM5001434	0	1	non_cancer	NA
GSM5001435	0	1	non_cancer	NA
GSM5001436	0	1	non_cancer	NA
GSM5001437	0	1	non_cancer	NA
GSM5001438	0	1	non_cancer	NA
GSM5001439	0	1	non_cancer	NA
GSM5001440	0	1	non_cancer	NA
GSM5001441	0	1	non_cancer	NA
GSM5001442	0	1	non_cancer	NA
GSM5001443	0	1	non_cancer	NA
GSM5001444	0	1	non_cancer	NA
GSM5001445	0	1	non_cancer	NA
GSM5001446	0	1	non_cancer	NA
GSM5001447	0	1	non_cancer	NA
GSM5001448	0	1	non_cancer	NA
GSM5001449	0	1	non_cancer	NA
GSM5001450	0	1	non_cancer	NA
GSM5001451	0	1	non_cancer	NA
GSM5001452	0	1	non_cancer	NA
GSM5001453	0	1	non_cancer	NA
GSM5001454	0	1	non_cancer	NA
GSM5001455	0	1	non_cancer	NA
GSM5001456	0	1	non_cancer	NA
GSM5001457	0	1	non_cancer	NA
GSM5001458	0	1	non_cancer	NA
GSM5001459	0	1	non_cancer	NA
GSM5001460	0	1	non_cancer	NA
GSM5001461	0	1	non_cancer	NA
GSM5001462	0	1	non_cancer	NA
GSM5001463	0	1	non_cancer	NA
GSM5001464	0	1	non_cancer	NA
GSM5001465	0	1	non_cancer	NA
GSM5001466	0	1	non_cancer	NA
GSM5001467	0	1	non_cancer	NA
GSM5001468	0	1	non_cancer	NA
GSM5001469	0	1	non_cancer	NA
GSM5001470	0	1	non_cancer	NA
GSM5001471	0	1	non_cancer	NA
GSM5001472	0	1	non_cancer	NA
GSM5001473	0.247574846378329	0.752425153621671	non_cancer	NA
GSM5001474	0	1	non_cancer	NA
GSM5001475	0	1	non_cancer	NA
GSM5001476	0	1	non_cancer	NA
GSM5001477	0	1	non_cancer	NA
GSM5001478	0	1	non_cancer	NA
GSM5001479	0	1	non_cancer	NA
GSM5001480	0	1	non_cancer	NA
GSM5001481	0	1	non_cancer	NA
GSM5001482	0	1	non_cancer	NA
GSM5001483	0	1	non_cancer	NA
GSM5001484	0	1	non_cancer	NA
GSM5001485	0	1	non_cancer	NA
GSM5001486	0	1	non_cancer	NA
GSM5001487	0	1	non_cancer	NA
GSM5001488	0	1	non_cancer	NA
GSM5001489	0.247574846378329	0.752425153621671	non_cancer	NA
GSM5001490	0	1	non_cancer	NA
GSM5001491	0	1	non_cancer	NA
GSM5001492	0	1	non_cancer	NA
GSM5001493	0	1	non_cancer	NA
GSM5001494	0	1	non_cancer	NA
GSM5001495	0	1	non_cancer	NA
GSM5001496	0	1	non_cancer	NA
GSM5001497	0	1	non_cancer	NA
GSM5001498	0.247420928334617	0.752579071665384	non_cancer	NA
GSM5001499	0	1	non_cancer	NA
GSM5001500	0	1	non_cancer	NA
GSM5001501	0	1	non_cancer	NA
GSM5001502	0	1	non_cancer	NA
GSM5001503	0	1	non_cancer	NA
GSM5001504	0	1	non_cancer	NA
GSM5001505	0	1	non_cancer	NA
GSM5001506	0	1	non_cancer	NA
GSM5001507	0	1	non_cancer	NA
GSM5001508	0	1	non_cancer	NA
GSM5001509	0	1	non_cancer	NA
GSM5001510	0	1	non_cancer	NA
GSM5001511	0	1	non_cancer	NA
GSM5001512	0.247574846378329	0.752425153621671	non_cancer	NA
GSM5001513	0	1	non_cancer	NA
GSM5001514	0	1	non_cancer	NA
GSM5001515	0	1	non_cancer	NA
GSM5001516	0	1	non_cancer	NA
GSM5001517	0	1	non_cancer	NA
GSM5001518	0	1	non_cancer	NA
GSM5001519	0	1	non_cancer	NA
GSM5001520	0	1	non_cancer	NA
GSM5001521	0	1	non_cancer	NA
GSM5001522	0	1	non_cancer	NA
GSM5001523	0	1	non_cancer	NA
GSM5001524	0	1	non_cancer	NA
GSM5001525	0	1	non_cancer	NA
GSM5001526	0	1	non_cancer	NA
GSM5001527	0	1	non_cancer	NA
GSM5001528	0	1	non_cancer	NA
GSM5001529	0	1	non_cancer	NA
GSM5001530	0	1	non_cancer	NA
GSM5001531	0	1	non_cancer	NA
GSM5001532	0	1	non_cancer	NA
GSM5001533	0	1	non_cancer	NA
GSM5001534	0	1	non_cancer	NA
GSM5001535	0	1	non_cancer	NA
GSM5001536	0	1	non_cancer	NA
GSM5001537	0	1	non_cancer	NA
GSM5001538	0	1	non_cancer	NA
GSM5001539	0	1	non_cancer	NA
GSM5001540	0	1	non_cancer	NA
GSM5001541	0	1	non_cancer	NA
GSM5001542	0	1	non_cancer	NA
GSM5001543	0	1	non_cancer	NA
GSM5001544	0	1	non_cancer	NA
GSM5001545	0	1	non_cancer	NA
GSM5001546	0	1	non_cancer	NA
GSM5001547	0	1	non_cancer	NA
GSM5001548	0	1	non_cancer	NA
GSM5001549	0	1	non_cancer	NA
GSM5001550	0.247420928334617	0.752579071665384	non_cancer	NA
GSM5001551	0.247420928334617	0.752579071665384	non_cancer	NA
GSM5001552	0	1	non_cancer	NA
GSM5001553	0	1	non_cancer	NA
GSM5001554	0	1	non_cancer	NA
GSM5001555	0	1	non_cancer	NA
GSM5001556	0	1	non_cancer	NA
GSM5001557	0.247574846378329	0.752425153621671	non_cancer	NA
GSM5001558	0	1	non_cancer	NA
GSM5001559	0.247420928334617	0.752579071665384	non_cancer	NA
GSM5001560	0.247420928334617	0.752579071665384	non_cancer	NA
GSM5001561	0	1	non_cancer	NA
GSM5001562	0	1	non_cancer	NA
GSM5001563	0	1	non_cancer	NA
GSM5001564	0.247420928334617	0.752579071665384	non_cancer	NA
GSM5001565	0	1	non_cancer	NA
GSM5001566	0	1	non_cancer	NA
GSM5001567	0	1	non_cancer	NA
GSM5001568	0	1	non_cancer	NA
GSM5001569	0	1	non_cancer	NA
GSM5001570	0	1	non_cancer	NA
GSM5001571	0	1	non_cancer	NA
GSM5001572	0	1	non_cancer	NA
GSM5001573	0	1	non_cancer	NA
GSM5001574	0	1	non_cancer	NA
GSM5001575	0	1	non_cancer	NA
GSM5001576	0	1	non_cancer	NA
GSM5001577	0.247420928334617	0.752579071665384	non_cancer	NA
GSM5001578	0	1	non_cancer	NA
GSM5001579	0	1	non_cancer	NA
GSM5001580	0	1	non_cancer	NA
GSM5001581	0.247574846378329	0.752425153621671	non_cancer	NA
GSM5001582	0	1	non_cancer	NA
GSM5001583	0	1	non_cancer	NA
GSM5001584	0	1	non_cancer	NA
GSM5001585	0	1	non_cancer	NA
GSM5001586	0	1	non_cancer	NA
GSM5001587	0	1	non_cancer	NA
GSM5001588	0	1	non_cancer	NA
GSM5001589	0	1	non_cancer	NA
GSM5001590	0	1	non_cancer	NA
GSM5001591	0	1	non_cancer	NA
GSM5001592	0	1	non_cancer	NA
GSM5001593	0	1	non_cancer	NA
GSM5001594	0	1	non_cancer	NA
GSM5001595	0	1	non_cancer	NA
GSM5001596	0	1	non_cancer	NA
GSM5001597	0	1	non_cancer	NA
GSM5001598	0	1	non_cancer	NA
GSM5001599	0	1	non_cancer	NA
GSM5001600	0	1	non_cancer	NA
GSM5001601	0	1	non_cancer	NA
GSM5001602	0	1	non_cancer	NA
GSM5001603	0	1	non_cancer	NA
GSM5001604	0	1	non_cancer	NA
GSM5001605	0	1	non_cancer	NA
GSM5001606	0	1	non_cancer	NA
GSM5001607	0	1	non_cancer	NA
GSM5001608	0	1	non_cancer	NA
GSM5001609	0	1	non_cancer	NA
GSM5001610	0	1	non_cancer	NA
GSM5001611	0	1	non_cancer	NA
GSM5001612	0	1	non_cancer	NA
GSM5001613	0	1	non_cancer	NA
GSM5001614	0	1	non_cancer	NA
GSM5001615	0	1	non_cancer	NA
GSM5001616	0	1	non_cancer	NA
GSM5001617	0.247574846378329	0.752425153621671	non_cancer	NA
GSM5001618	0	1	non_cancer	NA
GSM5001619	0	1	non_cancer	NA
GSM5001620	0	1	non_cancer	NA
GSM5001621	0	1	non_cancer	NA
GSM5001622	0	1	non_cancer	NA
GSM5001623	0	1	non_cancer	NA
GSM5001624	0	1	non_cancer	NA
GSM5001625	0	1	non_cancer	NA
GSM5001626	0.247420928334617	0.752579071665384	non_cancer	NA
GSM5001627	0	1	non_cancer	NA
GSM5001628	0	1	non_cancer	NA
GSM5001629	0	1	non_cancer	NA
GSM5001630	0	1	non_cancer	NA
GSM5001631	0.247420928334617	0.752579071665384	non_cancer	NA
GSM5001632	0	1	non_cancer	NA
GSM5001633	0	1	non_cancer	NA
GSM5001634	0	1	non_cancer	NA
GSM5001635	0	1	non_cancer	NA
GSM5001636	0	1	non_cancer	NA
GSM5001637	0	1	non_cancer	NA
GSM5001638	0	1	non_cancer	NA
GSM5001639	0	1	non_cancer	NA
GSM5001640	0	1	non_cancer	NA
GSM5001641	0	1	non_cancer	NA
GSM5001642	0	1	non_cancer	NA
GSM5001643	0.247420928334617	0.752579071665384	non_cancer	NA
GSM5001644	0	1	non_cancer	NA
GSM5001645	0	1	non_cancer	NA
GSM5001646	0	1	non_cancer	NA
GSM5001647	0	1	non_cancer	NA
GSM5001648	0	1	non_cancer	NA
GSM5001649	0	1	non_cancer	NA
GSM5001650	0	1	non_cancer	NA
GSM5001651	0	1	non_cancer	NA
GSM5001652	0	1	non_cancer	NA
GSM5001653	0	1	non_cancer	NA
GSM5001654	0	1	non_cancer	NA
GSM5001655	0	1	non_cancer	NA
GSM5001656	0	1	non_cancer	NA
GSM5001657	0	1	non_cancer	NA
GSM5001658	0	1	non_cancer	NA
GSM5001659	0	1	non_cancer	NA
GSM5001660	0	1	non_cancer	NA
GSM5001661	0	1	non_cancer	NA
GSM5001662	0	1	non_cancer	NA
GSM5001663	0.247420928334617	0.752579071665384	non_cancer	NA
GSM5001664	0	1	non_cancer	NA
GSM5001665	0	1	non_cancer	NA
GSM5001666	0	1	non_cancer	NA
GSM5001667	0	1	non_cancer	NA
GSM5001668	0	1	non_cancer	NA
GSM5001669	0	1	non_cancer	NA
GSM5001670	0	1	non_cancer	NA
GSM5001671	0	1	non_cancer	NA
GSM5001672	0	1	non_cancer	NA
GSM5001673	0	1	non_cancer	NA
GSM5001674	0	1	non_cancer	NA
GSM5001675	0	1	non_cancer	NA
GSM5001676	0.247420928334617	0.752579071665384	non_cancer	NA
GSM5001677	0.247420928334617	0.752579071665384	non_cancer	NA
GSM5001678	0	1	non_cancer	NA
GSM5001679	0	1	non_cancer	NA
GSM5001680	0	1	non_cancer	NA
GSM5001681	0	1	non_cancer	NA
GSM5001682	0	1	non_cancer	NA
GSM5001683	0	1	non_cancer	NA
GSM5001684	0	1	non_cancer	NA
GSM5001685	0	1	non_cancer	NA
GSM5001686	0	1	non_cancer	NA
GSM5001687	1	0	cancer	NA
GSM5001688	1	0	cancer	NA
GSM5001689	1	0	cancer	NA
GSM5001690	1	0	cancer	NA
GSM5001691	1	0	cancer	NA
GSM5001692	1	0	cancer	NA
GSM5001693	1	0	cancer	NA
GSM5001694	1	0	cancer	NA
GSM5001695	1	0	cancer	NA
GSM5001696	1	0	cancer	NA
GSM5001697	1	0	cancer	NA
GSM5001698	1	0	cancer	NA
GSM5001699	1	0	cancer	NA
GSM5001700	1	0	cancer	NA
GSM5001701	1	0	cancer	NA
GSM5001702	1	0	cancer	NA
GSM5001703	1	0	cancer	NA
GSM5001704	1	0	cancer	NA
GSM5001705	1	0	cancer	NA
GSM5001706	1	0	cancer	NA
GSM5001707	0.501205236479773	0.498794763520227	cancer	NA
GSM5001708	1	0	cancer	NA
GSM5001709	1	0	cancer	NA
GSM5001710	1	0	cancer	NA
GSM5001711	1	0	cancer	NA
GSM5001712	1	0	cancer	NA
GSM5001713	1	0	cancer	NA
GSM5001714	1	0	cancer	NA
GSM5001715	1	0	cancer	NA
GSM5001716	1	0	cancer	NA
GSM5001717	1	0	cancer	NA
GSM5001718	1	0	cancer	NA
GSM5001719	1	0	cancer	NA
GSM5001720	1	0	cancer	NA
GSM5001721	1	0	cancer	NA
GSM5001722	1	0	cancer	NA
GSM5001723	1	0	cancer	NA
GSM5001724	1	0	cancer	NA
GSM5001725	0.501205236479773	0.498794763520227	cancer	NA
GSM5001726	0.74862616481439	0.25137383518561	cancer	NA
GSM5001727	1	0	cancer	NA
GSM5001728	1	0	cancer	NA
GSM5001729	1	0	cancer	NA
GSM5001730	1	0	cancer	NA
GSM5001731	1	0	cancer	NA
GSM5001732	1	0	cancer	NA
GSM5001733	0.74862616481439	0.25137383518561	cancer	NA
GSM5001734	1	0	cancer	NA
GSM5001735	1	0	cancer	NA
GSM5001736	1	0	cancer	NA
GSM5001737	1	0	cancer	NA
GSM5001738	1	0	cancer	NA
GSM5001739	1	0	cancer	NA
GSM5001740	1	0	cancer	NA
GSM5001741	1	0	cancer	NA
GSM5001742	1	0	cancer	NA
GSM5001743	1	0	cancer	NA
GSM5001744	0.74862616481439	0.25137383518561	cancer	NA
GSM5001745	1	0	cancer	NA
GSM5001746	1	0	cancer	NA
GSM5001747	1	0	cancer	NA
GSM5001748	1	0	cancer	NA
GSM5001749	1	0	cancer	NA
GSM5001750	1	0	cancer	NA
GSM5001751	1	0	cancer	NA
GSM5001752	1	0	cancer	NA
GSM5001753	1	0	cancer	NA
GSM5001754	1	0	cancer	NA
GSM5001755	1	0	cancer	NA
GSM5001756	1	0	cancer	NA
GSM5001757	1	0	cancer	NA
GSM5001758	1	0	cancer	NA
GSM5001759	1	0	cancer	NA
GSM5001760	1	0	cancer	NA
GSM5001761	1	0	cancer	NA
GSM5001762	1	0	cancer	NA
GSM5001763	1	0	cancer	NA
GSM5001764	1	0	cancer	NA
GSM5001765	1	0	cancer	NA
GSM5001766	1	0	cancer	NA
GSM5001767	0.752425153621671	0.247574846378329	cancer	NA
GSM5001768	1	0	cancer	NA
GSM5001769	1	0	cancer	NA
GSM5001770	0.74862616481439	0.25137383518561	cancer	NA
GSM5001771	1	0	cancer	NA
GSM5001772	1	0	cancer	NA
GSM5001773	1	0	cancer	NA
GSM5001774	1	0	cancer	NA
GSM5001775	1	0	cancer	NA
GSM5001776	1	0	cancer	NA
GSM5001777	1	0	cancer	NA
GSM5001778	1	0	cancer	NA
GSM5001779	1	0	cancer	NA
GSM5001780	1	0	cancer	NA
GSM5001781	1	0	cancer	NA
GSM5001782	1	0	cancer	NA
GSM5001783	1	0	cancer	NA
GSM5001784	1	0	cancer	NA
GSM5001785	1	0	cancer	NA
GSM5001786	1	0	cancer	NA
GSM1876422	0.74862616481439	0.25137383518561	cancer	NA
GSM1876423	1	0	cancer	NA
GSM1876424	0.74862616481439	0.25137383518561	cancer	NA
GSM1876425	0.74862616481439	0.25137383518561	cancer	NA
GSM1876426	0.74862616481439	0.25137383518561	cancer	NA
GSM1876427	0.74862616481439	0.25137383518561	cancer	NA
GSM1876428	0.74862616481439	0.25137383518561	cancer	NA
GSM1876429	1	0	cancer	NA
GSM1876430	1	0	cancer	NA
GSM1876431	1	0	cancer	NA
GSM1876432	0.74862616481439	0.25137383518561	cancer	NA
GSM1876433	1	0	cancer	NA
GSM1876434	0.501205236479773	0.498794763520227	cancer	NA
GSM1876435	0.501205236479773	0.498794763520227	cancer	NA
GSM1876436	0.501205236479773	0.498794763520227	cancer	NA
GSM1876437	1	0	cancer	NA
GSM1876438	0.74862616481439	0.25137383518561	cancer	NA
GSM1876439	1	0	cancer	NA
GSM1876440	0.752425153621671	0.247574846378329	cancer	NA
GSM1876441	0.74862616481439	0.25137383518561	cancer	NA
GSM1876442	0.74862616481439	0.25137383518561	cancer	NA
GSM1876443	1	0	cancer	NA
GSM1876444	0.74862616481439	0.25137383518561	cancer	NA
GSM1876445	1	0	cancer	NA
GSM1876446	0.74862616481439	0.25137383518561	cancer	NA
GSM1876447	1	0	cancer	NA
GSM1876448	1	0	cancer	NA
GSM1876449	1	0	cancer	NA
GSM1876450	1	0	cancer	NA
GSM1876451	1	0	cancer	NA
GSM1876452	1	0	cancer	NA
GSM1876453	0.74862616481439	0.25137383518561	cancer	NA
GSM1876454	1	0	cancer	NA
GSM1876455	1	0	cancer	NA
GSM1876456	1	0	cancer	NA
GSM1876457	1	0	cancer	NA
GSM1876458	1	0	cancer	NA
GSM1876459	1	0	cancer	NA
GSM1876460	1	0	cancer	NA
GSM1876461	0.501205236479773	0.498794763520227	cancer	NA
GSM1876462	0.74862616481439	0.25137383518561	cancer	NA
GSM1876463	1	0	cancer	NA
GSM1876464	1	0	cancer	NA
GSM1876465	0.74862616481439	0.25137383518561	cancer	NA
GSM1876466	0.74862616481439	0.25137383518561	cancer	NA
GSM1876467	1	0	cancer	NA
GSM1876468	0.74862616481439	0.25137383518561	cancer	NA
GSM1876469	0.74862616481439	0.25137383518561	cancer	NA
GSM1876470	0.74862616481439	0.25137383518561	cancer	NA
GSM1876471	1	0	cancer	NA
GSM1876472	1	0	cancer	NA
GSM1876473	0.501205236479773	0.498794763520227	cancer	NA
GSM1876474	0.247574846378329	0.752425153621671	non_cancer	NA
GSM1876475	0.501205236479773	0.498794763520227	cancer	NA
GSM1876476	0.74862616481439	0.25137383518561	cancer	NA
GSM1876477	1	0	cancer	NA
GSM1876478	1	0	cancer	NA
GSM1876479	1	0	cancer	NA
GSM1876480	0.501205236479773	0.498794763520227	cancer	NA
GSM1876481	0.74862616481439	0.25137383518561	cancer	NA
GSM1876482	1	0	cancer	NA
GSM1876483	0.74862616481439	0.25137383518561	cancer	NA
GSM1876484	0.74862616481439	0.25137383518561	cancer	NA
GSM1876485	1	0	cancer	NA
GSM1876486	1	0	cancer	NA
GSM1876487	1	0	cancer	NA
GSM1876488	1	0	cancer	NA
GSM1876489	1	0	cancer	NA
GSM1876490	0.501205236479773	0.498794763520227	cancer	NA
GSM1876491	1	0	cancer	NA
GSM1876492	1	0	cancer	NA
GSM1876493	1	0	cancer	NA
GSM1876494	1	0	cancer	NA
GSM1876495	1	0	cancer	NA
GSM1876496	1	0	cancer	NA
GSM1876497	1	0	cancer	NA
GSM1876498	1	0	cancer	NA
GSM1876499	1	0	cancer	NA
GSM1876500	1	0	cancer	NA
GSM1876501	1	0	cancer	NA
GSM1876502	1	0	cancer	NA
GSM1876503	1	0	cancer	NA
GSM1876504	1	0	cancer	NA
GSM1876505	1	0	cancer	NA
GSM1876506	1	0	cancer	NA
GSM1876507	1	0	cancer	NA
GSM1876508	1	0	cancer	NA
GSM1876509	1	0	cancer	NA
GSM1876510	1	0	cancer	NA
GSM1876511	1	0	cancer	NA
GSM1876512	1	0	cancer	NA
GSM1876513	1	0	cancer	NA
GSM1876514	0.752425153621671	0.247574846378329	cancer	NA
GSM1876515	1	0	cancer	NA
GSM1876516	1	0	cancer	NA
GSM1876517	1	0	cancer	NA
GSM1876518	0.752425153621671	0.247574846378329	cancer	NA
GSM1876519	1	0	cancer	NA
GSM1876520	1	0	cancer	NA
GSM1876521	1	0	cancer	NA
GSM1876522	1	0	cancer	NA
GSM1876523	1	0	cancer	NA
GSM1876524	1	0	cancer	NA
GSM1876525	1	0	cancer	NA
GSM1876526	1	0	cancer	NA
GSM1876527	1	0	cancer	NA
GSM1876528	1	0	cancer	NA
GSM1876529	1	0	cancer	NA
GSM1876530	0.501205236479773	0.498794763520227	cancer	NA
GSM1876531	0.74862616481439	0.25137383518561	cancer	NA
GSM1876532	0.74862616481439	0.25137383518561	cancer	NA
GSM1876533	1	0	cancer	NA
GSM1876534	1	0	cancer	NA
GSM1876535	1	0	cancer	NA
GSM1876536	1	0	cancer	NA
GSM1876537	0.498794763520227	0.501205236479773	non_cancer	NA
GSM1876538	1	0	cancer	NA
GSM1876539	1	0	cancer	NA
GSM1876540	1	0	cancer	NA
GSM1876541	1	0	cancer	NA
GSM1876542	1	0	cancer	NA
GSM1876543	0.74862616481439	0.25137383518561	cancer	NA
GSM1876544	0.74862616481439	0.25137383518561	cancer	NA
GSM1876545	1	0	cancer	NA
GSM1876546	1	0	cancer	NA
GSM1876547	1	0	cancer	NA
GSM1876548	1	0	cancer	NA
GSM1876549	1	0	cancer	NA
GSM1876550	1	0	cancer	NA
GSM1876551	1	0	cancer	NA
GSM1876552	0.501205236479773	0.498794763520227	cancer	NA
GSM1876553	1	0	cancer	NA
GSM1876554	1	0	cancer	NA
GSM1876555	1	0	cancer	NA
GSM1876556	1	0	cancer	NA
GSM1876557	1	0	cancer	NA
GSM1876558	1	0	cancer	NA
GSM1876559	1	0	cancer	NA
GSM1876560	1	0	cancer	NA
GSM1876561	1	0	cancer	NA
GSM1876562	1	0	cancer	NA
GSM1876563	1	0	cancer	NA
GSM1876564	1	0	cancer	NA
GSM1876565	1	0	cancer	NA
GSM1876566	1	0	cancer	NA
GSM1876567	1	0	cancer	NA
GSM1876568	1	0	cancer	NA
GSM1876569	0.74862616481439	0.25137383518561	cancer	NA
GSM1876570	0.74862616481439	0.25137383518561	cancer	NA
GSM1876571	1	0	cancer	NA
GSM1876572	1	0	cancer	NA
GSM1876573	1	0	cancer	NA
GSM1876574	1	0	cancer	NA
GSM1876575	1	0	cancer	NA
GSM1876576	1	0	cancer	NA
GSM1876577	1	0	cancer	NA
GSM1876578	1	0	cancer	NA
GSM1876579	1	0	cancer	NA
GSM1876580	1	0	cancer	NA
GSM1876581	1	0	cancer	NA
GSM1876582	1	0	cancer	NA
GSM1876583	1	0	cancer	NA
GSM1876584	1	0	cancer	NA
GSM1876585	0.74862616481439	0.25137383518561	cancer	NA
GSM1876586	1	0	cancer	NA
GSM1876587	1	0	cancer	NA
GSM1876588	1	0	cancer	NA
GSM1876589	1	0	cancer	NA
GSM1876590	1	0	cancer	NA
GSM1876591	0.74862616481439	0.25137383518561	cancer	NA
GSM1876592	1	0	cancer	NA
GSM1876593	1	0	cancer	NA
GSM1876594	1	0	cancer	NA
GSM1876595	1	0	cancer	NA
GSM1876596	1	0	cancer	NA
GSM1876597	1	0	cancer	NA
GSM1876598	1	0	cancer	NA
GSM1876599	1	0	cancer	NA
GSM1876600	1	0	cancer	NA
GSM1876601	1	0	cancer	NA
GSM1876602	1	0	cancer	NA
GSM1876603	1	0	cancer	NA
GSM1876604	0.74862616481439	0.25137383518561	cancer	NA
GSM1876605	1	0	cancer	NA
GSM1876606	1	0	cancer	NA
GSM1876607	1	0	cancer	NA
GSM1876608	1	0	cancer	NA
GSM1876609	1	0	cancer	NA
GSM1876610	1	0	cancer	NA
GSM1876611	1	0	cancer	NA
GSM1876612	1	0	cancer	NA
GSM1876613	1	0	cancer	NA
GSM1876614	1	0	cancer	NA
GSM1876615	1	0	cancer	NA
GSM1876616	1	0	cancer	NA
GSM1876617	1	0	cancer	NA
GSM1876618	1	0	cancer	NA
GSM1876619	1	0	cancer	NA
GSM1876620	1	0	cancer	NA
GSM1876621	1	0	cancer	NA
GSM1876622	1	0	cancer	NA
GSM1876623	1	0	cancer	NA
GSM1876624	1	0	cancer	NA
GSM1876625	1	0	cancer	NA
GSM1876626	1	0	cancer	NA
GSM1876627	1	0	cancer	NA
GSM1876628	1	0	cancer	NA
GSM1876629	1	0	cancer	NA
GSM1876630	1	0	cancer	NA
GSM1876631	1	0	cancer	NA
GSM1876632	1	0	cancer	NA
GSM1876633	1	0	cancer	NA
GSM1876634	1	0	cancer	NA
GSM1876635	1	0	cancer	NA
GSM1876636	1	0	cancer	NA
GSM1876637	1	0	cancer	NA
GSM1876638	1	0	cancer	NA
GSM1876639	1	0	cancer	NA
GSM1876640	1	0	cancer	NA
GSM1876641	1	0	cancer	NA
GSM1876642	1	0	cancer	NA
GSM1876643	1	0	cancer	NA
GSM1876644	1	0	cancer	NA
GSM1876645	1	0	cancer	NA
GSM1876646	1	0	cancer	NA
GSM1876647	1	0	cancer	NA
GSM1876648	1	0	cancer	NA
GSM1876649	1	0	cancer	NA
GSM1876650	1	0	cancer	NA
GSM1876651	1	0	cancer	NA
GSM1876652	1	0	cancer	NA
GSM1876653	1	0	cancer	NA
GSM1876654	1	0	cancer	NA
GSM1876655	1	0	cancer	NA
GSM1876656	1	0	cancer	NA
GSM1876657	1	0	cancer	NA
GSM1876658	1	0	cancer	NA
GSM1876659	1	0	cancer	NA
GSM1876660	1	0	cancer	NA
GSM1876661	1	0	cancer	NA
GSM1876662	1	0	cancer	NA
GSM1876663	1	0	cancer	NA
GSM1876664	1	0	cancer	NA
GSM1876665	1	0	cancer	NA
GSM1876666	1	0	cancer	NA
GSM1876667	1	0	cancer	NA
GSM1876668	1	0	cancer	NA
GSM1876669	1	0	cancer	NA
GSM1876670	1	0	cancer	NA
GSM1876671	0.74862616481439	0.25137383518561	cancer	NA
GSM1876672	1	0	cancer	NA
GSM1876673	1	0	cancer	NA
GSM1876674	1	0	cancer	NA
GSM1876675	1	0	cancer	NA
GSM1876676	1	0	cancer	NA
GSM1876677	1	0	cancer	NA
GSM1876678	1	0	cancer	NA
GSM1876679	1	0	cancer	NA
GSM1876680	1	0	cancer	NA
GSM1876681	1	0	cancer	NA
GSM1876682	1	0	cancer	NA
GSM1876683	1	0	cancer	NA
GSM1876684	0.74862616481439	0.25137383518561	cancer	NA
GSM1876685	1	0	cancer	NA
GSM1876686	1	0	cancer	NA
GSM1876687	1	0	cancer	NA
GSM1876688	1	0	cancer	NA
GSM1876689	1	0	cancer	NA
GSM1876690	1	0	cancer	NA
GSM1876691	1	0	cancer	NA
GSM1876692	1	0	cancer	NA
GSM1876693	1	0	cancer	NA
GSM1876694	0.74862616481439	0.25137383518561	cancer	NA
GSM1876695	0.752579071665384	0.247420928334617	cancer	NA
GSM1876696	1	0	cancer	NA
GSM1876697	1	0	cancer	NA
GSM1876698	1	0	cancer	NA
GSM1876699	1	0	cancer	NA
GSM1876700	1	0	cancer	NA
GSM1876701	1	0	cancer	NA
GSM1876702	1	0	cancer	NA
GSM1876703	1	0	cancer	NA
GSM1876704	1	0	cancer	NA
GSM1876705	1	0	cancer	NA
GSM1876706	1	0	cancer	NA
GSM1876707	1	0	cancer	NA
GSM1876708	1	0	cancer	NA
GSM1876709	1	0	cancer	NA
GSM1876710	1	0	cancer	NA
GSM1876711	1	0	cancer	NA
GSM1876712	1	0	cancer	NA
GSM1876713	1	0	cancer	NA
GSM1876714	1	0	cancer	NA
GSM1876715	1	0	cancer	NA
GSM1876716	1	0	cancer	NA
GSM1876717	1	0	cancer	NA
GSM1876718	1	0	cancer	NA
GSM1876719	1	0	cancer	NA
GSM1876720	1	0	cancer	NA
GSM1876721	1	0	cancer	NA
GSM1876722	1	0	cancer	NA
GSM1876723	1	0	cancer	NA
GSM1876724	1	0	cancer	NA
GSM1876725	1	0	cancer	NA
GSM1876726	1	0	cancer	NA
GSM1876727	1	0	cancer	NA
GSM1876728	1	0	cancer	NA
GSM1876729	1	0	cancer	NA
GSM1876730	1	0	cancer	NA
GSM1876731	1	0	cancer	NA
GSM1876732	1	0	cancer	NA
GSM1876733	1	0	cancer	NA
GSM1876734	0.746369609898556	0.253630390101444	cancer	NA
GSM1876735	1	0	cancer	NA
GSM1876736	1	0	cancer	NA
GSM1876737	1	0	cancer	NA
GSM1876738	1	0	cancer	NA
GSM1876739	1	0	cancer	NA
GSM1876740	1	0	cancer	NA
GSM1876741	1	0	cancer	NA
GSM1876742	1	0	cancer	NA
GSM1876743	1	0	cancer	NA
GSM1876744	1	0	cancer	NA
GSM1876745	1	0	cancer	NA
GSM1876746	1	0	cancer	NA
GSM1876747	1	0	cancer	NA
GSM1876748	1	0	cancer	NA
GSM1876749	1	0	cancer	NA
GSM1876750	1	0	cancer	NA
GSM1876751	1	0	cancer	NA
GSM1876752	1	0	cancer	NA
GSM1876753	1	0	cancer	NA
GSM1876754	1	0	cancer	NA
GSM1876755	1	0	cancer	NA
GSM1876756	1	0	cancer	NA
GSM1876757	1	0	cancer	NA
GSM1876758	1	0	cancer	NA
GSM1876759	1	0	cancer	NA
GSM1876760	1	0	cancer	NA
GSM1876761	1	0	cancer	NA
GSM1876762	1	0	cancer	NA
GSM1876763	1	0	cancer	NA
GSM1876764	1	0	cancer	NA
GSM1876765	1	0	cancer	NA
GSM1876766	1	0	cancer	NA
GSM1876767	1	0	cancer	NA
GSM1876768	1	0	cancer	NA
GSM1876769	1	0	cancer	NA
GSM1876770	1	0	cancer	NA
GSM1876771	1	0	cancer	NA
GSM1876772	1	0	cancer	NA
GSM1876773	1	0	cancer	NA
GSM1876774	1	0	cancer	NA
GSM1876775	1	0	cancer	NA
GSM1876776	1	0	cancer	NA
GSM1876777	1	0	cancer	NA
GSM1876778	1	0	cancer	NA
GSM1876779	1	0	cancer	NA
GSM1876780	1	0	cancer	NA
GSM1876781	1	0	cancer	NA
GSM1876782	1	0	cancer	NA
GSM1876783	1	0	cancer	NA
GSM1876784	1	0	cancer	NA
GSM1876785	1	0	cancer	NA
GSM1876786	1	0	cancer	NA
GSM1876787	1	0	cancer	NA
GSM1876788	1	0	cancer	NA
GSM1876789	1	0	cancer	NA
GSM1876790	1	0	cancer	NA
GSM1876791	1	0	cancer	NA
GSM1876792	1	0	cancer	NA
GSM1876793	1	0	cancer	NA
GSM1876794	1	0	cancer	NA
GSM1876795	1	0	cancer	NA
GSM1876796	1	0	cancer	NA
GSM1876797	1	0	cancer	NA
GSM1876798	1	0	cancer	NA
GSM1876799	1	0	cancer	NA
GSM1876800	1	0	cancer	NA
GSM1876801	1	0	cancer	NA
GSM1876802	1	0	cancer	NA
GSM1876803	1	0	cancer	NA
GSM1876804	1	0	cancer	NA
GSM1876805	1	0	cancer	NA
GSM1876806	1	0	cancer	NA
GSM1876807	1	0	cancer	NA
GSM1876808	1	0	cancer	NA
GSM1876809	1	0	cancer	NA
GSM1876810	1	0	cancer	NA
GSM1876811	1	0	cancer	NA
GSM1876812	1	0	cancer	NA
GSM1876813	1	0	cancer	NA
GSM1876814	1	0	cancer	NA
GSM1876815	1	0	cancer	NA
GSM1876816	1	0	cancer	NA
GSM1876817	1	0	cancer	NA
GSM1876818	1	0	cancer	NA
GSM1876819	1	0	cancer	NA
GSM1876820	1	0	cancer	NA
GSM1876821	1	0	cancer	NA
GSM1876822	1	0	cancer	NA
GSM1876823	1	0	cancer	NA
GSM1876824	1	0	cancer	NA
GSM1876825	1	0	cancer	NA
GSM1876826	1	0	cancer	NA
GSM1876827	1	0	cancer	NA
GSM1876828	1	0	cancer	NA
GSM1876829	1	0	cancer	NA
GSM1876830	1	0	cancer	NA
GSM1876831	1	0	cancer	NA
GSM1876832	1	0	cancer	NA
GSM1876833	1	0	cancer	NA
GSM1876834	1	0	cancer	NA
GSM1876835	1	0	cancer	NA
GSM1876836	0.752425153621671	0.247574846378329	cancer	NA
GSM1876837	1	0	cancer	NA
GSM1876838	1	0	cancer	NA
GSM1876839	1	0	cancer	NA
GSM1876840	1	0	cancer	NA
GSM1876841	1	0	cancer	NA
GSM1876842	1	0	cancer	NA
GSM1876843	1	0	cancer	NA
GSM1876844	1	0	cancer	NA
GSM1876845	1	0	cancer	NA
GSM1876846	1	0	cancer	NA
GSM1876847	1	0	cancer	NA
GSM1876848	1	0	cancer	NA
GSM1876849	1	0	cancer	NA
GSM1876850	1	0	cancer	NA
GSM1876851	1	0	cancer	NA
GSM1876852	1	0	cancer	NA
GSM1876853	1	0	cancer	NA
GSM1876854	1	0	cancer	NA
GSM1876855	1	0	cancer	NA
GSM1876856	0.74862616481439	0.25137383518561	cancer	NA
GSM1876857	1	0	cancer	NA
GSM1876858	1	0	cancer	NA
GSM1876859	1	0	cancer	NA
GSM1876860	0.501205236479773	0.498794763520227	cancer	NA
GSM1876861	1	0	cancer	NA
GSM1876862	1	0	cancer	NA
GSM1876863	1	0	cancer	NA
GSM1876864	1	0	cancer	NA
GSM1876865	0.74862616481439	0.25137383518561	cancer	NA
GSM1876866	1	0	cancer	NA
GSM1876867	1	0	cancer	NA
GSM1876868	1	0	cancer	NA
GSM1876869	1	0	cancer	NA
GSM1876870	1	0	cancer	NA
GSM1876871	1	0	cancer	NA
GSM1876872	1	0	cancer	NA
GSM1876873	1	0	cancer	NA
GSM1876874	1	0	cancer	NA
GSM1876875	1	0	cancer	NA
GSM1876876	1	0	cancer	NA
GSM1876877	1	0	cancer	NA
GSM1876878	1	0	cancer	NA
GSM1876879	1	0	cancer	NA
GSM1876880	1	0	cancer	NA
GSM1876881	1	0	cancer	NA
GSM1876882	1	0	cancer	NA
GSM1876883	1	0	cancer	NA
GSM1876884	1	0	cancer	NA
GSM1876885	0.74862616481439	0.25137383518561	cancer	NA
GSM1876886	1	0	cancer	NA
GSM1876887	0.74862616481439	0.25137383518561	cancer	NA
GSM1876888	0.74862616481439	0.25137383518561	cancer	NA
GSM1876889	1	0	cancer	NA
GSM1876890	1	0	cancer	NA
GSM1876891	1	0	cancer	NA
GSM1876892	1	0	cancer	NA
GSM1876893	1	0	cancer	NA
GSM1876894	1	0	cancer	NA
GSM1876895	1	0	cancer	NA
GSM1876896	1	0	cancer	NA
GSM1876897	0.74862616481439	0.25137383518561	cancer	NA
GSM1876898	0.74862616481439	0.25137383518561	cancer	NA
GSM1876899	1	0	cancer	NA
GSM1876900	1	0	cancer	NA
GSM1876901	1	0	cancer	NA
GSM1876902	1	0	cancer	NA
GSM1876903	1	0	cancer	NA
GSM1876904	1	0	cancer	NA
GSM1876905	1	0	cancer	NA
GSM1876906	1	0	cancer	NA
GSM1876907	0.74862616481439	0.25137383518561	cancer	NA
GSM1876908	1	0	cancer	NA
GSM1876909	1	0	cancer	NA
GSM1876910	1	0	cancer	NA
GSM1876911	1	0	cancer	NA
GSM1876912	0.752579071665384	0.247420928334617	cancer	NA
GSM1876913	0.501205236479773	0.498794763520227	cancer	NA
GSM1876914	1	0	cancer	NA
GSM1876915	1	0	cancer	NA
GSM1876916	1	0	cancer	NA
GSM1876917	1	0	cancer	NA
GSM1876918	1	0	cancer	NA
GSM1876919	0.752579071665384	0.247420928334617	cancer	NA
GSM1876920	1	0	cancer	NA
GSM1876921	1	0	cancer	NA
GSM1876922	0.752579071665384	0.247420928334617	cancer	NA
GSM1876923	1	0	cancer	NA
GSM1876924	1	0	cancer	NA
GSM1876925	1	0	cancer	NA
GSM1876926	1	0	cancer	NA
GSM1876927	1	0	cancer	NA
GSM1876928	1	0	cancer	NA
GSM1876929	1	0	cancer	NA
GSM1876930	1	0	cancer	NA
GSM1876931	1	0	cancer	NA
GSM1876932	1	0	cancer	NA
GSM1876933	1	0	cancer	NA
GSM1876934	1	0	cancer	NA
GSM1876935	1	0	cancer	NA
GSM1876936	1	0	cancer	NA
GSM1876937	1	0	cancer	NA
GSM1876938	1	0	cancer	NA
GSM1876939	0.74862616481439	0.25137383518561	cancer	NA
GSM1876940	1	0	cancer	NA
GSM1876941	1	0	cancer	NA
GSM1876942	0.74862616481439	0.25137383518561	cancer	NA
GSM1876943	1	0	cancer	NA
GSM1876944	0.746369609898556	0.253630390101444	cancer	NA
GSM1876945	1	0	cancer	NA
GSM1876946	1	0	cancer	NA
GSM1876947	1	0	cancer	NA
GSM1876948	0.74862616481439	0.25137383518561	cancer	NA
GSM1876949	1	0	cancer	NA
GSM1876950	1	0	cancer	NA
GSM1876951	1	0	cancer	NA
GSM1876952	1	0	cancer	NA
GSM1876953	1	0	cancer	NA
GSM1876954	1	0	cancer	NA
GSM1876955	1	0	cancer	NA
GSM1876956	1	0	cancer	NA
GSM1876957	1	0	cancer	NA
GSM1876958	1	0	cancer	NA
GSM1876959	1	0	cancer	NA
GSM1876960	1	0	cancer	NA
GSM1876961	1	0	cancer	NA
GSM1876962	1	0	cancer	NA
GSM1876963	1	0	cancer	NA
GSM1876964	1	0	cancer	NA
GSM1876965	1	0	cancer	NA
GSM1876966	1	0	cancer	NA
GSM1876967	1	0	cancer	NA
GSM1876968	1	0	cancer	NA
GSM1876969	1	0	cancer	NA
GSM1876970	0.74862616481439	0.25137383518561	cancer	NA
GSM1876971	1	0	cancer	NA
GSM1876972	1	0	cancer	NA
GSM1876973	1	0	cancer	NA
GSM1876974	1	0	cancer	NA
GSM1876975	1	0	cancer	NA
GSM1876976	1	0	cancer	NA
GSM1876977	1	0	cancer	NA
GSM1876978	1	0	cancer	NA
GSM1876979	1	0	cancer	NA
GSM1876980	1	0	cancer	NA
GSM1876981	0.752425153621671	0.247574846378329	cancer	NA
GSM1876982	1	0	cancer	NA
GSM1876983	1	0	cancer	NA
GSM1876984	1	0	cancer	NA
GSM1876985	1	0	cancer	NA
GSM1876986	1	0	cancer	NA
GSM1876987	1	0	cancer	NA
GSM1876988	1	0	cancer	NA
GSM1876989	1	0	cancer	NA
GSM1876990	1	0	cancer	NA
GSM1876991	1	0	cancer	NA
GSM1876992	1	0	cancer	NA
GSM1876993	1	0	cancer	NA
GSM1876994	1	0	cancer	NA
GSM1876995	1	0	cancer	NA
GSM1876996	1	0	cancer	NA
GSM1876997	1	0	cancer	NA
GSM1876998	1	0	cancer	NA
GSM1876999	1	0	cancer	NA
GSM1877000	1	0	cancer	NA
GSM1877001	1	0	cancer	NA
GSM1877002	0.74862616481439	0.25137383518561	cancer	NA
GSM1877003	1	0	cancer	NA
GSM1877004	1	0	cancer	NA
GSM1877005	1	0	cancer	NA
GSM1877006	1	0	cancer	NA
GSM1877007	0.501205236479773	0.498794763520227	cancer	NA
GSM1877008	0.501205236479773	0.498794763520227	cancer	NA
GSM1877009	0.501205236479773	0.498794763520227	cancer	NA
GSM1877010	0.501205236479773	0.498794763520227	cancer	NA
GSM1877011	0.501205236479773	0.498794763520227	cancer	NA
GSM1877012	0.501205236479773	0.498794763520227	cancer	NA
GSM1877013	0.501205236479773	0.498794763520227	cancer	NA
GSM1877014	0.501205236479773	0.498794763520227	cancer	NA
GSM1877015	0.501205236479773	0.498794763520227	cancer	NA
GSM1877016	0.501205236479773	0.498794763520227	cancer	NA
GSM1877017	0.501205236479773	0.498794763520227	cancer	NA
GSM1877018	0.501205236479773	0.498794763520227	cancer	NA
GSM1877019	0.501205236479773	0.498794763520227	cancer	NA
GSM1877020	0.501205236479773	0.498794763520227	cancer	NA
GSM1877021	1	0	cancer	NA
GSM1877022	0.247574846378329	0.752425153621671	non_cancer	NA
GSM1877023	1	0	cancer	NA
GSM1877024	1	0	cancer	NA
GSM1877025	1	0	cancer	NA
GSM1877026	1	0	cancer	NA
GSM1877027	1	0	cancer	NA
GSM1877028	1	0	cancer	NA
GSM1877029	1	0	cancer	NA
GSM1877030	0.746369609898556	0.253630390101444	cancer	NA
GSM1877031	1	0	cancer	NA
GSM1877032	1	0	cancer	NA
GSM1877033	0.74862616481439	0.25137383518561	cancer	NA
GSM1877034	1	0	cancer	NA
GSM1877035	1	0	cancer	NA
GSM1877036	1	0	cancer	NA
GSM1877037	1	0	cancer	NA
GSM1877038	1	0	cancer	NA
GSM1877039	1	0	cancer	NA
GSM1877040	1	0	cancer	NA
GSM1877041	1	0	cancer	NA
GSM1877042	1	0	cancer	NA
GSM1877043	1	0	cancer	NA
GSM1877044	1	0	cancer	NA
GSM1877045	1	0	cancer	NA
GSM1877046	1	0	cancer	NA
GSM1877047	1	0	cancer	NA
GSM1877048	1	0	cancer	NA
GSM1877049	0.501205236479773	0.498794763520227	cancer	NA
GSM1877050	1	0	cancer	NA
GSM1877051	0.498794763520227	0.501205236479773	non_cancer	NA
GSM1877052	1	0	cancer	NA
GSM1877053	1	0	cancer	NA
GSM1877054	1	0	cancer	NA
GSM1877055	1	0	cancer	NA
GSM1877056	1	0	cancer	NA
GSM1877057	1	0	cancer	NA
GSM1877058	1	0	cancer	NA
GSM1877059	1	0	cancer	NA
GSM1877060	1	0	cancer	NA
GSM1877061	1	0	cancer	NA
GSM1877062	1	0	cancer	NA
GSM1877063	1	0	cancer	NA
GSM1877064	1	0	cancer	NA
GSM1877065	1	0	cancer	NA
GSM1877066	1	0	cancer	NA
GSM1877067	1	0	cancer	NA
GSM1877068	0.752425153621671	0.247574846378329	cancer	NA
GSM1877069	1	0	cancer	NA
GSM1877070	1	0	cancer	NA
GSM1877071	1	0	cancer	NA
GSM1877072	1	0	cancer	NA
GSM1877073	1	0	cancer	NA
GSM1877074	1	0	cancer	NA
GSM1877075	1	0	cancer	NA
GSM1877076	1	0	cancer	NA
GSM1877077	1	0	cancer	NA
GSM1877078	1	0	cancer	NA
GSM1877079	1	0	cancer	NA
GSM1877080	1	0	cancer	NA
GSM1877081	1	0	cancer	NA
GSM1877082	1	0	cancer	NA
GSM1877083	1	0	cancer	NA
GSM1877084	1	0	cancer	NA
GSM1877085	1	0	cancer	NA
GSM1877086	1	0	cancer	NA
GSM1877087	0.746369609898556	0.253630390101444	cancer	NA
GSM1877088	1	0	cancer	NA
GSM1877089	1	0	cancer	NA
GSM1877090	1	0	cancer	NA
GSM1877091	1	0	cancer	NA
GSM1877092	1	0	cancer	NA
GSM1877093	1	0	cancer	NA
GSM1877094	1	0	cancer	NA
GSM1877095	0.746369609898556	0.253630390101444	cancer	NA
GSM1877096	1	0	cancer	NA
GSM1877097	1	0	cancer	NA
GSM1877098	1	0	cancer	NA
GSM1877099	1	0	cancer	NA
GSM1877100	1	0	cancer	NA
GSM1877101	1	0	cancer	NA
GSM1877102	1	0	cancer	NA
GSM1877103	1	0	cancer	NA
GSM1877104	1	0	cancer	NA
GSM1877105	1	0	cancer	NA
GSM1877106	1	0	cancer	NA
GSM1877107	1	0	cancer	NA
GSM1877108	1	0	cancer	NA
GSM1877109	1	0	cancer	NA
GSM1877110	1	0	cancer	NA
GSM1877111	1	0	cancer	NA
GSM1877112	1	0	cancer	NA
GSM1877113	1	0	cancer	NA
GSM1877114	1	0	cancer	NA
GSM1877115	0.752579071665384	0.247420928334617	cancer	NA
GSM1877116	1	0	cancer	NA
GSM1877117	1	0	cancer	NA
GSM1877118	1	0	cancer	NA
GSM1877119	1	0	cancer	NA
GSM1877120	1	0	cancer	NA
GSM1877121	1	0	cancer	NA
GSM1877122	1	0	cancer	NA
GSM1877123	1	0	cancer	NA
GSM1877124	1	0	cancer	NA
GSM1877125	1	0	cancer	NA
GSM1877126	1	0	cancer	NA
GSM1877127	1	0	cancer	NA
GSM1877128	1	0	cancer	NA
GSM1877129	1	0	cancer	NA
GSM1877130	1	0	cancer	NA
GSM1877131	1	0	cancer	NA
GSM1877132	1	0	cancer	NA
GSM1877133	1	0	cancer	NA
GSM1877134	1	0	cancer	NA
GSM1877135	0.746369609898556	0.253630390101444	cancer	NA
GSM1877136	1	0	cancer	NA
GSM1877137	1	0	cancer	NA
GSM1877138	1	0	cancer	NA
GSM1877139	1	0	cancer	NA
GSM1877140	1	0	cancer	NA
GSM1877141	0.746369609898556	0.253630390101444	cancer	NA
GSM1877142	1	0	cancer	NA
GSM1877143	1	0	cancer	NA
GSM1877144	1	0	cancer	NA
GSM1877145	1	0	cancer	NA
GSM1877146	1	0	cancer	NA
GSM1877147	1	0	cancer	NA
GSM1877148	1	0	cancer	NA
GSM1877149	1	0	cancer	NA
GSM1877150	1	0	cancer	NA
GSM1877151	1	0	cancer	NA
GSM1877152	1	0	cancer	NA
GSM1877153	1	0	cancer	NA
GSM1877154	1	0	cancer	NA
GSM1877155	1	0	cancer	NA
GSM1877156	1	0	cancer	NA
GSM1877157	1	0	cancer	NA
GSM1877158	1	0	cancer	NA
GSM1877159	1	0	cancer	NA
GSM1877160	1	0	cancer	NA
GSM1877161	1	0	cancer	NA
GSM1877162	1	0	cancer	NA
GSM1877163	1	0	cancer	NA
GSM1877164	1	0	cancer	NA
GSM1877165	0.752579071665384	0.247420928334617	cancer	NA
GSM1877166	1	0	cancer	NA
GSM1877167	1	0	cancer	NA
GSM1877168	1	0	cancer	NA
GSM1877169	1	0	cancer	NA
GSM1877170	1	0	cancer	NA
GSM1877171	1	0	cancer	NA
GSM1877172	1	0	cancer	NA
GSM1877173	1	0	cancer	NA
GSM1877174	1	0	cancer	NA
GSM1877175	1	0	cancer	NA
GSM1877176	1	0	cancer	NA
GSM1877177	1	0	cancer	NA
GSM1877178	1	0	cancer	NA
GSM1877179	1	0	cancer	NA
GSM1877180	1	0	cancer	NA
GSM1877181	1	0	cancer	NA
GSM1877182	1	0	cancer	NA
GSM1877183	1	0	cancer	NA
GSM1877184	1	0	cancer	NA
GSM1877185	1	0	cancer	NA
GSM1877186	1	0	cancer	NA
GSM1877187	1	0	cancer	NA
GSM1877188	1	0	cancer	NA
GSM1877189	1	0	cancer	NA
GSM1877190	1	0	cancer	NA
GSM1877191	1	0	cancer	NA
GSM1877192	1	0	cancer	NA
GSM1877193	1	0	cancer	NA
GSM1877194	1	0	cancer	NA
GSM1877195	1	0	cancer	NA
GSM1877196	1	0	cancer	NA
GSM1877197	1	0	cancer	NA
GSM1877198	1	0	cancer	NA
GSM1877199	1	0	cancer	NA
GSM1877200	1	0	cancer	NA
GSM1877201	1	0	cancer	NA
GSM1877202	1	0	cancer	NA
GSM1877203	1	0	cancer	NA
GSM1877204	1	0	cancer	NA
GSM1877205	1	0	cancer	NA
GSM1877206	0.752425153621671	0.247574846378329	cancer	NA
GSM1877207	1	0	cancer	NA
GSM1877208	1	0	cancer	NA
GSM1877209	0.752579071665384	0.247420928334617	cancer	NA
GSM1877210	1	0	cancer	NA
GSM1877211	1	0	cancer	NA
GSM1877212	1	0	cancer	NA
GSM1877213	1	0	cancer	NA
GSM1877214	1	0	cancer	NA
GSM1877215	1	0	cancer	NA
GSM1877216	0.752579071665384	0.247420928334617	cancer	NA
GSM1877217	1	0	cancer	NA
GSM1877218	1	0	cancer	NA
GSM1877219	1	0	cancer	NA
GSM1877220	1	0	cancer	NA
GSM1877221	1	0	cancer	NA
GSM1877222	1	0	cancer	NA
GSM1877223	1	0	cancer	NA
GSM1877224	1	0	cancer	NA
GSM1877225	1	0	cancer	NA
GSM1877226	1	0	cancer	NA
GSM1877227	1	0	cancer	NA
GSM1877228	1	0	cancer	NA
GSM1877229	1	0	cancer	NA
GSM1877230	1	0	cancer	NA
GSM1877231	1	0	cancer	NA
GSM1877232	1	0	cancer	NA
GSM1877233	1	0	cancer	NA
GSM1877234	1	0	cancer	NA
GSM1877235	1	0	cancer	NA
GSM1877236	1	0	cancer	NA
GSM1877237	1	0	cancer	NA
GSM1877238	1	0	cancer	NA
GSM1877239	1	0	cancer	NA
GSM1877240	1	0	cancer	NA
GSM1877241	1	0	cancer	NA
GSM1877242	0.752425153621671	0.247574846378329	cancer	NA
GSM1877243	0.746369609898556	0.253630390101444	cancer	NA
GSM1877244	1	0	cancer	NA
GSM1877245	1	0	cancer	NA
GSM1877246	1	0	cancer	NA
GSM1877247	1	0	cancer	NA
GSM1877248	1	0	cancer	NA
GSM1877249	1	0	cancer	NA
GSM1877250	1	0	cancer	NA
GSM1877251	1	0	cancer	NA
GSM1877252	1	0	cancer	NA
GSM1877253	1	0	cancer	NA
GSM1877254	1	0	cancer	NA
GSM1877255	1	0	cancer	NA
GSM1877256	1	0	cancer	NA
GSM1877257	1	0	cancer	NA
GSM1877258	1	0	cancer	NA
GSM1877259	1	0	cancer	NA
GSM1877260	1	0	cancer	NA
GSM1877261	1	0	cancer	NA
GSM1877262	1	0	cancer	NA
GSM1877263	1	0	cancer	NA
GSM1877264	1	0	cancer	NA
GSM1877265	1	0	cancer	NA
GSM1877266	1	0	cancer	NA
GSM1877267	1	0	cancer	NA
GSM1877268	1	0	cancer	NA
GSM1877269	1	0	cancer	NA
GSM1877270	1	0	cancer	NA
GSM1877271	1	0	cancer	NA
GSM1877272	1	0	cancer	NA
GSM1877273	1	0	cancer	NA
GSM1877274	1	0	cancer	NA
GSM1877275	1	0	cancer	NA
GSM1877276	1	0	cancer	NA
GSM1877277	1	0	cancer	NA
GSM1877278	1	0	cancer	NA
GSM1877279	1	0	cancer	NA
GSM1877280	1	0	cancer	NA
GSM1877281	1	0	cancer	NA
GSM1877282	1	0	cancer	NA
GSM1877283	1	0	cancer	NA
GSM1877284	1	0	cancer	NA
GSM1877285	1	0	cancer	NA
GSM1877286	1	0	cancer	NA
GSM1877287	1	0	cancer	NA
GSM1877288	1	0	cancer	NA
GSM1877289	0.752425153621671	0.247574846378329	cancer	NA
GSM1877290	1	0	cancer	NA
GSM1877291	1	0	cancer	NA
GSM1877292	1	0	cancer	NA
GSM1877293	1	0	cancer	NA
GSM1877294	1	0	cancer	NA
GSM1877295	1	0	cancer	NA
GSM1877296	1	0	cancer	NA
GSM1877297	1	0	cancer	NA
GSM1877298	0.74862616481439	0.25137383518561	cancer	NA
GSM1877299	1	0	cancer	NA
GSM1877300	1	0	cancer	NA
GSM1877301	1	0	cancer	NA
GSM1877302	1	0	cancer	NA
GSM1877303	1	0	cancer	NA
GSM1877304	1	0	cancer	NA
GSM1877305	1	0	cancer	NA
GSM1877306	1	0	cancer	NA
GSM1877307	1	0	cancer	NA
GSM1877308	1	0	cancer	NA
GSM1877309	1	0	cancer	NA
GSM1877310	1	0	cancer	NA
GSM1877311	1	0	cancer	NA
GSM1877312	1	0	cancer	NA
GSM1877313	1	0	cancer	NA
GSM1877314	1	0	cancer	NA
GSM1877315	1	0	cancer	NA
GSM1877316	1	0	cancer	NA
GSM1877317	1	0	cancer	NA
GSM1877318	1	0	cancer	NA
GSM1877319	1	0	cancer	NA
GSM1877320	0.74862616481439	0.25137383518561	cancer	NA
GSM1877321	1	0	cancer	NA
GSM1877322	1	0	cancer	NA
GSM1877323	1	0	cancer	NA
GSM1877324	1	0	cancer	NA
GSM1877325	1	0	cancer	NA
GSM1877326	1	0	cancer	NA
GSM1877327	1	0	cancer	NA
GSM1877328	1	0	cancer	NA
GSM1877329	1	0	cancer	NA
GSM1877330	1	0	cancer	NA
GSM1877331	1	0	cancer	NA
GSM1877332	1	0	cancer	NA
GSM1877333	1	0	cancer	NA
GSM1877334	1	0	cancer	NA
GSM1877335	1	0	cancer	NA
GSM1877336	1	0	cancer	NA
GSM1877337	1	0	cancer	NA
GSM1877338	1	0	cancer	NA
GSM1877339	1	0	cancer	NA
GSM1877340	1	0	cancer	NA
GSM1877341	1	0	cancer	NA
GSM1877342	1	0	cancer	NA
GSM1877343	1	0	cancer	NA
GSM1877344	1	0	cancer	NA
GSM1877345	1	0	cancer	NA
GSM1877346	1	0	cancer	NA
GSM1877347	1	0	cancer	NA
GSM1877348	1	0	cancer	NA
GSM1877349	1	0	cancer	NA
GSM1877350	1	0	cancer	NA
GSM1877351	1	0	cancer	NA
GSM1877352	1	0	cancer	NA
GSM1877353	1	0	cancer	NA
GSM1877354	1	0	cancer	NA
GSM1877355	1	0	cancer	NA
GSM1877356	1	0	cancer	NA
GSM1877357	1	0	cancer	NA
GSM1877358	1	0	cancer	NA
GSM1877359	1	0	cancer	NA
GSM1877360	1	0	cancer	NA
GSM1877361	1	0	cancer	NA
GSM1877362	1	0	cancer	NA
GSM1877363	1	0	cancer	NA
GSM1877364	1	0	cancer	NA
GSM1877365	1	0	cancer	NA
GSM1877366	1	0	cancer	NA
GSM1877367	1	0	cancer	NA
GSM1877368	1	0	cancer	NA
GSM1877369	0.498794763520227	0.501205236479773	non_cancer	NA
GSM1877370	1	0	cancer	NA
GSM1877371	1	0	cancer	NA
GSM1877372	1	0	cancer	NA
GSM1877373	1	0	cancer	NA
GSM1877374	1	0	cancer	NA
GSM1877375	1	0	cancer	NA
GSM1877376	1	0	cancer	NA
GSM1877377	1	0	cancer	NA
GSM1877378	1	0	cancer	NA
GSM1877379	1	0	cancer	NA
GSM1877380	1	0	cancer	NA
GSM1877381	1	0	cancer	NA
GSM1877382	1	0	cancer	NA
GSM1877384	1	0	cancer	NA
GSM1877385	1	0	cancer	NA
GSM1877386	1	0	cancer	NA
GSM1877387	1	0	cancer	NA
GSM1877388	1	0	cancer	NA
GSM1877389	1	0	cancer	NA
GSM1877390	1	0	cancer	NA
GSM1877391	1	0	cancer	NA
GSM1877392	1	0	cancer	NA
GSM1877393	1	0	cancer	NA
GSM1877394	1	0	cancer	NA
GSM1877395	1	0	cancer	NA
GSM1877396	1	0	cancer	NA
GSM1877397	1	0	cancer	NA
GSM1877398	1	0	cancer	NA
GSM1877399	1	0	cancer	NA
GSM1877400	1	0	cancer	NA
GSM1877401	1	0	cancer	NA
GSM1877402	1	0	cancer	NA
GSM1877403	1	0	cancer	NA
GSM1877404	1	0	cancer	NA
GSM1877405	1	0	cancer	NA
GSM1877406	1	0	cancer	NA
GSM1877407	1	0	cancer	NA
GSM1877408	1	0	cancer	NA
GSM1877409	1	0	cancer	NA
GSM1877410	1	0	cancer	NA
GSM1877411	1	0	cancer	NA
GSM1877412	1	0	cancer	NA
GSM1877413	1	0	cancer	NA
GSM1877414	1	0	cancer	NA
GSM1877415	1	0	cancer	NA
GSM1877416	1	0	cancer	NA
GSM1877417	1	0	cancer	NA
GSM1877418	0.746369609898556	0.253630390101444	cancer	NA
GSM1877419	1	0	cancer	NA
GSM1877420	1	0	cancer	NA
GSM1877421	1	0	cancer	NA
GSM1877422	1	0	cancer	NA
GSM1877423	1	0	cancer	NA
GSM1877424	1	0	cancer	NA
GSM1877425	1	0	cancer	NA
GSM1877426	1	0	cancer	NA
GSM1877427	1	0	cancer	NA
GSM1877428	1	0	cancer	NA
GSM1877429	1	0	cancer	NA
GSM1877430	1	0	cancer	NA
GSM1877431	1	0	cancer	NA
GSM1877432	1	0	cancer	NA
GSM1877433	1	0	cancer	NA
GSM1877434	1	0	cancer	NA
GSM1877435	1	0	cancer	NA
GSM1877436	1	0	cancer	NA
GSM1877437	1	0	cancer	NA
GSM1877438	1	0	cancer	NA
GSM1877439	1	0	cancer	NA
GSM1877440	1	0	cancer	NA
GSM1877441	1	0	cancer	NA
GSM1877442	1	0	cancer	NA
GSM1877443	1	0	cancer	NA
GSM1877444	1	0	cancer	NA
GSM1877445	1	0	cancer	NA
GSM1877446	1	0	cancer	NA
GSM1877447	1	0	cancer	NA
GSM1877448	1	0	cancer	NA
GSM1877449	1	0	cancer	NA
GSM1877450	1	0	cancer	NA
GSM1877451	1	0	cancer	NA
GSM1877452	1	0	cancer	NA
GSM1877453	1	0	cancer	NA
GSM1877454	1	0	cancer	NA
GSM1877455	1	0	cancer	NA
GSM1877456	1	0	cancer	NA
GSM1877457	1	0	cancer	NA
GSM1877458	1	0	cancer	NA
GSM1877459	1	0	cancer	NA
GSM1877460	1	0	cancer	NA
GSM1877461	1	0	cancer	NA
GSM1877462	1	0	cancer	NA
GSM1877463	1	0	cancer	NA
GSM1877464	1	0	cancer	NA
GSM1877465	1	0	cancer	NA
GSM1877466	1	0	cancer	NA
GSM1877467	1	0	cancer	NA
GSM1877468	1	0	cancer	NA
GSM1877469	1	0	cancer	NA
GSM1877470	1	0	cancer	NA
GSM1877471	1	0	cancer	NA
GSM1877472	1	0	cancer	NA
GSM1877473	1	0	cancer	NA
GSM1877474	1	0	cancer	NA
GSM1877475	1	0	cancer	NA
GSM1877476	1	0	cancer	NA
GSM1877477	1	0	cancer	NA
GSM1877478	1	0	cancer	NA
GSM1877479	1	0	cancer	NA
GSM1877480	1	0	cancer	NA
GSM1877481	1	0	cancer	NA
GSM1877482	1	0	cancer	NA
GSM1877483	1	0	cancer	NA
GSM1877484	1	0	cancer	NA
GSM1877485	1	0	cancer	NA
GSM1877486	1	0	cancer	NA
GSM1877487	1	0	cancer	NA
GSM1877488	1	0	cancer	NA
GSM1877489	1	0	cancer	NA
GSM1877490	1	0	cancer	NA
GSM1877491	1	0	cancer	NA
GSM1877492	1	0	cancer	NA
GSM1877493	1	0	cancer	NA
GSM1877494	1	0	cancer	NA
GSM1877495	1	0	cancer	NA
GSM1877496	1	0	cancer	NA
GSM1877497	1	0	cancer	NA
GSM1877498	1	0	cancer	NA
GSM1877499	1	0	cancer	NA
GSM1877500	1	0	cancer	NA
GSM1877501	1	0	cancer	NA
GSM1877502	1	0	cancer	NA
GSM1877503	1	0	cancer	NA
GSM1877504	1	0	cancer	NA
GSM1877505	1	0	cancer	NA
GSM1877506	1	0	cancer	NA
GSM1877507	1	0	cancer	NA
GSM1877508	0.746369609898556	0.253630390101444	cancer	NA
GSM1877509	1	0	cancer	NA
GSM1877510	1	0	cancer	NA
GSM1877511	1	0	cancer	NA
GSM1877512	1	0	cancer	NA
GSM1877513	1	0	cancer	NA
GSM1877514	1	0	cancer	NA
GSM1877515	1	0	cancer	NA
GSM1877516	1	0	cancer	NA
GSM1877517	1	0	cancer	NA
GSM1877518	1	0	cancer	NA
GSM1877519	1	0	cancer	NA
GSM1877520	1	0	cancer	NA
GSM1877521	1	0	cancer	NA
GSM1877522	1	0	cancer	NA
GSM1877523	1	0	cancer	NA
GSM1877524	1	0	cancer	NA
GSM1877525	1	0	cancer	NA
GSM1877526	1	0	cancer	NA
GSM1877527	1	0	cancer	NA
GSM1877528	1	0	cancer	NA
GSM1877529	0.74862616481439	0.25137383518561	cancer	NA
GSM1877530	1	0	cancer	NA
GSM1877531	1	0	cancer	NA
GSM1877532	0.74862616481439	0.25137383518561	cancer	NA
GSM1877533	1	0	cancer	NA
GSM1877534	1	0	cancer	NA
GSM1877535	1	0	cancer	NA
GSM1877536	1	0	cancer	NA
GSM1877537	1	0	cancer	NA
GSM1877538	1	0	cancer	NA
GSM1877539	1	0	cancer	NA
GSM1877540	1	0	cancer	NA
GSM1877541	1	0	cancer	NA
GSM1877542	1	0	cancer	NA
GSM1877543	1	0	cancer	NA
GSM1877544	1	0	cancer	NA
GSM1877545	1	0	cancer	NA
GSM1877546	1	0	cancer	NA
GSM1877547	1	0	cancer	NA
GSM1877548	1	0	cancer	NA
GSM1877549	1	0	cancer	NA
GSM1877550	1	0	cancer	NA
GSM1877551	1	0	cancer	NA
GSM1877552	1	0	cancer	NA
GSM1877553	1	0	cancer	NA
GSM1877554	1	0	cancer	NA
GSM1877555	1	0	cancer	NA
GSM1877556	1	0	cancer	NA
GSM1877557	1	0	cancer	NA
GSM1877558	1	0	cancer	NA
GSM1877559	1	0	cancer	NA
GSM1877560	1	0	cancer	NA
GSM1877561	1	0	cancer	NA
GSM1877562	0.746369609898556	0.253630390101444	cancer	NA
GSM1877563	1	0	cancer	NA
GSM1877564	1	0	cancer	NA
GSM1877565	1	0	cancer	NA
GSM1877566	1	0	cancer	NA
GSM1877567	1	0	cancer	NA
GSM1877568	1	0	cancer	NA
GSM1877569	1	0	cancer	NA
GSM1877570	1	0	cancer	NA
GSM1877571	1	0	cancer	NA
GSM1877572	1	0	cancer	NA
GSM1877573	1	0	cancer	NA
GSM1877574	1	0	cancer	NA
GSM1877575	1	0	cancer	NA
GSM1877576	1	0	cancer	NA
GSM1877577	1	0	cancer	NA
GSM1877578	0.746369609898556	0.253630390101444	cancer	NA
GSM1877579	1	0	cancer	NA
GSM1877580	0.752579071665384	0.247420928334617	cancer	NA
GSM1877581	1	0	cancer	NA
GSM1877582	1	0	cancer	NA
GSM1877583	1	0	cancer	NA
GSM1877584	1	0	cancer	NA
GSM1877585	1	0	cancer	NA
GSM1877586	1	0	cancer	NA
GSM1877587	1	0	cancer	NA
GSM1877588	1	0	cancer	NA
GSM1877589	1	0	cancer	NA
GSM1877590	1	0	cancer	NA
GSM1877591	1	0	cancer	NA
GSM1877592	1	0	cancer	NA
GSM1877593	1	0	cancer	NA
GSM1877594	1	0	cancer	NA
GSM1877595	1	0	cancer	NA
GSM1877596	1	0	cancer	NA
GSM1877597	1	0	cancer	NA
GSM1877598	1	0	cancer	NA
GSM1877599	1	0	cancer	NA
GSM1877600	1	0	cancer	NA
GSM1877601	1	0	cancer	NA
GSM1877602	1	0	cancer	NA
GSM1877603	1	0	cancer	NA
GSM1877604	1	0	cancer	NA
GSM1877605	1	0	cancer	NA
GSM1877606	1	0	cancer	NA
GSM1877607	1	0	cancer	NA
GSM1877608	1	0	cancer	NA
GSM1877609	1	0	cancer	NA
GSM1877610	1	0	cancer	NA
GSM1877611	1	0	cancer	NA
GSM1877612	1	0	cancer	NA
GSM1877613	1	0	cancer	NA
GSM1877614	1	0	cancer	NA
GSM1877615	1	0	cancer	NA
GSM1877616	1	0	cancer	NA
GSM1877617	1	0	cancer	NA
GSM1877618	0.247574846378329	0.752425153621671	non_cancer	NA
GSM1877619	0	1	non_cancer	NA
GSM1877620	0	1	non_cancer	NA
GSM1877621	0	1	non_cancer	NA
GSM1877622	0	1	non_cancer	NA
GSM1877623	0	1	non_cancer	NA
GSM1877624	0	1	non_cancer	NA
GSM1877625	0	1	non_cancer	NA
GSM1877626	0	1	non_cancer	NA
GSM1877627	0	1	non_cancer	NA
GSM1877628	0	1	non_cancer	NA
GSM1877629	0	1	non_cancer	NA
GSM1877630	0	1	non_cancer	NA
GSM1877631	0	1	non_cancer	NA
GSM1877632	0	1	non_cancer	NA
GSM1877633	0	1	non_cancer	NA
GSM1877634	0	1	non_cancer	NA
GSM1877635	0	1	non_cancer	NA
GSM1877636	0	1	non_cancer	NA
GSM1877637	0	1	non_cancer	NA
GSM1877638	0	1	non_cancer	NA
GSM1877639	0	1	non_cancer	NA
GSM1877640	0	1	non_cancer	NA
GSM1877641	0	1	non_cancer	NA
GSM1877642	0	1	non_cancer	NA
GSM1877643	0	1	non_cancer	NA
GSM1877644	0	1	non_cancer	NA
GSM1877645	0	1	non_cancer	NA
GSM1877646	0	1	non_cancer	NA
GSM1877647	0	1	non_cancer	NA
GSM1877648	0	1	non_cancer	NA
GSM1877649	0	1	non_cancer	NA
GSM1877650	0	1	non_cancer	NA
GSM1877651	0	1	non_cancer	NA
GSM1877652	0	1	non_cancer	NA
GSM1877653	0	1	non_cancer	NA
GSM1877654	0.247574846378329	0.752425153621671	non_cancer	NA
GSM1877655	0	1	non_cancer	NA
GSM1877656	0	1	non_cancer	NA
GSM1877657	0	1	non_cancer	NA
GSM1877658	0	1	non_cancer	NA
GSM1877659	0	1	non_cancer	NA
GSM1877660	0	1	non_cancer	NA
GSM1877661	0	1	non_cancer	NA
GSM1877662	0	1	non_cancer	NA
GSM1877663	0	1	non_cancer	NA
GSM1877664	0	1	non_cancer	NA
GSM1877665	0	1	non_cancer	NA
GSM1877666	0	1	non_cancer	NA
GSM1877667	0	1	non_cancer	NA
GSM1877668	0	1	non_cancer	NA
GSM1877669	0	1	non_cancer	NA
GSM1877670	0	1	non_cancer	NA
GSM1877671	0	1	non_cancer	NA
GSM1877672	0	1	non_cancer	NA
GSM1877673	0	1	non_cancer	NA
GSM1877674	0	1	non_cancer	NA
GSM1877675	0	1	non_cancer	NA
GSM1877676	0	1	non_cancer	NA
GSM1877677	0	1	non_cancer	NA
GSM1877678	0	1	non_cancer	NA
GSM1877679	0	1	non_cancer	NA
GSM1877680	0	1	non_cancer	NA
GSM1877681	0	1	non_cancer	NA
GSM1877682	0	1	non_cancer	NA
GSM1877683	0	1	non_cancer	NA
GSM1877684	0	1	non_cancer	NA
GSM1877685	0	1	non_cancer	NA
GSM1877686	0	1	non_cancer	NA
GSM1877687	0	1	non_cancer	NA
GSM1877688	0	1	non_cancer	NA
GSM1877689	0	1	non_cancer	NA
GSM1877690	0	1	non_cancer	NA
GSM1877691	0	1	non_cancer	NA
GSM1877692	0	1	non_cancer	NA
GSM1877693	0	1	non_cancer	NA
GSM1877694	0	1	non_cancer	NA
GSM1877695	0	1	non_cancer	NA
GSM1877696	0	1	non_cancer	NA
GSM1877697	0	1	non_cancer	NA
GSM1877698	0	1	non_cancer	NA
GSM1877699	0	1	non_cancer	NA
GSM1877700	0	1	non_cancer	NA
GSM1877701	0	1	non_cancer	NA
GSM1877702	0	1	non_cancer	NA
GSM1877703	0	1	non_cancer	NA
GSM1877704	0	1	non_cancer	NA
GSM1877705	0	1	non_cancer	NA
GSM1877706	0	1	non_cancer	NA
GSM1877707	0	1	non_cancer	NA
GSM1877708	0	1	non_cancer	NA
GSM1877709	0	1	non_cancer	NA
GSM1877710	0	1	non_cancer	NA
GSM1877711	0	1	non_cancer	NA
GSM1877712	0	1	non_cancer	NA
GSM1877713	0	1	non_cancer	NA
GSM1877714	0	1	non_cancer	NA
GSM1877715	0	1	non_cancer	NA
GSM1877716	0	1	non_cancer	NA
GSM1877717	0	1	non_cancer	NA
GSM1877718	0	1	non_cancer	NA
GSM1877719	0	1	non_cancer	NA
GSM1877720	0	1	non_cancer	NA
GSM1877721	0	1	non_cancer	NA
GSM1877722	0	1	non_cancer	NA
GSM1877723	0	1	non_cancer	NA
GSM1877724	0	1	non_cancer	NA
GSM1877725	0	1	non_cancer	NA
GSM1877726	0	1	non_cancer	NA
GSM1877727	0	1	non_cancer	NA
GSM1877728	0	1	non_cancer	NA
GSM1877729	0	1	non_cancer	NA
GSM1877730	0	1	non_cancer	NA
GSM1877731	0	1	non_cancer	NA
GSM1877732	0	1	non_cancer	NA
GSM1877733	0	1	non_cancer	NA
GSM1877734	0	1	non_cancer	NA
GSM1877735	0	1	non_cancer	NA
GSM1877736	0	1	non_cancer	NA
GSM1877737	0	1	non_cancer	NA
GSM1877738	0	1	non_cancer	NA
GSM1877739	0	1	non_cancer	NA
GSM1877740	0	1	non_cancer	NA
GSM1877741	0	1	non_cancer	NA
GSM1877742	0	1	non_cancer	NA
GSM1877743	0	1	non_cancer	NA
GSM1877744	0	1	non_cancer	NA
GSM1877745	0	1	non_cancer	NA
GSM1877746	0	1	non_cancer	NA
GSM1877747	0	1	non_cancer	NA
GSM1877748	0	1	non_cancer	NA
GSM1877749	0	1	non_cancer	NA
GSM1877750	0	1	non_cancer	NA
GSM1877751	0	1	non_cancer	NA
GSM1877752	0	1	non_cancer	NA
GSM1877753	0	1	non_cancer	NA
GSM1877754	0	1	non_cancer	NA
GSM1877755	0	1	non_cancer	NA
GSM1877756	0	1	non_cancer	NA
GSM1877757	0	1	non_cancer	NA
GSM1877758	0	1	non_cancer	NA
GSM1877759	0	1	non_cancer	NA
GSM1877760	0	1	non_cancer	NA
GSM1877761	0	1	non_cancer	NA
GSM1877762	0	1	non_cancer	NA
GSM1877764	0	1	non_cancer	NA
GSM1877765	0	1	non_cancer	NA
GSM1877766	0	1	non_cancer	NA
GSM1877767	0	1	non_cancer	NA
GSM1877768	0	1	non_cancer	NA
GSM1877769	0	1	non_cancer	NA
GSM1877770	0	1	non_cancer	NA
GSM1877771	0	1	non_cancer	NA
GSM1877772	0	1	non_cancer	NA
GSM1877773	0	1	non_cancer	NA
GSM1877774	0	1	non_cancer	NA
GSM1877775	0	1	non_cancer	NA
GSM1877776	0	1	non_cancer	NA
GSM1877777	0	1	non_cancer	NA
GSM1877778	0	1	non_cancer	NA
GSM1877779	0	1	non_cancer	NA
GSM1877780	0	1	non_cancer	NA
GSM1877781	0	1	non_cancer	NA
GSM1877782	0	1	non_cancer	NA
GSM1877783	0	1	non_cancer	NA
GSM1877784	0	1	non_cancer	NA
GSM1877785	0	1	non_cancer	NA
GSM1877786	0	1	non_cancer	NA
GSM1877787	0	1	non_cancer	NA
GSM1877788	0	1	non_cancer	NA
GSM1877789	0	1	non_cancer	NA
GSM1877790	0	1	non_cancer	NA
GSM1877791	0	1	non_cancer	NA
GSM1877792	0	1	non_cancer	NA
GSM1877793	0	1	non_cancer	NA
GSM1877794	0	1	non_cancer	NA
GSM1877795	0	1	non_cancer	NA
GSM1877796	0	1	non_cancer	NA
GSM1877797	0	1	non_cancer	NA
GSM1877798	0	1	non_cancer	NA
GSM1877799	0	1	non_cancer	NA
GSM1877800	0	1	non_cancer	NA
GSM1877801	0	1	non_cancer	NA
GSM1877802	0	1	non_cancer	NA
GSM1877803	0	1	non_cancer	NA
GSM1877804	0	1	non_cancer	NA
GSM1877805	0	1	non_cancer	NA
GSM1877806	0	1	non_cancer	NA
GSM1877807	0	1	non_cancer	NA
GSM1877808	0	1	non_cancer	NA
GSM1877809	0	1	non_cancer	NA
GSM1877810	0	1	non_cancer	NA
GSM1877811	0	1	non_cancer	NA
GSM1877812	0.247420928334617	0.752579071665384	non_cancer	NA
GSM1877813	0	1	non_cancer	NA
GSM1877814	0	1	non_cancer	NA
GSM1877815	0.247420928334617	0.752579071665384	non_cancer	NA
GSM1877816	0	1	non_cancer	NA
GSM1877817	0	1	non_cancer	NA
GSM1877818	0	1	non_cancer	NA
GSM1877819	0	1	non_cancer	NA
GSM1877820	0	1	non_cancer	NA
GSM1877821	0.247420928334617	0.752579071665384	non_cancer	NA
GSM1877822	0	1	non_cancer	NA
GSM1877823	0	1	non_cancer	NA
GSM1877824	0	1	non_cancer	NA
GSM1877825	0	1	non_cancer	NA
GSM1877826	0	1	non_cancer	NA
GSM1877827	0	1	non_cancer	NA
GSM1877828	0	1	non_cancer	NA
GSM1877829	0	1	non_cancer	NA
GSM1877830	0	1	non_cancer	NA
GSM1877831	0.247420928334617	0.752579071665384	non_cancer	NA
GSM1877832	0	1	non_cancer	NA
GSM1877833	0	1	non_cancer	NA
GSM1877834	0.247420928334617	0.752579071665384	non_cancer	NA
GSM1877835	0	1	non_cancer	NA
GSM1877836	0	1	non_cancer	NA
GSM1877837	0	1	non_cancer	NA
GSM1877838	0	1	non_cancer	NA
GSM1877839	0	1	non_cancer	NA
GSM1877840	0	1	non_cancer	NA
GSM1877841	0	1	non_cancer	NA
GSM1877842	0.247420928334617	0.752579071665384	non_cancer	NA
GSM1877843	0	1	non_cancer	NA
GSM1877844	0	1	non_cancer	NA
GSM1877845	0	1	non_cancer	NA
GSM1877846	0	1	non_cancer	NA
GSM1877847	0	1	non_cancer	NA
GSM1877848	0	1	non_cancer	NA
GSM1877849	0	1	non_cancer	NA
GSM1877850	0	1	non_cancer	NA
GSM1877851	0	1	non_cancer	NA
GSM1877852	0	1	non_cancer	NA
GSM1877853	0	1	non_cancer	NA
GSM1877854	0	1	non_cancer	NA
GSM1877855	0	1	non_cancer	NA
GSM1877856	0	1	non_cancer	NA
GSM1877857	0	1	non_cancer	NA
GSM1877858	0	1	non_cancer	NA
GSM1877859	0	1	non_cancer	NA
GSM1877860	0	1	non_cancer	NA
GSM1877861	0	1	non_cancer	NA
GSM1877862	0	1	non_cancer	NA
GSM1877863	0	1	non_cancer	NA
GSM1877864	0.247420928334617	0.752579071665384	non_cancer	NA
GSM1877865	0	1	non_cancer	NA
GSM1877866	0	1	non_cancer	NA
GSM1877867	0	1	non_cancer	NA
GSM1877868	0	1	non_cancer	NA
GSM1877869	0	1	non_cancer	NA
GSM1877870	0	1	non_cancer	NA
GSM1877871	0	1	non_cancer	NA
GSM1877872	0	1	non_cancer	NA
GSM1877873	0	1	non_cancer	NA
GSM1877874	0	1	non_cancer	NA
GSM1877875	0	1	non_cancer	NA
GSM1877876	0	1	non_cancer	NA
GSM1877877	0	1	non_cancer	NA
GSM1877878	0	1	non_cancer	NA
GSM1877879	0.494995774712946	0.505004225287054	non_cancer	NA
GSM1877880	0	1	non_cancer	NA
GSM1877881	0	1	non_cancer	NA
GSM1877882	0	1	non_cancer	NA
GSM1877883	0	1	non_cancer	NA
GSM1877884	0	1	non_cancer	NA
GSM1877885	0	1	non_cancer	NA
GSM1877886	0	1	non_cancer	NA
GSM1877887	0	1	non_cancer	NA
GSM1877888	0	1	non_cancer	NA
GSM1877889	0	1	non_cancer	NA
GSM1877890	0	1	non_cancer	NA
GSM1877891	0	1	non_cancer	NA
GSM1877892	0	1	non_cancer	NA
GSM1877893	0	1	non_cancer	NA
GSM1877894	0	1	non_cancer	NA
GSM1877895	0	1	non_cancer	NA
GSM1877896	0	1	non_cancer	NA
GSM1877897	0	1	non_cancer	NA
GSM1877898	0	1	non_cancer	NA
GSM1877899	0	1	non_cancer	NA
GSM1877900	0	1	non_cancer	NA
GSM1877901	0	1	non_cancer	NA
GSM1877902	0	1	non_cancer	NA
GSM1877903	0	1	non_cancer	NA
GSM1877904	0	1	non_cancer	NA
GSM1877905	0	1	non_cancer	NA
GSM1877906	0	1	non_cancer	NA
GSM1877907	0	1	non_cancer	NA
GSM1877908	0	1	non_cancer	NA
GSM1877909	0	1	non_cancer	NA
GSM1877910	0	1	non_cancer	NA
GSM1877911	0	1	non_cancer	NA
GSM1877912	0	1	non_cancer	NA
GSM1877913	0	1	non_cancer	NA
GSM1877914	0	1	non_cancer	NA
GSM1877915	0	1	non_cancer	NA
GSM1877916	0	1	non_cancer	NA
GSM1877917	0	1	non_cancer	NA
GSM1877918	0	1	non_cancer	NA
GSM1877919	0	1	non_cancer	NA
GSM1877920	0	1	non_cancer	NA
GSM1877921	0	1	non_cancer	NA
GSM1877922	0	1	non_cancer	NA
GSM1877923	0	1	non_cancer	NA
GSM1877924	0	1	non_cancer	NA
GSM1877925	0	1	non_cancer	NA
GSM1877926	0	1	non_cancer	NA
GSM1877927	0	1	non_cancer	NA
GSM1877928	0	1	non_cancer	NA
GSM1877929	0	1	non_cancer	NA
GSM1877930	0	1	non_cancer	NA
GSM1877931	0	1	non_cancer	NA
GSM1877932	0	1	non_cancer	NA
GSM1877933	0	1	non_cancer	NA
GSM1877934	0	1	non_cancer	NA
GSM1877935	0	1	non_cancer	NA
GSM1877936	0	1	non_cancer	NA
GSM1877937	0	1	non_cancer	NA
GSM1877938	0	1	non_cancer	NA
GSM1877939	0	1	non_cancer	NA
GSM1877940	0	1	non_cancer	NA
GSM1877941	0	1	non_cancer	NA
GSM1877942	0	1	non_cancer	NA
GSM1877943	0	1	non_cancer	NA
GSM1877944	0	1	non_cancer	NA
GSM1877945	0	1	non_cancer	NA
GSM1877946	0	1	non_cancer	NA
GSM1877947	0	1	non_cancer	NA
GSM1877948	0	1	non_cancer	NA
GSM1877949	0	1	non_cancer	NA
GSM1877950	0	1	non_cancer	NA
GSM1877951	0	1	non_cancer	NA
GSM1877952	0	1	non_cancer	NA
GSM1877953	0	1	non_cancer	NA
GSM1877954	0	1	non_cancer	NA
GSM1877955	0	1	non_cancer	NA
GSM1877956	0	1	non_cancer	NA
GSM1877957	0	1	non_cancer	NA
GSM1877958	0	1	non_cancer	NA
GSM1877959	0	1	non_cancer	NA
GSM1877960	0	1	non_cancer	NA
GSM1877961	0	1	non_cancer	NA
GSM1877962	0	1	non_cancer	NA
GSM1877963	0	1	non_cancer	NA
GSM1877964	0	1	non_cancer	NA
GSM1877965	0	1	non_cancer	NA
GSM1877966	0	1	non_cancer	NA
GSM1877967	0	1	non_cancer	NA
GSM1877968	0	1	non_cancer	NA
GSM1877969	0	1	non_cancer	NA
GSM1877970	0	1	non_cancer	NA
GSM1877971	0	1	non_cancer	NA
GSM1877972	0	1	non_cancer	NA
GSM1877973	0	1	non_cancer	NA
GSM1877974	0	1	non_cancer	NA
GSM1877975	0	1	non_cancer	NA
GSM1877976	0	1	non_cancer	NA
GSM1877977	0	1	non_cancer	NA
GSM1877978	0	1	non_cancer	NA
GSM1877979	0	1	non_cancer	NA
GSM1877980	0	1	non_cancer	NA
GSM1877981	0	1	non_cancer	NA
GSM1877982	0	1	non_cancer	NA
GSM1877983	0	1	non_cancer	NA
GSM1877984	0	1	non_cancer	NA
GSM1877985	0	1	non_cancer	NA
GSM1877986	0	1	non_cancer	NA
GSM1877987	0	1	non_cancer	NA
GSM1877988	0	1	non_cancer	NA
GSM1877989	0	1	non_cancer	NA
GSM1877990	0	1	non_cancer	NA
GSM1877991	0	1	non_cancer	NA
GSM1877992	0	1	non_cancer	NA
GSM1877993	0	1	non_cancer	NA
GSM1877994	0	1	non_cancer	NA
GSM1877995	0	1	non_cancer	NA
GSM1877996	0	1	non_cancer	NA
GSM1877997	0	1	non_cancer	NA
GSM1877998	0	1	non_cancer	NA
GSM1877999	0	1	non_cancer	NA
GSM1878000	0	1	non_cancer	NA
GSM1878001	0	1	non_cancer	NA
GSM1878002	0	1	non_cancer	NA
GSM1878003	0	1	non_cancer	NA
GSM1878004	0	1	non_cancer	NA
GSM1878005	0	1	non_cancer	NA
GSM1878006	0	1	non_cancer	NA
GSM1878007	0	1	non_cancer	NA
GSM1878008	0.752425153621671	0.247574846378329	cancer	NA
GSM1878009	0	1	non_cancer	NA
GSM1878010	0	1	non_cancer	NA
GSM1878011	0	1	non_cancer	NA
GSM1878012	0	1	non_cancer	NA
GSM1878013	0	1	non_cancer	NA
GSM1878014	0	1	non_cancer	NA
GSM1878015	0	1	non_cancer	NA
GSM1878016	0	1	non_cancer	NA
GSM1878017	0	1	non_cancer	NA
GSM1878018	0	1	non_cancer	NA
GSM1878019	0	1	non_cancer	NA
GSM1878020	0	1	non_cancer	NA
GSM1878021	0	1	non_cancer	NA
GSM1878022	0	1	non_cancer	NA
GSM1878023	0	1	non_cancer	NA
GSM1878024	0	1	non_cancer	NA
GSM1878025	0	1	non_cancer	NA
GSM1878026	0	1	non_cancer	NA
GSM1878027	0	1	non_cancer	NA
GSM1878028	0	1	non_cancer	NA
GSM1878029	0	1	non_cancer	NA
GSM1878030	0	1	non_cancer	NA
GSM1878031	0	1	non_cancer	NA
GSM1878032	0	1	non_cancer	NA
GSM1878033	0	1	non_cancer	NA
GSM1878034	0	1	non_cancer	NA
GSM1878035	0	1	non_cancer	NA
GSM1878036	0	1	non_cancer	NA
GSM1878037	0	1	non_cancer	NA
GSM1878038	0	1	non_cancer	NA
GSM1878039	0	1	non_cancer	NA
GSM1878040	0	1	non_cancer	NA
GSM1878041	0	1	non_cancer	NA
GSM1878042	0	1	non_cancer	NA
GSM1878043	0	1	non_cancer	NA
GSM1878044	0	1	non_cancer	NA
GSM1878045	0	1	non_cancer	NA
GSM1878046	0	1	non_cancer	NA
GSM1878047	0	1	non_cancer	NA
GSM1878048	0	1	non_cancer	NA
GSM1878049	0	1	non_cancer	NA
GSM1878050	0	1	non_cancer	NA
GSM1878051	0	1	non_cancer	NA
GSM1878052	0	1	non_cancer	NA
GSM1878053	0	1	non_cancer	NA
GSM1878054	0	1	non_cancer	NA
GSM1878055	0	1	non_cancer	NA
GSM1878056	0	1	non_cancer	NA
GSM1878057	0	1	non_cancer	NA
GSM1878058	0	1	non_cancer	NA
GSM1878059	0	1	non_cancer	NA
GSM1878060	0	1	non_cancer	NA
GSM1878061	0	1	non_cancer	NA
GSM1878062	0	1	non_cancer	NA
GSM1878063	0.247420928334617	0.752579071665384	non_cancer	NA
GSM1878064	0	1	non_cancer	NA
GSM1878065	0.247420928334617	0.752579071665384	non_cancer	NA
GSM1878066	0	1	non_cancer	NA
GSM1878067	0	1	non_cancer	NA
GSM1878068	0	1	non_cancer	NA
GSM1878069	0	1	non_cancer	NA
GSM1878070	0	1	non_cancer	NA
GSM1878071	0	1	non_cancer	NA
GSM1878072	0	1	non_cancer	NA
GSM1878073	0	1	non_cancer	NA
GSM1878074	0	1	non_cancer	NA
GSM1878075	0	1	non_cancer	NA
GSM1878076	0	1	non_cancer	NA
GSM1878077	0	1	non_cancer	NA
GSM1878078	0	1	non_cancer	NA
GSM1878079	0	1	non_cancer	NA
GSM1878080	0	1	non_cancer	NA
GSM1878081	0	1	non_cancer	NA
GSM1878082	0	1	non_cancer	NA
GSM1878083	0	1	non_cancer	NA
GSM1878084	0	1	non_cancer	NA
GSM1878085	0.247420928334617	0.752579071665384	non_cancer	NA
GSM1878086	0	1	non_cancer	NA
GSM1878087	0	1	non_cancer	NA
GSM1878088	0	1	non_cancer	NA
GSM1878089	0	1	non_cancer	NA
GSM1878090	0	1	non_cancer	NA
GSM1878091	0	1	non_cancer	NA
GSM1878092	0	1	non_cancer	NA
GSM1878093	0	1	non_cancer	NA
GSM1878094	0	1	non_cancer	NA
GSM1878095	0	1	non_cancer	NA
GSM1878096	0	1	non_cancer	NA
GSM1878097	0	1	non_cancer	NA
GSM1878098	0	1	non_cancer	NA
GSM1878099	0	1	non_cancer	NA
GSM1878100	0	1	non_cancer	NA
GSM1878101	0	1	non_cancer	NA
GSM1878102	0	1	non_cancer	NA
GSM1878103	0	1	non_cancer	NA
GSM1878104	0	1	non_cancer	NA
GSM1878105	0	1	non_cancer	NA
GSM1878106	0	1	non_cancer	NA
GSM1878107	0	1	non_cancer	NA
GSM1878108	0	1	non_cancer	NA
GSM1878109	0	1	non_cancer	NA
GSM1878110	0	1	non_cancer	NA
GSM1878111	0	1	non_cancer	NA
GSM1878112	0	1	non_cancer	NA
GSM1878113	0	1	non_cancer	NA
GSM1878114	0	1	non_cancer	NA
GSM1878115	0	1	non_cancer	NA
GSM1878116	0	1	non_cancer	NA
GSM1878117	0	1	non_cancer	NA
GSM1878118	0	1	non_cancer	NA
GSM1878119	0	1	non_cancer	NA
GSM1878120	0	1	non_cancer	NA
GSM1878121	0	1	non_cancer	NA
GSM1878122	0	1	non_cancer	NA
GSM1878123	0	1	non_cancer	NA
GSM1878124	0	1	non_cancer	NA
GSM1878125	0	1	non_cancer	NA
GSM1878126	0	1	non_cancer	NA
GSM1878127	0	1	non_cancer	NA
GSM1878128	0	1	non_cancer	NA
GSM1878129	0	1	non_cancer	NA
GSM1878130	0	1	non_cancer	NA
GSM1878131	0	1	non_cancer	NA
GSM1878132	0	1	non_cancer	NA
GSM1878133	0	1	non_cancer	NA
GSM1878134	0	1	non_cancer	NA
GSM1878135	0	1	non_cancer	NA
GSM1878136	0	1	non_cancer	NA
GSM1878137	0	1	non_cancer	NA
GSM1878138	0	1	non_cancer	NA
GSM1878139	0	1	non_cancer	NA
GSM1878140	0	1	non_cancer	NA
GSM1878141	0	1	non_cancer	NA
GSM1878142	0	1	non_cancer	NA
GSM1878143	0	1	non_cancer	NA
GSM1878144	0	1	non_cancer	NA
GSM1878145	0	1	non_cancer	NA
GSM1878146	0	1	non_cancer	NA
GSM1878147	0	1	non_cancer	NA
GSM1878148	0	1	non_cancer	NA
GSM1878149	0	1	non_cancer	NA
GSM1878150	0	1	non_cancer	NA
GSM1878151	0	1	non_cancer	NA
GSM1878152	0	1	non_cancer	NA
GSM1878153	0	1	non_cancer	NA
GSM1878154	0	1	non_cancer	NA
GSM1878155	0	1	non_cancer	NA
GSM1878156	0	1	non_cancer	NA
GSM1878157	0	1	non_cancer	NA
GSM1878158	0	1	non_cancer	NA
GSM1878159	0	1	non_cancer	NA
GSM1878160	0	1	non_cancer	NA
GSM1878161	0	1	non_cancer	NA
GSM1878162	0	1	non_cancer	NA
GSM1878163	0	1	non_cancer	NA
GSM1878164	0	1	non_cancer	NA
GSM1878165	0	1	non_cancer	NA
GSM1878166	0	1	non_cancer	NA
GSM1878167	0	1	non_cancer	NA
GSM1878168	0	1	non_cancer	NA
GSM1878169	0	1	non_cancer	NA
GSM1878170	0	1	non_cancer	NA
GSM1878171	0	1	non_cancer	NA
GSM1878172	0	1	non_cancer	NA
GSM1878173	0	1	non_cancer	NA
GSM1878174	0	1	non_cancer	NA
GSM1878175	0	1	non_cancer	NA
GSM1878176	0	1	non_cancer	NA
GSM1878177	0	1	non_cancer	NA
GSM1878178	0	1	non_cancer	NA
GSM1878179	0	1	non_cancer	NA
GSM1878180	0	1	non_cancer	NA
GSM1878181	0	1	non_cancer	NA
GSM1878182	0	1	non_cancer	NA
GSM1878183	0	1	non_cancer	NA
GSM1878184	0	1	non_cancer	NA
GSM1878185	0	1	non_cancer	NA
GSM1878186	0	1	non_cancer	NA
GSM1878187	0	1	non_cancer	NA
GSM1878188	0	1	non_cancer	NA
GSM1878189	0	1	non_cancer	NA
GSM1878190	0	1	non_cancer	NA
GSM1878191	0	1	non_cancer	NA
GSM1878192	0	1	non_cancer	NA
GSM1878193	0	1	non_cancer	NA
GSM1878194	0	1	non_cancer	NA
GSM1878195	0	1	non_cancer	NA
GSM1878196	0	1	non_cancer	NA
GSM1878197	0	1	non_cancer	NA
GSM1878198	0	1	non_cancer	NA
GSM1878199	0	1	non_cancer	NA
GSM1878200	0	1	non_cancer	NA
GSM1878201	0	1	non_cancer	NA
GSM1878202	0	1	non_cancer	NA
GSM1878203	0	1	non_cancer	NA
GSM1878204	0	1	non_cancer	NA
GSM1878205	0	1	non_cancer	NA
GSM1878206	0	1	non_cancer	NA
GSM1878207	0	1	non_cancer	NA
GSM1878208	0	1	non_cancer	NA
GSM1878209	0	1	non_cancer	NA
GSM1878210	0	1	non_cancer	NA
GSM1878211	0	1	non_cancer	NA
GSM1878212	0	1	non_cancer	NA
GSM1878213	0	1	non_cancer	NA
GSM1878214	0	1	non_cancer	NA
GSM1878215	0	1	non_cancer	NA
GSM1878216	0	1	non_cancer	NA
GSM1878217	0	1	non_cancer	NA
GSM1878218	0	1	non_cancer	NA
GSM1878219	0	1	non_cancer	NA
GSM1878220	0	1	non_cancer	NA
GSM1878221	0	1	non_cancer	NA
GSM1878222	0	1	non_cancer	NA
GSM1878223	0	1	non_cancer	NA
GSM1878224	0	1	non_cancer	NA
GSM1878225	0	1	non_cancer	NA
GSM1878226	0	1	non_cancer	NA
GSM1878227	0.498794763520227	0.501205236479773	non_cancer	NA
GSM1878228	0	1	non_cancer	NA
GSM1878229	0	1	non_cancer	NA
GSM1878230	0	1	non_cancer	NA
GSM1878231	0	1	non_cancer	NA
GSM1878232	0	1	non_cancer	NA
GSM1878233	0	1	non_cancer	NA
GSM1878234	0	1	non_cancer	NA
GSM1878235	0	1	non_cancer	NA
GSM1878236	0	1	non_cancer	NA
GSM1878237	0	1	non_cancer	NA
GSM1878238	0	1	non_cancer	NA
GSM1878239	0	1	non_cancer	NA
GSM1878240	0	1	non_cancer	NA
GSM1878241	0	1	non_cancer	NA
GSM1878242	0	1	non_cancer	NA
GSM1878243	0	1	non_cancer	NA
GSM1878244	0	1	non_cancer	NA
GSM1878245	0	1	non_cancer	NA
GSM1878246	0	1	non_cancer	NA
GSM1878247	0	1	non_cancer	NA
GSM1878248	0	1	non_cancer	NA
GSM1878249	0	1	non_cancer	NA
GSM1878250	0	1	non_cancer	NA
GSM1878251	0	1	non_cancer	NA
GSM1878252	0	1	non_cancer	NA
GSM1878253	0	1	non_cancer	NA
GSM1878254	0	1	non_cancer	NA
GSM1878255	0	1	non_cancer	NA
GSM1878256	0	1	non_cancer	NA
GSM1878257	0	1	non_cancer	NA
GSM1878258	0	1	non_cancer	NA
GSM1878259	0	1	non_cancer	NA
GSM1878260	0	1	non_cancer	NA
GSM1878261	0	1	non_cancer	NA
GSM1878262	0	1	non_cancer	NA
GSM1878263	0	1	non_cancer	NA
GSM1878264	0	1	non_cancer	NA
GSM1878265	0	1	non_cancer	NA
GSM1878266	0	1	non_cancer	NA
GSM1878267	0	1	non_cancer	NA
GSM1878268	0	1	non_cancer	NA
GSM1878269	0	1	non_cancer	NA
GSM1878270	0	1	non_cancer	NA
GSM1878271	0	1	non_cancer	NA
GSM1878272	0	1	non_cancer	NA
GSM1878273	0	1	non_cancer	NA
GSM1878274	0	1	non_cancer	NA
GSM1878275	0	1	non_cancer	NA
GSM1878276	0	1	non_cancer	NA
GSM1878277	0	1	non_cancer	NA
GSM1878278	0	1	non_cancer	NA
GSM1878279	0	1	non_cancer	NA
GSM1878280	0	1	non_cancer	NA
GSM1878281	0	1	non_cancer	NA
GSM1878282	0	1	non_cancer	NA
GSM1878283	0	1	non_cancer	NA
GSM1878284	0	1	non_cancer	NA
GSM1878285	0	1	non_cancer	NA
GSM1878286	0	1	non_cancer	NA
GSM1878287	0	1	non_cancer	NA
GSM1878288	0	1	non_cancer	NA
GSM1878289	0	1	non_cancer	NA
GSM1878290	0	1	non_cancer	NA
GSM1878291	0	1	non_cancer	NA
GSM1878292	0	1	non_cancer	NA
GSM1878293	0	1	non_cancer	NA
GSM1878294	0	1	non_cancer	NA
GSM1878295	0	1	non_cancer	NA
GSM1878296	0	1	non_cancer	NA
GSM1878297	0	1	non_cancer	NA
GSM1878298	0	1	non_cancer	NA
GSM1878299	0	1	non_cancer	NA
GSM1878300	0	1	non_cancer	NA
GSM1878301	0	1	non_cancer	NA
GSM1878302	0	1	non_cancer	NA
GSM1878303	0	1	non_cancer	NA
GSM1878304	0	1	non_cancer	NA
GSM1878305	0	1	non_cancer	NA
GSM1878306	0	1	non_cancer	NA
GSM1878307	0	1	non_cancer	NA
GSM1878308	0	1	non_cancer	NA
GSM1878309	0	1	non_cancer	NA
GSM1878310	0	1	non_cancer	NA
GSM1878311	0	1	non_cancer	NA
GSM1878312	0	1	non_cancer	NA
GSM1878313	0	1	non_cancer	NA
GSM1878314	0	1	non_cancer	NA
GSM1878315	0	1	non_cancer	NA
GSM1878316	0	1	non_cancer	NA
GSM1878317	0	1	non_cancer	NA
GSM1878318	0	1	non_cancer	NA
GSM1878319	0	1	non_cancer	NA
GSM1878320	0	1	non_cancer	NA
GSM1878321	0	1	non_cancer	NA
GSM1878322	0	1	non_cancer	NA
GSM1878323	0	1	non_cancer	NA
GSM1878324	0	1	non_cancer	NA
GSM1878325	0	1	non_cancer	NA
GSM1878326	0	1	non_cancer	NA
GSM1878327	0	1	non_cancer	NA
GSM1878328	0	1	non_cancer	NA
GSM1878329	0	1	non_cancer	NA
GSM1878330	0	1	non_cancer	NA
GSM1878331	0	1	non_cancer	NA
GSM1878332	0	1	non_cancer	NA
GSM1878333	0	1	non_cancer	NA
GSM1878334	0	1	non_cancer	NA
GSM1878335	0	1	non_cancer	NA
GSM1878336	0	1	non_cancer	NA
GSM1878337	0	1	non_cancer	NA
GSM1878338	0	1	non_cancer	NA
GSM1878339	0	1	non_cancer	NA
GSM1878340	0	1	non_cancer	NA
GSM1878341	0	1	non_cancer	NA
GSM1878342	0	1	non_cancer	NA
GSM1878343	0	1	non_cancer	NA
GSM1878344	0	1	non_cancer	NA
GSM1878345	0	1	non_cancer	NA
GSM1878346	0	1	non_cancer	NA
GSM1878347	0	1	non_cancer	NA
GSM1878348	0	1	non_cancer	NA
GSM1878349	0	1	non_cancer	NA
GSM1878350	0	1	non_cancer	NA
GSM1878351	0	1	non_cancer	NA
GSM1878352	0	1	non_cancer	NA
GSM1878353	0	1	non_cancer	NA
GSM1878354	0	1	non_cancer	NA
GSM1878355	0	1	non_cancer	NA
GSM1878356	0.247420928334617	0.752579071665384	non_cancer	NA
GSM1878357	0	1	non_cancer	NA
GSM1878358	0	1	non_cancer	NA
GSM1878359	0.247420928334617	0.752579071665384	non_cancer	NA
GSM1878360	0	1	non_cancer	NA
GSM1878361	0	1	non_cancer	NA
GSM1878362	0	1	non_cancer	NA
GSM1878363	0	1	non_cancer	NA
GSM1878364	0	1	non_cancer	NA
GSM1878365	0	1	non_cancer	NA
GSM1878366	0	1	non_cancer	NA
GSM1878367	0.247420928334617	0.752579071665384	non_cancer	NA
GSM1878368	0	1	non_cancer	NA
GSM1878369	0	1	non_cancer	NA
GSM1878370	0	1	non_cancer	NA
GSM1878371	0	1	non_cancer	NA
GSM1878372	0	1	non_cancer	NA
GSM1878373	0	1	non_cancer	NA
GSM1878374	0	1	non_cancer	NA
GSM1878375	0	1	non_cancer	NA
GSM1878376	0	1	non_cancer	NA
GSM1878377	0	1	non_cancer	NA
GSM1878378	0	1	non_cancer	NA
GSM1878379	0	1	non_cancer	NA
GSM1878380	0	1	non_cancer	NA
GSM1878381	0	1	non_cancer	NA
GSM1878382	0	1	non_cancer	NA
GSM1878383	0	1	non_cancer	NA
GSM1878384	0	1	non_cancer	NA
GSM1878385	0	1	non_cancer	NA
GSM1878386	0	1	non_cancer	NA
GSM1878387	0	1	non_cancer	NA
GSM1878388	0	1	non_cancer	NA
GSM1878389	0	1	non_cancer	NA
GSM1878390	0	1	non_cancer	NA
GSM1878391	0	1	non_cancer	NA
GSM1878392	0	1	non_cancer	NA
GSM1878393	0	1	non_cancer	NA
GSM1878394	0	1	non_cancer	NA
GSM1878395	0	1	non_cancer	NA
GSM1878396	0	1	non_cancer	NA
GSM1878397	0	1	non_cancer	NA
GSM1878398	0	1	non_cancer	NA
GSM1878399	0	1	non_cancer	NA
GSM1878400	0	1	non_cancer	NA
GSM1878401	0	1	non_cancer	NA
GSM1878402	0	1	non_cancer	NA
GSM1878403	0	1	non_cancer	NA
GSM1878404	0	1	non_cancer	NA
GSM1878405	0	1	non_cancer	NA
GSM1878406	0	1	non_cancer	NA
GSM1878407	0	1	non_cancer	NA
GSM1878408	0	1	non_cancer	NA
GSM1878409	0	1	non_cancer	NA
GSM1878410	0	1	non_cancer	NA
GSM1878411	0	1	non_cancer	NA
GSM1878412	0	1	non_cancer	NA
GSM1878413	0	1	non_cancer	NA
GSM1878414	0	1	non_cancer	NA
GSM1878415	0	1	non_cancer	NA
GSM1878416	0	1	non_cancer	NA
GSM1878417	0	1	non_cancer	NA
GSM1878418	0	1	non_cancer	NA
GSM1878419	0	1	non_cancer	NA
GSM1878420	0	1	non_cancer	NA
GSM1878421	0	1	non_cancer	NA
GSM1878422	0	1	non_cancer	NA
GSM1878423	0	1	non_cancer	NA
GSM1878424	0	1	non_cancer	NA
GSM1878425	0	1	non_cancer	NA
GSM1878426	0	1	non_cancer	NA
GSM1878427	0	1	non_cancer	NA
GSM1878428	0	1	non_cancer	NA
GSM1878429	0	1	non_cancer	NA
GSM1878430	0	1	non_cancer	NA
GSM1878431	0	1	non_cancer	NA
GSM1878432	0	1	non_cancer	NA
GSM1878433	0	1	non_cancer	NA
GSM1878434	0	1	non_cancer	NA
GSM1878435	0	1	non_cancer	NA
GSM1878436	0	1	non_cancer	NA
GSM1878437	0	1	non_cancer	NA
GSM1878438	0	1	non_cancer	NA
GSM1878439	0	1	non_cancer	NA
GSM1878440	0	1	non_cancer	NA
GSM1878441	0	1	non_cancer	NA
GSM1878442	0	1	non_cancer	NA
GSM1878443	0	1	non_cancer	NA
GSM1878444	0	1	non_cancer	NA
GSM1878445	0.247420928334617	0.752579071665384	non_cancer	NA
GSM1878446	0	1	non_cancer	NA
GSM1878447	0	1	non_cancer	NA
GSM1878448	0	1	non_cancer	NA
GSM1878449	0	1	non_cancer	NA
GSM1878450	0	1	non_cancer	NA
GSM1878451	0	1	non_cancer	NA
GSM1878452	0	1	non_cancer	NA
GSM1878453	0.247420928334617	0.752579071665384	non_cancer	NA
GSM1878454	0	1	non_cancer	NA
GSM1878455	0.494995774712946	0.505004225287054	non_cancer	NA
GSM1878456	0	1	non_cancer	NA
GSM1878457	0	1	non_cancer	NA
GSM1878458	0	1	non_cancer	NA
GSM1878459	0	1	non_cancer	NA
GSM1878460	0	1	non_cancer	NA
GSM1878461	0	1	non_cancer	NA
GSM1878462	0	1	non_cancer	NA
GSM1878463	0	1	non_cancer	NA
GSM1878464	0	1	non_cancer	NA
GSM1878465	0	1	non_cancer	NA
GSM1878466	0	1	non_cancer	NA
GSM1878467	0	1	non_cancer	NA
GSM1878468	0	1	non_cancer	NA
GSM1878469	0	1	non_cancer	NA
GSM1878470	0	1	non_cancer	NA
GSM1878471	0	1	non_cancer	NA
GSM1878472	0	1	non_cancer	NA
GSM1878473	0	1	non_cancer	NA
GSM1878474	0	1	non_cancer	NA
GSM1878475	0	1	non_cancer	NA
GSM1878476	0	1	non_cancer	NA
GSM1878477	0	1	non_cancer	NA
GSM1878478	0	1	non_cancer	NA
GSM1878479	0	1	non_cancer	NA
GSM1878480	0	1	non_cancer	NA
GSM1878481	0	1	non_cancer	NA
GSM1878482	0	1	non_cancer	NA
GSM1878483	0	1	non_cancer	NA
GSM1878484	0	1	non_cancer	NA
GSM1878485	0	1	non_cancer	NA
GSM1878486	0	1	non_cancer	NA
GSM1878487	0	1	non_cancer	NA
GSM1878488	0	1	non_cancer	NA
GSM1878489	0	1	non_cancer	NA
GSM1878490	0	1	non_cancer	NA
GSM1878491	0	1	non_cancer	NA
GSM1878492	0	1	non_cancer	NA
GSM1878493	0	1	non_cancer	NA
GSM1878494	0	1	non_cancer	NA
GSM1878495	0	1	non_cancer	NA
GSM1878496	0	1	non_cancer	NA
GSM1878497	0	1	non_cancer	NA
GSM1878498	0	1	non_cancer	NA
GSM1878499	0	1	non_cancer	NA
GSM1878500	0	1	non_cancer	NA
GSM1878501	0	1	non_cancer	NA
GSM1878502	0	1	non_cancer	NA
GSM1878503	0	1	non_cancer	NA
GSM1878504	0	1	non_cancer	NA
GSM1878505	0	1	non_cancer	NA
GSM1878506	0	1	non_cancer	NA
GSM1878507	0.247420928334617	0.752579071665384	non_cancer	NA
GSM1878508	0	1	non_cancer	NA
GSM1878509	0	1	non_cancer	NA
GSM1878510	0	1	non_cancer	NA
GSM1878511	0	1	non_cancer	NA
GSM1878512	0	1	non_cancer	NA
GSM1878513	0.247420928334617	0.752579071665384	non_cancer	NA
GSM1878514	0	1	non_cancer	NA
GSM1878515	0	1	non_cancer	NA
GSM1878516	0	1	non_cancer	NA
GSM1878517	0	1	non_cancer	NA
GSM1878518	0	1	non_cancer	NA
GSM1878519	0	1	non_cancer	NA
GSM1878520	0	1	non_cancer	NA
GSM1878521	0	1	non_cancer	NA
GSM1878522	0	1	non_cancer	NA
GSM1878523	0	1	non_cancer	NA
GSM1878524	0	1	non_cancer	NA
GSM1878525	0	1	non_cancer	NA
GSM1878526	0	1	non_cancer	NA
GSM1878527	0	1	non_cancer	NA
GSM1878528	0	1	non_cancer	NA
GSM1878529	0.247420928334617	0.752579071665384	non_cancer	NA
GSM1878530	0	1	non_cancer	NA
GSM1878531	0	1	non_cancer	NA
GSM1878532	0	1	non_cancer	NA
GSM1878533	0	1	non_cancer	NA
GSM1878534	0	1	non_cancer	NA
GSM1878535	0	1	non_cancer	NA
GSM1878536	0	1	non_cancer	NA
GSM1878537	0	1	non_cancer	NA
GSM1878538	0	1	non_cancer	NA
GSM1878539	0.247420928334617	0.752579071665384	non_cancer	NA
GSM1878540	0	1	non_cancer	NA
GSM1878541	0	1	non_cancer	NA
GSM1878542	0	1	non_cancer	NA
GSM1878543	0	1	non_cancer	NA
GSM1878544	0	1	non_cancer	NA
GSM1878545	0	1	non_cancer	NA
GSM1878546	0	1	non_cancer	NA
GSM1878547	0	1	non_cancer	NA
GSM1878548	0.247420928334617	0.752579071665384	non_cancer	NA
GSM1878549	0	1	non_cancer	NA
GSM1878550	0	1	non_cancer	NA
GSM1878551	0.247420928334617	0.752579071665384	non_cancer	NA
GSM1878552	0	1	non_cancer	NA
GSM1878553	0	1	non_cancer	NA
GSM1878554	0	1	non_cancer	NA
GSM1878555	0	1	non_cancer	NA
GSM1878556	0	1	non_cancer	NA
GSM1878557	0	1	non_cancer	NA
GSM1878558	0	1	non_cancer	NA
GSM1878559	0	1	non_cancer	NA
GSM1878560	0	1	non_cancer	NA
GSM1878561	0	1	non_cancer	NA
GSM1878562	0	1	non_cancer	NA
GSM1878563	0	1	non_cancer	NA
GSM1878564	0.247420928334617	0.752579071665384	non_cancer	NA
GSM1878565	0	1	non_cancer	NA
GSM1878566	0	1	non_cancer	NA
GSM1878567	0	1	non_cancer	NA
GSM1878568	0	1	non_cancer	NA
GSM1878569	0	1	non_cancer	NA
GSM1878570	0	1	non_cancer	NA
GSM1878571	0	1	non_cancer	NA
GSM1878572	0	1	non_cancer	NA
GSM1878573	0	1	non_cancer	NA
GSM1878574	0	1	non_cancer	NA
GSM1878575	0	1	non_cancer	NA
GSM1878576	0	1	non_cancer	NA
GSM1878577	0	1	non_cancer	NA
GSM1878578	0	1	non_cancer	NA
GSM1878579	0	1	non_cancer	NA
GSM1878580	0	1	non_cancer	NA
GSM1878581	0	1	non_cancer	NA
GSM1878582	0	1	non_cancer	NA
GSM1878583	0	1	non_cancer	NA
GSM1878584	0	1	non_cancer	NA
GSM1878585	0	1	non_cancer	NA
GSM1878586	0	1	non_cancer	NA
GSM1878587	0	1	non_cancer	NA
GSM1878588	0	1	non_cancer	NA
GSM1878589	0	1	non_cancer	NA
GSM1878590	0	1	non_cancer	NA
GSM1878591	0	1	non_cancer	NA
GSM1878592	0	1	non_cancer	NA
GSM1878593	0	1	non_cancer	NA
GSM1878594	0	1	non_cancer	NA
GSM1878595	0	1	non_cancer	NA
GSM1878596	0	1	non_cancer	NA
GSM1878597	0	1	non_cancer	NA
GSM1878598	0	1	non_cancer	NA
GSM1878599	0	1	non_cancer	NA
GSM1878600	0	1	non_cancer	NA
GSM1878601	0	1	non_cancer	NA
GSM1878602	0	1	non_cancer	NA
GSM1878603	0	1	non_cancer	NA
GSM1878604	0	1	non_cancer	NA
GSM1878605	0	1	non_cancer	NA
GSM1878606	0	1	non_cancer	NA
GSM1878607	0	1	non_cancer	NA
GSM1878608	0	1	non_cancer	NA
GSM1878609	0	1	non_cancer	NA
GSM1878610	0	1	non_cancer	NA
GSM1878611	0	1	non_cancer	NA
GSM1878612	0	1	non_cancer	NA
GSM1878613	0	1	non_cancer	NA
GSM1878614	0	1	non_cancer	NA
GSM1878615	0	1	non_cancer	NA
GSM1878616	0	1	non_cancer	NA
GSM1878617	0	1	non_cancer	NA
GSM1878618	0	1	non_cancer	NA
GSM1878619	0	1	non_cancer	NA
GSM1878620	0	1	non_cancer	NA
GSM1878621	0	1	non_cancer	NA
GSM1878622	0	1	non_cancer	NA
GSM1878623	0	1	non_cancer	NA
GSM1878624	0	1	non_cancer	NA
GSM1878625	0	1	non_cancer	NA
GSM1878626	0	1	non_cancer	NA
GSM1878627	0	1	non_cancer	NA
GSM1878628	0.247420928334617	0.752579071665384	non_cancer	NA
GSM1878629	0	1	non_cancer	NA
GSM1878630	0	1	non_cancer	NA
GSM1878631	0	1	non_cancer	NA
GSM1878632	0	1	non_cancer	NA
GSM1878633	0	1	non_cancer	NA
GSM1878634	0	1	non_cancer	NA
GSM1878635	0	1	non_cancer	NA
GSM1878636	0	1	non_cancer	NA
GSM1878637	0	1	non_cancer	NA
GSM1878638	0	1	non_cancer	NA
GSM1878639	0	1	non_cancer	NA
GSM1878640	0	1	non_cancer	NA
GSM1878641	0	1	non_cancer	NA
GSM1878642	0	1	non_cancer	NA
GSM1878643	0	1	non_cancer	NA
GSM1878644	0	1	non_cancer	NA
GSM1878645	0	1	non_cancer	NA
GSM1878646	0	1	non_cancer	NA
GSM1878647	0	1	non_cancer	NA
GSM1878648	0	1	non_cancer	NA
GSM1878649	0.501205236479773	0.498794763520227	cancer	NA
GSM1878650	0.501205236479773	0.498794763520227	cancer	NA
GSM1878651	0.501205236479773	0.498794763520227	cancer	NA
GSM1878652	0	1	non_cancer	NA
GSM1878653	0	1	non_cancer	NA
GSM1878654	0	1	non_cancer	NA
GSM1878655	0	1	non_cancer	NA
GSM1878656	0.247420928334617	0.752579071665384	non_cancer	NA
GSM1878657	0	1	non_cancer	NA
GSM1878658	0	1	non_cancer	NA
GSM1878659	0	1	non_cancer	NA
GSM1878660	0	1	non_cancer	NA
GSM1878661	0	1	non_cancer	NA
GSM1878662	0	1	non_cancer	NA
GSM1878663	0	1	non_cancer	NA
GSM1878664	0	1	non_cancer	NA
GSM1878665	0	1	non_cancer	NA
GSM1878666	0	1	non_cancer	NA
GSM1878667	0	1	non_cancer	NA
GSM1878668	0	1	non_cancer	NA
GSM1878669	0	1	non_cancer	NA
GSM1878670	0	1	non_cancer	NA
GSM1878671	0	1	non_cancer	NA
GSM1878672	0	1	non_cancer	NA
GSM1878673	0	1	non_cancer	NA
GSM1878674	0	1	non_cancer	NA
GSM1878675	0	1	non_cancer	NA
GSM1878676	0	1	non_cancer	NA
GSM1878677	0	1	non_cancer	NA
GSM1878678	0	1	non_cancer	NA
GSM1878679	0	1	non_cancer	NA
GSM1878680	0.247420928334617	0.752579071665384	non_cancer	NA
GSM1878681	0	1	non_cancer	NA
GSM1878682	0	1	non_cancer	NA
GSM1878683	0.247420928334617	0.752579071665384	non_cancer	NA
GSM1878684	0	1	non_cancer	NA
GSM1878685	0	1	non_cancer	NA
GSM1878686	0	1	non_cancer	NA
GSM1878687	0	1	non_cancer	NA
GSM1878688	0	1	non_cancer	NA
GSM1878689	0	1	non_cancer	NA
GSM1878690	0	1	non_cancer	NA
GSM1878691	0	1	non_cancer	NA
GSM1878692	0	1	non_cancer	NA
GSM1878693	0	1	non_cancer	NA
GSM1878694	0	1	non_cancer	NA
GSM1878695	0	1	non_cancer	NA
GSM1878696	0.247420928334617	0.752579071665384	non_cancer	NA
GSM1878697	0	1	non_cancer	NA
GSM1878698	0.247420928334617	0.752579071665384	non_cancer	NA
GSM1878699	0	1	non_cancer	NA
GSM1878700	0	1	non_cancer	NA
GSM1878701	0	1	non_cancer	NA
GSM1878702	0	1	non_cancer	NA
GSM1878703	0	1	non_cancer	NA
GSM1878704	0.247420928334617	0.752579071665384	non_cancer	NA
GSM1878705	0	1	non_cancer	NA
GSM1878706	0	1	non_cancer	NA
GSM1878707	0	1	non_cancer	NA
GSM1878708	0	1	non_cancer	NA
GSM1878709	0	1	non_cancer	NA
GSM1878710	0	1	non_cancer	NA
GSM1878711	0	1	non_cancer	NA
GSM1878712	0.746369609898556	0.253630390101444	cancer	NA
GSM1878713	0	1	non_cancer	NA
GSM1878714	0	1	non_cancer	NA
GSM1878715	0	1	non_cancer	NA
GSM1878716	0	1	non_cancer	NA
GSM1878717	0	1	non_cancer	NA
GSM1878718	0	1	non_cancer	NA
GSM1878719	0	1	non_cancer	NA
GSM1878720	0	1	non_cancer	NA
GSM1878721	0	1	non_cancer	NA
GSM1878722	0.247420928334617	0.752579071665384	non_cancer	NA
GSM1878723	0	1	non_cancer	NA
GSM1878724	0	1	non_cancer	NA
GSM1878725	0	1	non_cancer	NA
GSM1878726	0	1	non_cancer	NA
GSM1878727	0	1	non_cancer	NA
GSM1878728	0	1	non_cancer	NA
GSM1878729	0	1	non_cancer	NA
GSM1878730	0	1	non_cancer	NA
GSM1878731	0	1	non_cancer	NA
GSM1878732	0	1	non_cancer	NA
GSM1878733	0	1	non_cancer	NA
GSM1878734	0	1	non_cancer	NA
GSM1878735	0	1	non_cancer	NA
GSM1878736	0.247420928334617	0.752579071665384	non_cancer	NA
GSM1878737	0	1	non_cancer	NA
GSM1878738	0	1	non_cancer	NA
GSM1878739	0	1	non_cancer	NA
GSM1878740	0	1	non_cancer	NA
GSM1878741	0	1	non_cancer	NA
GSM1878742	0	1	non_cancer	NA
GSM1878743	0	1	non_cancer	NA
GSM1878744	0.247420928334617	0.752579071665384	non_cancer	NA
GSM1878745	0	1	non_cancer	NA
GSM1878746	0	1	non_cancer	NA
GSM1878747	0	1	non_cancer	NA
GSM1878748	0	1	non_cancer	NA
GSM1878749	0	1	non_cancer	NA
GSM1878750	0	1	non_cancer	NA
GSM1878751	0	1	non_cancer	NA
GSM1878752	0	1	non_cancer	NA
GSM1878753	0	1	non_cancer	NA
GSM1878754	0	1	non_cancer	NA
GSM1878755	0	1	non_cancer	NA
GSM1878756	0	1	non_cancer	NA
GSM1878757	0	1	non_cancer	NA
GSM1878758	0	1	non_cancer	NA
GSM1878759	0	1	non_cancer	NA
GSM1878760	0	1	non_cancer	NA
GSM1878761	0	1	non_cancer	NA
GSM1878762	0	1	non_cancer	NA
GSM1878763	0	1	non_cancer	NA
GSM1878764	0	1	non_cancer	NA
GSM1878765	0	1	non_cancer	NA
GSM1878766	0.247420928334617	0.752579071665384	non_cancer	NA
GSM1878767	0	1	non_cancer	NA
GSM1878768	0	1	non_cancer	NA
GSM1878769	0	1	non_cancer	NA
GSM1878770	0	1	non_cancer	NA
GSM1878771	0	1	non_cancer	NA
GSM1878772	0	1	non_cancer	NA
GSM1878773	0	1	non_cancer	NA
GSM1878774	0	1	non_cancer	NA
GSM1878775	0	1	non_cancer	NA
GSM1878776	0	1	non_cancer	NA
GSM1878777	0	1	non_cancer	NA
GSM1878778	0	1	non_cancer	NA
GSM1878779	0	1	non_cancer	NA
GSM1878780	0	1	non_cancer	NA
GSM1878781	0	1	non_cancer	NA
GSM1878782	0	1	non_cancer	NA
GSM1878783	0	1	non_cancer	NA
GSM1878784	0	1	non_cancer	NA
GSM1878785	0	1	non_cancer	NA
GSM1878786	0	1	non_cancer	NA
GSM1878787	0	1	non_cancer	NA
GSM1878788	0	1	non_cancer	NA
GSM1878789	0	1	non_cancer	NA
GSM1878790	0	1	non_cancer	NA
GSM1878791	0	1	non_cancer	NA
GSM1878792	0	1	non_cancer	NA
GSM1878793	0	1	non_cancer	NA
GSM1878794	0	1	non_cancer	NA
GSM1878795	0	1	non_cancer	NA
GSM1878796	0	1	non_cancer	NA
GSM1878797	0.494995774712946	0.505004225287054	non_cancer	NA
GSM1878798	0	1	non_cancer	NA
GSM1878799	0	1	non_cancer	NA
GSM1878800	0	1	non_cancer	NA
GSM1878801	0	1	non_cancer	NA
GSM1878802	0	1	non_cancer	NA
GSM1878803	0	1	non_cancer	NA
GSM1878804	0	1	non_cancer	NA
GSM1878805	0	1	non_cancer	NA
GSM1878806	0	1	non_cancer	NA
GSM1878807	0	1	non_cancer	NA
GSM1878808	0	1	non_cancer	NA
GSM1878809	0	1	non_cancer	NA
GSM1878810	0	1	non_cancer	NA
GSM1878811	0	1	non_cancer	NA
GSM1878812	0	1	non_cancer	NA
GSM1878813	0	1	non_cancer	NA
GSM1878814	0	1	non_cancer	NA
GSM1878815	0.247574846378329	0.752425153621671	non_cancer	NA
GSM1878816	0.247574846378329	0.752425153621671	non_cancer	NA
GSM1878817	0	1	non_cancer	NA
GSM1878818	0.247574846378329	0.752425153621671	non_cancer	NA
GSM1878819	0	1	non_cancer	NA
GSM1878820	0	1	non_cancer	NA
GSM1878821	0	1	non_cancer	NA
GSM1878822	0	1	non_cancer	NA
GSM1878823	0	1	non_cancer	NA
GSM1878824	0	1	non_cancer	NA
GSM1878825	0	1	non_cancer	NA
GSM1878826	0	1	non_cancer	NA
GSM1878827	0	1	non_cancer	NA
GSM1878828	0.247574846378329	0.752425153621671	non_cancer	NA
GSM1878829	0	1	non_cancer	NA
GSM1878830	0	1	non_cancer	NA
GSM1878831	0	1	non_cancer	NA
GSM1878832	0	1	non_cancer	NA
GSM1878833	0	1	non_cancer	NA
GSM1878834	0	1	non_cancer	NA
GSM1878835	0	1	non_cancer	NA
GSM1878836	0	1	non_cancer	NA
GSM1878837	0	1	non_cancer	NA
GSM1878838	0	1	non_cancer	NA
GSM1878839	0	1	non_cancer	NA
GSM1878840	0	1	non_cancer	NA
GSM1878841	0	1	non_cancer	NA
GSM1878842	0	1	non_cancer	NA
GSM1878843	0	1	non_cancer	NA
GSM1878844	0	1	non_cancer	NA
GSM1878845	0	1	non_cancer	NA
GSM1878846	0	1	non_cancer	NA
GSM1878847	0	1	non_cancer	NA
GSM1878848	0	1	non_cancer	NA
GSM1878849	0	1	non_cancer	NA
GSM1878850	0	1	non_cancer	NA
GSM1878851	0.247420928334617	0.752579071665384	non_cancer	NA
GSM1878852	0	1	non_cancer	NA
GSM1878853	0	1	non_cancer	NA
GSM1878854	0	1	non_cancer	NA
GSM1878855	0	1	non_cancer	NA
GSM1878856	0	1	non_cancer	NA
GSM1878857	0	1	non_cancer	NA
GSM1878858	0.253630390101444	0.746369609898556	non_cancer	NA
GSM1878859	0	1	non_cancer	NA
GSM1878860	0	1	non_cancer	NA
GSM1878861	0	1	non_cancer	NA
GSM1878862	0	1	non_cancer	NA
GSM1878863	0.247420928334617	0.752579071665384	non_cancer	NA
GSM1878864	0	1	non_cancer	NA
GSM1878865	0	1	non_cancer	NA
GSM1878866	0.247420928334617	0.752579071665384	non_cancer	NA
GSM1878867	0	1	non_cancer	NA
GSM1878868	0	1	non_cancer	NA
GSM1878869	0	1	non_cancer	NA
GSM1878870	0	1	non_cancer	NA
GSM1878871	0	1	non_cancer	NA
GSM1878872	0	1	non_cancer	NA
GSM1878873	0	1	non_cancer	NA
GSM1878874	0	1	non_cancer	NA
GSM1878875	0	1	non_cancer	NA
GSM1878876	0.247420928334617	0.752579071665384	non_cancer	NA
GSM1878877	0	1	non_cancer	NA
GSM1878878	0	1	non_cancer	NA
GSM1878879	0	1	non_cancer	NA
GSM1878880	0	1	non_cancer	NA
GSM1878881	0	1	non_cancer	NA
GSM1878882	0	1	non_cancer	NA
GSM1878883	0	1	non_cancer	NA
GSM1878884	0	1	non_cancer	NA
GSM1878885	0	1	non_cancer	NA
GSM1878886	0	1	non_cancer	NA
GSM1878887	0	1	non_cancer	NA
GSM1878888	0	1	non_cancer	NA
GSM1878889	0	1	non_cancer	NA
GSM1878890	0	1	non_cancer	NA
GSM1878891	0	1	non_cancer	NA
GSM1878892	0	1	non_cancer	NA
GSM1878893	0	1	non_cancer	NA
GSM1878894	0	1	non_cancer	NA
GSM1878895	0	1	non_cancer	NA
GSM1878896	0	1	non_cancer	NA
GSM1878897	0	1	non_cancer	NA
GSM1878898	0	1	non_cancer	NA
GSM1878899	0.247574846378329	0.752425153621671	non_cancer	NA
GSM1878900	0.253630390101444	0.746369609898556	non_cancer	NA
GSM1878901	0	1	non_cancer	NA
GSM1878902	0	1	non_cancer	NA
GSM1878903	0	1	non_cancer	NA
GSM1878904	0	1	non_cancer	NA
GSM1878905	0	1	non_cancer	NA
GSM1878906	0	1	non_cancer	NA
GSM1878907	0	1	non_cancer	NA
GSM1878908	0	1	non_cancer	NA
GSM1878909	0.247420928334617	0.752579071665384	non_cancer	NA
GSM1878910	0	1	non_cancer	NA
GSM1878911	0.247420928334617	0.752579071665384	non_cancer	NA
GSM1878912	0.247420928334617	0.752579071665384	non_cancer	NA
GSM1878913	0	1	non_cancer	NA
GSM1878914	0	1	non_cancer	NA
GSM1878915	0	1	non_cancer	NA
GSM1878916	0	1	non_cancer	NA
GSM1878917	0	1	non_cancer	NA
GSM1878918	0	1	non_cancer	NA
GSM1878919	0	1	non_cancer	NA
GSM1878920	0	1	non_cancer	NA
GSM1878921	0	1	non_cancer	NA
GSM1878922	0	1	non_cancer	NA
GSM1878923	0	1	non_cancer	NA
GSM1878924	0.247420928334617	0.752579071665384	non_cancer	NA
GSM1878925	0	1	non_cancer	NA
GSM1878926	0	1	non_cancer	NA
GSM1878927	0	1	non_cancer	NA
GSM1878928	0	1	non_cancer	NA
GSM1878929	0	1	non_cancer	NA
GSM1878930	0	1	non_cancer	NA
GSM1878931	0.247574846378329	0.752425153621671	non_cancer	NA
GSM1878932	0	1	non_cancer	NA
GSM1878933	0	1	non_cancer	NA
GSM1878934	0	1	non_cancer	NA
GSM1878935	0.253630390101444	0.746369609898556	non_cancer	NA
GSM1878936	0.247420928334617	0.752579071665384	non_cancer	NA
GSM1878937	0	1	non_cancer	NA
GSM1878938	0	1	non_cancer	NA
GSM1878939	0	1	non_cancer	NA
GSM1878940	0	1	non_cancer	NA
GSM1878941	0	1	non_cancer	NA
GSM1878942	0	1	non_cancer	NA
GSM1878943	0	1	non_cancer	NA
GSM1878944	0	1	non_cancer	NA
GSM1878945	0	1	non_cancer	NA
GSM1878946	0	1	non_cancer	NA
GSM1878947	0	1	non_cancer	NA
GSM1878948	0	1	non_cancer	NA
GSM1878949	0	1	non_cancer	NA
GSM1878950	0	1	non_cancer	NA
GSM1878951	0	1	non_cancer	NA
GSM1878952	0	1	non_cancer	NA
GSM1878953	0	1	non_cancer	NA
GSM1878954	0	1	non_cancer	NA
GSM1878955	0	1	non_cancer	NA
GSM1878956	0	1	non_cancer	NA
GSM1878957	0	1	non_cancer	NA
GSM1878958	0	1	non_cancer	NA
GSM1878959	0	1	non_cancer	NA
GSM1878960	0	1	non_cancer	NA
GSM1878961	0	1	non_cancer	NA
GSM1878962	0	1	non_cancer	NA
GSM1878963	0	1	non_cancer	NA
GSM1878964	0	1	non_cancer	NA
GSM1878965	0	1	non_cancer	NA
GSM1878966	0	1	non_cancer	NA
GSM1878967	0	1	non_cancer	NA
GSM1878968	0	1	non_cancer	NA
GSM1878969	0	1	non_cancer	NA
GSM1878970	0.247420928334617	0.752579071665384	non_cancer	NA
GSM1878971	0	1	non_cancer	NA
GSM1878972	0	1	non_cancer	NA
GSM1878973	0	1	non_cancer	NA
GSM1878974	0	1	non_cancer	NA
GSM1878975	0.247420928334617	0.752579071665384	non_cancer	NA
GSM1878976	0	1	non_cancer	NA
GSM1878977	0	1	non_cancer	NA
GSM1878978	0	1	non_cancer	NA
GSM1878979	0	1	non_cancer	NA
GSM1878980	0	1	non_cancer	NA
GSM1878981	0	1	non_cancer	NA
GSM1878982	0	1	non_cancer	NA
GSM1878983	0	1	non_cancer	NA
GSM1878984	0	1	non_cancer	NA
GSM1878985	0	1	non_cancer	NA
GSM1878986	0	1	non_cancer	NA
GSM1878987	0	1	non_cancer	NA
GSM1878988	0.247420928334617	0.752579071665384	non_cancer	NA
GSM1878989	0	1	non_cancer	NA
GSM1878990	0	1	non_cancer	NA
GSM1878991	0	1	non_cancer	NA
GSM1878992	0	1	non_cancer	NA
GSM1878993	0	1	non_cancer	NA
GSM1878994	0	1	non_cancer	NA
GSM1878995	0	1	non_cancer	NA
GSM1878996	0	1	non_cancer	NA
GSM1878997	0	1	non_cancer	NA
GSM1878998	0	1	non_cancer	NA
GSM1878999	0	1	non_cancer	NA
GSM1879000	0	1	non_cancer	NA
GSM1879001	0	1	non_cancer	NA
GSM1879002	0	1	non_cancer	NA
GSM1879003	0.247574846378329	0.752425153621671	non_cancer	NA
GSM1879004	0.247420928334617	0.752579071665384	non_cancer	NA
GSM1879005	0	1	non_cancer	NA
GSM1879006	0	1	non_cancer	NA
GSM1879007	0.247420928334617	0.752579071665384	non_cancer	NA
GSM1879008	0.494995774712946	0.505004225287054	non_cancer	NA
GSM1879009	0.247420928334617	0.752579071665384	non_cancer	NA
GSM1879010	0.247420928334617	0.752579071665384	non_cancer	NA
GSM1879011	0	1	non_cancer	NA
GSM1879012	0	1	non_cancer	NA
GSM1879013	0	1	non_cancer	NA
GSM1879014	1	0	cancer	NA
GSM1879015	0	1	non_cancer	NA
GSM1879016	0	1	non_cancer	NA
GSM1879017	0	1	non_cancer	NA
GSM1879018	0	1	non_cancer	NA
GSM1879019	0	1	non_cancer	NA
GSM1879020	0	1	non_cancer	NA
GSM1879021	0.247574846378329	0.752425153621671	non_cancer	NA
GSM1879022	0	1	non_cancer	NA
GSM1879023	0	1	non_cancer	NA
GSM1879024	0.247420928334617	0.752579071665384	non_cancer	NA
GSM1879025	0	1	non_cancer	NA
GSM1879026	0	1	non_cancer	NA
GSM1879027	0	1	non_cancer	NA
GSM1879028	0	1	non_cancer	NA
GSM1879029	0	1	non_cancer	NA
GSM1879030	0.247420928334617	0.752579071665384	non_cancer	NA
GSM1879031	0	1	non_cancer	NA
GSM1879032	0	1	non_cancer	NA
GSM1879033	0	1	non_cancer	NA
GSM1879034	0	1	non_cancer	NA
GSM1879035	0	1	non_cancer	NA
GSM1879036	0	1	non_cancer	NA
GSM1879037	0	1	non_cancer	NA
GSM1879038	0	1	non_cancer	NA
GSM1879039	0	1	non_cancer	NA
GSM1879040	0	1	non_cancer	NA
GSM1879041	0	1	non_cancer	NA
GSM1879042	0	1	non_cancer	NA
GSM1879043	0	1	non_cancer	NA
GSM1879044	0	1	non_cancer	NA
GSM1879045	0	1	non_cancer	NA
GSM1879046	0	1	non_cancer	NA
GSM1879047	0	1	non_cancer	NA
GSM1879048	0	1	non_cancer	NA
GSM1879049	0	1	non_cancer	NA
GSM1879050	0	1	non_cancer	NA
GSM1879051	0	1	non_cancer	NA
GSM1879052	0	1	non_cancer	NA
GSM1879053	0	1	non_cancer	NA
GSM1879054	0	1	non_cancer	NA
GSM1879055	0	1	non_cancer	NA
GSM1879056	0	1	non_cancer	NA
GSM1879057	0	1	non_cancer	NA
GSM1879058	0	1	non_cancer	NA
GSM1879059	0.247420928334617	0.752579071665384	non_cancer	NA
GSM1879060	0	1	non_cancer	NA
GSM1879061	0	1	non_cancer	NA
GSM1879062	0	1	non_cancer	NA
GSM1879063	0	1	non_cancer	NA
GSM1879064	0	1	non_cancer	NA
GSM1879065	0	1	non_cancer	NA
GSM1879066	0.247420928334617	0.752579071665384	non_cancer	NA
GSM1879067	0	1	non_cancer	NA
GSM1879068	0	1	non_cancer	NA
GSM1879069	0	1	non_cancer	NA
GSM1879070	0	1	non_cancer	NA
GSM1879071	0	1	non_cancer	NA
GSM1879072	0	1	non_cancer	NA
GSM1879074	0.247574846378329	0.752425153621671	non_cancer	NA
GSM1879075	0	1	non_cancer	NA
GSM1879076	0	1	non_cancer	NA
GSM1879077	0	1	non_cancer	NA
GSM1879078	0	1	non_cancer	NA
GSM1879079	0	1	non_cancer	NA
GSM1879080	0	1	non_cancer	NA
GSM1879081	0	1	non_cancer	NA
GSM1879082	0	1	non_cancer	NA
GSM1879083	0	1	non_cancer	NA
GSM1879084	0	1	non_cancer	NA
GSM1879085	0	1	non_cancer	NA
GSM1879086	0	1	non_cancer	NA
GSM1879087	0	1	non_cancer	NA
GSM1879088	0	1	non_cancer	NA
GSM1879089	0	1	non_cancer	NA
GSM1879090	0	1	non_cancer	NA
GSM1879091	0	1	non_cancer	NA
GSM1879092	0	1	non_cancer	NA
GSM1879093	0.247420928334617	0.752579071665384	non_cancer	NA
GSM1879094	0	1	non_cancer	NA
GSM1879095	0	1	non_cancer	NA
GSM1879096	0	1	non_cancer	NA
GSM1879097	0	1	non_cancer	NA
GSM1879098	0	1	non_cancer	NA
GSM1879099	0	1	non_cancer	NA
GSM1879100	0.247574846378329	0.752425153621671	non_cancer	NA
GSM1879101	0.247420928334617	0.752579071665384	non_cancer	NA
GSM1879102	0	1	non_cancer	NA
GSM1879103	0	1	non_cancer	NA
GSM1879104	0	1	non_cancer	NA
GSM1879105	0	1	non_cancer	NA
GSM1879106	0	1	non_cancer	NA
GSM1879107	0	1	non_cancer	NA
GSM1879108	0.247420928334617	0.752579071665384	non_cancer	NA
GSM1879109	0	1	non_cancer	NA
GSM1879110	0	1	non_cancer	NA
GSM1879111	0	1	non_cancer	NA
GSM1879112	0	1	non_cancer	NA
GSM1879113	0	1	non_cancer	NA
GSM1879114	0	1	non_cancer	NA
GSM1879115	0	1	non_cancer	NA
GSM1879116	0	1	non_cancer	NA
GSM1879117	0	1	non_cancer	NA
GSM1879118	0	1	non_cancer	NA
GSM1879119	0	1	non_cancer	NA
GSM1879120	0	1	non_cancer	NA
GSM1879121	0	1	non_cancer	NA
GSM1879122	0	1	non_cancer	NA
GSM1879123	0.247420928334617	0.752579071665384	non_cancer	NA
GSM1879124	0.247420928334617	0.752579071665384	non_cancer	NA
GSM1879125	0	1	non_cancer	NA
GSM1879126	0.494995774712946	0.505004225287054	non_cancer	NA
GSM1879127	0.247420928334617	0.752579071665384	non_cancer	NA
GSM1879128	0	1	non_cancer	NA
GSM1879129	0.247420928334617	0.752579071665384	non_cancer	NA
GSM1879130	0	1	non_cancer	NA
GSM1879131	0.494995774712946	0.505004225287054	non_cancer	NA
GSM1879132	0	1	non_cancer	NA
GSM1879133	0.247420928334617	0.752579071665384	non_cancer	NA
GSM1879134	0	1	non_cancer	NA
GSM1879135	0	1	non_cancer	NA
GSM1879136	0	1	non_cancer	NA
GSM1879137	0	1	non_cancer	NA
GSM1879138	0	1	non_cancer	NA
GSM1879139	0	1	non_cancer	NA
GSM1879140	0	1	non_cancer	NA
GSM1879141	0.247420928334617	0.752579071665384	non_cancer	NA
GSM1879142	0	1	non_cancer	NA
GSM1879143	0	1	non_cancer	NA
GSM1879144	0	1	non_cancer	NA
GSM1879145	0.247420928334617	0.752579071665384	non_cancer	NA
GSM1879146	0.247420928334617	0.752579071665384	non_cancer	NA
GSM1879147	0	1	non_cancer	NA
GSM1879148	0	1	non_cancer	NA
GSM1879149	0.247420928334617	0.752579071665384	non_cancer	NA
GSM1879150	0	1	non_cancer	NA
GSM1879151	0	1	non_cancer	NA
GSM1879152	0	1	non_cancer	NA
GSM1879153	0	1	non_cancer	NA
GSM1879154	0	1	non_cancer	NA
GSM1879155	0	1	non_cancer	NA
GSM1879156	0.247420928334617	0.752579071665384	non_cancer	NA
GSM1879157	0	1	non_cancer	NA
GSM1879158	0.247420928334617	0.752579071665384	non_cancer	NA
GSM1879159	0	1	non_cancer	NA
GSM1879160	0.247420928334617	0.752579071665384	non_cancer	NA
GSM1879161	0.247420928334617	0.752579071665384	non_cancer	NA
GSM1879162	0	1	non_cancer	NA
GSM1879163	0.247420928334617	0.752579071665384	non_cancer	NA
GSM1879164	0	1	non_cancer	NA
GSM1879165	0	1	non_cancer	NA
GSM1879166	0	1	non_cancer	NA
GSM1879167	0	1	non_cancer	NA
GSM1879168	0	1	non_cancer	NA
GSM1879169	0.247420928334617	0.752579071665384	non_cancer	NA
GSM1879170	0	1	non_cancer	NA
GSM1879171	0.247420928334617	0.752579071665384	non_cancer	NA
GSM1879172	0.247420928334617	0.752579071665384	non_cancer	NA
GSM1879173	0.247420928334617	0.752579071665384	non_cancer	NA
GSM1879174	0	1	non_cancer	NA
GSM1879175	0	1	non_cancer	NA
GSM1879176	0.247420928334617	0.752579071665384	non_cancer	NA
GSM1879177	0	1	non_cancer	NA
GSM1879178	0.247420928334617	0.752579071665384	non_cancer	NA
GSM1879179	0	1	non_cancer	NA
GSM1879180	0	1	non_cancer	NA
GSM1879181	0	1	non_cancer	NA
GSM1879182	0	1	non_cancer	NA
GSM1879183	0	1	non_cancer	NA
GSM1879184	0.247420928334617	0.752579071665384	non_cancer	NA
GSM1879185	0	1	non_cancer	NA
GSM1879186	0	1	non_cancer	NA
GSM1879187	0	1	non_cancer	NA
GSM1879188	0	1	non_cancer	NA
GSM1879189	0.247420928334617	0.752579071665384	non_cancer	NA
GSM1879190	0	1	non_cancer	NA
GSM1879191	0	1	non_cancer	NA
GSM1879192	0	1	non_cancer	NA
GSM1879193	0	1	non_cancer	NA
GSM1879194	0	1	non_cancer	NA
GSM1879195	0	1	non_cancer	NA
GSM1879196	0	1	non_cancer	NA
GSM1879197	0	1	non_cancer	NA
GSM1879198	0	1	non_cancer	NA
GSM1879199	0	1	non_cancer	NA
GSM1879200	0	1	non_cancer	NA
GSM1879201	0	1	non_cancer	NA
GSM1879202	0	1	non_cancer	NA
GSM1879203	0	1	non_cancer	NA
GSM1879204	0	1	non_cancer	NA
GSM1879205	0.247420928334617	0.752579071665384	non_cancer	NA
GSM1879206	0	1	non_cancer	NA
GSM1879207	0	1	non_cancer	NA
GSM1879208	0	1	non_cancer	NA
GSM1879209	0.247420928334617	0.752579071665384	non_cancer	NA
GSM1879210	0	1	non_cancer	NA
GSM1879211	0	1	non_cancer	NA
GSM1879212	0.247420928334617	0.752579071665384	non_cancer	NA
GSM1879213	0.247420928334617	0.752579071665384	non_cancer	NA
GSM1879214	0	1	non_cancer	NA
GSM1879215	0	1	non_cancer	NA
GSM1879216	0	1	non_cancer	NA
GSM1879217	0	1	non_cancer	NA
GSM1879218	0	1	non_cancer	NA
GSM1879219	0	1	non_cancer	NA
GSM1879220	0	1	non_cancer	NA
GSM1879221	0	1	non_cancer	NA
GSM1879222	0	1	non_cancer	NA
GSM1879223	0.247420928334617	0.752579071665384	non_cancer	NA
GSM1879224	0	1	non_cancer	NA
GSM1879225	0	1	non_cancer	NA
GSM1879226	0	1	non_cancer	NA
GSM1879227	0	1	non_cancer	NA
GSM1879228	0	1	non_cancer	NA
GSM1879229	0	1	non_cancer	NA
GSM1879230	0	1	non_cancer	NA
GSM1879231	0	1	non_cancer	NA
GSM1879232	0	1	non_cancer	NA
GSM1879233	0	1	non_cancer	NA
GSM1879234	0	1	non_cancer	NA
GSM1879235	0	1	non_cancer	NA
GSM1879236	0.247420928334617	0.752579071665384	non_cancer	NA
GSM1879237	0.247420928334617	0.752579071665384	non_cancer	NA
GSM1879238	0	1	non_cancer	NA
GSM1879239	0	1	non_cancer	NA
GSM1879240	0	1	non_cancer	NA
GSM1879241	0	1	non_cancer	NA
GSM1879242	0	1	non_cancer	NA
GSM1879243	0	1	non_cancer	NA
GSM1879244	0	1	non_cancer	NA
GSM1879245	0.247420928334617	0.752579071665384	non_cancer	NA
GSM1879246	0	1	non_cancer	NA
GSM1879247	0	1	non_cancer	NA
GSM1879248	0	1	non_cancer	NA
GSM1879249	0.247420928334617	0.752579071665384	non_cancer	NA
GSM1879250	0.247420928334617	0.752579071665384	non_cancer	NA
GSM1879251	0	1	non_cancer	NA
GSM1879252	0	1	non_cancer	NA
GSM1879253	0	1	non_cancer	NA
GSM1879254	0.247420928334617	0.752579071665384	non_cancer	NA
GSM1879255	0	1	non_cancer	NA
GSM1879256	0	1	non_cancer	NA
GSM1879257	0	1	non_cancer	NA
GSM1879258	0.752425153621671	0.247574846378329	cancer	NA
GSM1879259	0.752425153621671	0.247574846378329	cancer	NA
GSM1879260	0.247420928334617	0.752579071665384	non_cancer	NA
GSM1879261	0	1	non_cancer	NA
GSM1879262	0	1	non_cancer	NA
GSM1879263	0	1	non_cancer	NA
GSM1879264	0	1	non_cancer	NA
GSM1879265	0	1	non_cancer	NA
GSM1879266	0.247420928334617	0.752579071665384	non_cancer	NA
GSM1879267	0	1	non_cancer	NA
GSM1879268	0	1	non_cancer	NA
GSM1879269	0.247420928334617	0.752579071665384	non_cancer	NA
GSM1879270	0.247420928334617	0.752579071665384	non_cancer	NA
GSM1879271	1	0	cancer	NA
GSM1879272	0.50105131843606	0.49894868156394	cancer	NA
GSM1879273	0	1	non_cancer	NA
GSM1879274	0.247420928334617	0.752579071665384	non_cancer	NA
GSM1879275	0.247420928334617	0.752579071665384	non_cancer	NA
GSM1879276	0	1	non_cancer	NA
GSM1879277	0.247420928334617	0.752579071665384	non_cancer	NA
GSM1879278	0	1	non_cancer	NA
GSM1879279	0	1	non_cancer	NA
GSM1879280	0.247420928334617	0.752579071665384	non_cancer	NA
GSM1879281	0	1	non_cancer	NA
GSM1879282	0.247420928334617	0.752579071665384	non_cancer	NA
GSM1879283	0.74862616481439	0.25137383518561	cancer	NA
GSM1879284	0.247420928334617	0.752579071665384	non_cancer	NA
GSM1879285	0.247420928334617	0.752579071665384	non_cancer	NA
GSM1879286	0.247420928334617	0.752579071665384	non_cancer	NA
GSM1879287	0.247420928334617	0.752579071665384	non_cancer	NA
GSM1879288	0.247420928334617	0.752579071665384	non_cancer	NA
GSM1879289	0.247420928334617	0.752579071665384	non_cancer	NA
GSM1879290	0	1	non_cancer	NA
GSM1879291	0	1	non_cancer	NA
GSM1879292	0	1	non_cancer	NA
GSM1879293	0	1	non_cancer	NA
GSM1879294	0	1	non_cancer	NA
GSM1879295	0	1	non_cancer	NA
GSM1879296	0	1	non_cancer	NA
GSM1879297	0.247420928334617	0.752579071665384	non_cancer	NA
GSM1879298	0	1	non_cancer	NA
GSM1879299	0	1	non_cancer	NA
GSM1879300	0	1	non_cancer	NA
GSM1879301	0	1	non_cancer	NA
GSM1879302	0.247420928334617	0.752579071665384	non_cancer	NA
GSM1879303	0	1	non_cancer	NA
GSM1879304	0	1	non_cancer	NA
GSM1879305	0	1	non_cancer	NA
GSM1879306	0	1	non_cancer	NA
GSM1879307	0.247420928334617	0.752579071665384	non_cancer	NA
GSM1879308	0	1	non_cancer	NA
GSM1879309	0	1	non_cancer	NA
GSM1879310	0	1	non_cancer	NA
GSM1879311	0	1	non_cancer	NA
GSM1879312	0	1	non_cancer	NA
GSM1879313	0	1	non_cancer	NA
GSM1879314	0	1	non_cancer	NA
GSM1879315	0	1	non_cancer	NA
GSM1879316	0	1	non_cancer	NA
GSM1879317	0.247420928334617	0.752579071665384	non_cancer	NA
GSM1879318	0.247420928334617	0.752579071665384	non_cancer	NA
GSM1879319	0	1	non_cancer	NA
GSM1879320	0	1	non_cancer	NA
GSM1879321	0	1	non_cancer	NA
GSM1879322	0	1	non_cancer	NA
GSM1879323	0.247420928334617	0.752579071665384	non_cancer	NA
GSM1879324	0.247420928334617	0.752579071665384	non_cancer	NA
GSM1879325	0.50105131843606	0.49894868156394	cancer	NA
GSM1879326	0	1	non_cancer	NA
GSM1879327	0	1	non_cancer	NA
GSM1879328	0	1	non_cancer	NA
GSM1879329	0	1	non_cancer	NA
GSM1879330	0	1	non_cancer	NA
GSM1879331	0	1	non_cancer	NA
GSM1879332	0	1	non_cancer	NA
GSM1879333	0	1	non_cancer	NA
GSM1879334	0	1	non_cancer	NA
GSM1879335	0	1	non_cancer	NA
GSM1879336	0	1	non_cancer	NA
GSM1879337	0	1	non_cancer	NA
GSM1879338	0.494995774712946	0.505004225287054	non_cancer	NA
GSM1879339	0	1	non_cancer	NA
GSM1879340	0	1	non_cancer	NA
GSM1879341	0	1	non_cancer	NA
GSM1879342	0	1	non_cancer	NA
GSM1879343	0	1	non_cancer	NA
GSM1879344	0.247420928334617	0.752579071665384	non_cancer	NA
GSM1879345	0	1	non_cancer	NA
GSM1879346	0	1	non_cancer	NA
GSM1879347	0	1	non_cancer	NA
GSM1879348	0	1	non_cancer	NA
GSM1879349	0	1	non_cancer	NA
GSM1879350	0	1	non_cancer	NA
GSM1879351	0	1	non_cancer	NA
GSM1879352	0	1	non_cancer	NA
GSM1879353	0.247420928334617	0.752579071665384	non_cancer	NA
GSM1879354	0	1	non_cancer	NA
GSM1879355	0	1	non_cancer	NA
GSM1879356	0	1	non_cancer	NA
GSM1879357	0	1	non_cancer	NA
GSM1879358	0	1	non_cancer	NA
GSM1879359	0	1	non_cancer	NA
GSM1879360	0	1	non_cancer	NA
GSM1879361	0	1	non_cancer	NA
GSM1879362	0	1	non_cancer	NA
GSM1879363	0	1	non_cancer	NA
GSM1879364	0.247420928334617	0.752579071665384	non_cancer	NA
GSM1879365	0	1	non_cancer	NA
GSM1879366	0	1	non_cancer	NA
GSM1879367	0.247420928334617	0.752579071665384	non_cancer	NA
GSM1879368	0	1	non_cancer	NA
GSM1879369	0	1	non_cancer	NA
GSM1879370	0	1	non_cancer	NA
GSM1879371	0	1	non_cancer	NA
GSM1879372	0	1	non_cancer	NA
GSM1879373	0	1	non_cancer	NA
GSM1879374	0	1	non_cancer	NA
GSM1879375	0	1	non_cancer	NA
GSM1879376	0	1	non_cancer	NA
GSM1879377	0	1	non_cancer	NA
GSM1879378	0	1	non_cancer	NA
GSM1879379	0	1	non_cancer	NA
GSM1879380	0	1	non_cancer	NA
GSM1879381	0	1	non_cancer	NA
GSM1879382	0	1	non_cancer	NA
GSM1879383	0	1	non_cancer	NA
GSM1879384	0	1	non_cancer	NA
GSM1879385	0	1	non_cancer	NA
GSM1879386	0	1	non_cancer	NA
GSM1879387	0	1	non_cancer	NA
GSM1879388	0	1	non_cancer	NA
GSM1879389	0	1	non_cancer	NA
GSM1879390	0	1	non_cancer	NA
GSM1879391	0	1	non_cancer	NA
GSM1879392	0	1	non_cancer	NA
GSM1879393	0	1	non_cancer	NA
GSM1879394	0	1	non_cancer	NA
GSM1879395	0	1	non_cancer	NA
GSM1879396	0	1	non_cancer	NA
GSM1879397	0	1	non_cancer	NA
GSM1879398	0	1	non_cancer	NA
GSM1879399	0	1	non_cancer	NA
GSM1879400	0	1	non_cancer	NA
GSM1879401	0	1	non_cancer	NA
GSM1879402	0	1	non_cancer	NA
GSM1879403	0	1	non_cancer	NA
GSM1879404	0	1	non_cancer	NA
GSM1879405	0	1	non_cancer	NA
GSM1879406	0	1	non_cancer	NA
GSM1879407	0	1	non_cancer	NA
GSM1879408	0	1	non_cancer	NA
GSM1879409	0	1	non_cancer	NA
GSM1879410	0	1	non_cancer	NA
GSM1879411	0	1	non_cancer	NA
GSM1879412	0	1	non_cancer	NA
GSM1879413	0	1	non_cancer	NA
GSM1879414	0	1	non_cancer	NA
GSM1879415	0	1	non_cancer	NA
GSM1879416	0	1	non_cancer	NA
GSM1879417	0	1	non_cancer	NA
GSM1879418	0	1	non_cancer	NA
GSM1879419	0	1	non_cancer	NA
GSM1879420	0	1	non_cancer	NA
GSM1879421	0	1	non_cancer	NA
GSM1879422	0	1	non_cancer	NA
GSM1879423	0	1	non_cancer	NA
GSM1879424	0	1	non_cancer	NA
GSM1879425	0	1	non_cancer	NA
GSM1879426	0	1	non_cancer	NA
GSM1879427	0	1	non_cancer	NA
GSM1879428	0	1	non_cancer	NA
GSM1879429	0	1	non_cancer	NA
GSM1879430	0	1	non_cancer	NA
GSM1879431	0	1	non_cancer	NA
GSM1879432	0	1	non_cancer	NA
GSM1879433	0	1	non_cancer	NA
GSM1879434	0	1	non_cancer	NA
GSM1879435	0	1	non_cancer	NA
GSM1879436	0	1	non_cancer	NA
GSM1879437	0	1	non_cancer	NA
GSM1879438	0	1	non_cancer	NA
GSM1879439	0	1	non_cancer	NA
GSM1879440	0	1	non_cancer	NA
GSM1879441	0	1	non_cancer	NA
GSM1879442	0	1	non_cancer	NA
GSM1879443	0	1	non_cancer	NA
GSM1879444	0	1	non_cancer	NA
GSM1879445	0	1	non_cancer	NA
GSM1879446	0	1	non_cancer	NA
GSM1879447	0	1	non_cancer	NA
GSM1879448	0	1	non_cancer	NA
GSM1879449	0	1	non_cancer	NA
GSM1879450	0	1	non_cancer	NA
GSM1879451	0	1	non_cancer	NA
GSM1879452	0	1	non_cancer	NA
GSM1879453	0	1	non_cancer	NA
GSM1879454	0	1	non_cancer	NA
GSM1879455	0	1	non_cancer	NA
GSM1879456	0	1	non_cancer	NA
GSM1879457	0	1	non_cancer	NA
GSM1879458	0	1	non_cancer	NA
GSM1879459	0	1	non_cancer	NA
GSM1879460	0	1	non_cancer	NA
GSM1879461	0	1	non_cancer	NA
GSM1879462	0	1	non_cancer	NA
GSM1879463	0	1	non_cancer	NA
GSM1879464	0	1	non_cancer	NA
GSM1879465	0	1	non_cancer	NA
GSM1879466	0	1	non_cancer	NA
GSM1879467	0	1	non_cancer	NA
GSM1879468	0	1	non_cancer	NA
GSM1879469	0	1	non_cancer	NA
GSM1879470	0	1	non_cancer	NA
GSM1879471	0	1	non_cancer	NA
GSM1879472	0	1	non_cancer	NA
GSM1879473	0	1	non_cancer	NA
GSM1879474	0	1	non_cancer	NA
GSM1879475	0	1	non_cancer	NA
GSM1879476	0	1	non_cancer	NA
GSM1879477	0	1	non_cancer	NA
GSM1879478	0	1	non_cancer	NA
GSM1879479	0	1	non_cancer	NA
GSM1879480	0	1	non_cancer	NA
GSM1879481	0	1	non_cancer	NA
GSM1879482	0	1	non_cancer	NA
GSM1879483	0	1	non_cancer	NA
GSM1879484	0	1	non_cancer	NA
GSM1879485	0	1	non_cancer	NA
GSM1879486	0	1	non_cancer	NA
GSM1879487	0	1	non_cancer	NA
GSM1879488	0	1	non_cancer	NA
GSM1879489	0	1	non_cancer	NA
GSM1879490	0	1	non_cancer	NA
GSM1879491	0	1	non_cancer	NA
GSM1879492	0	1	non_cancer	NA
GSM1879493	0	1	non_cancer	NA
GSM1879494	0	1	non_cancer	NA
GSM1879495	0	1	non_cancer	NA
GSM1879496	0	1	non_cancer	NA
GSM1879497	0	1	non_cancer	NA
GSM1879498	0	1	non_cancer	NA
GSM1879499	0	1	non_cancer	NA
GSM1879500	0	1	non_cancer	NA
GSM1879501	0	1	non_cancer	NA
GSM1879502	0	1	non_cancer	NA
GSM1879503	0	1	non_cancer	NA
GSM1879504	0	1	non_cancer	NA
GSM1879505	0	1	non_cancer	NA
GSM1879506	0	1	non_cancer	NA
GSM1879507	0	1	non_cancer	NA
GSM1879508	0	1	non_cancer	NA
GSM1879509	0	1	non_cancer	NA
GSM1879510	0	1	non_cancer	NA
GSM1879511	0	1	non_cancer	NA
GSM1879512	0	1	non_cancer	NA
GSM1879513	0	1	non_cancer	NA
GSM1879514	0	1	non_cancer	NA
GSM1879515	0	1	non_cancer	NA
GSM1879516	0	1	non_cancer	NA
GSM1879517	0	1	non_cancer	NA
GSM1879518	0	1	non_cancer	NA
GSM1879519	0	1	non_cancer	NA
GSM1879520	0	1	non_cancer	NA
GSM1879521	0	1	non_cancer	NA
GSM1879522	0	1	non_cancer	NA
GSM1879523	0	1	non_cancer	NA
GSM1879524	0	1	non_cancer	NA
GSM1879525	0	1	non_cancer	NA
GSM1879526	0	1	non_cancer	NA
GSM1879527	0	1	non_cancer	NA
GSM1879528	0	1	non_cancer	NA
GSM1879529	0	1	non_cancer	NA
GSM1879530	0	1	non_cancer	NA
GSM1879531	0	1	non_cancer	NA
GSM1879532	0	1	non_cancer	NA
GSM1879533	0	1	non_cancer	NA
GSM1879534	0	1	non_cancer	NA
GSM1879535	0	1	non_cancer	NA
GSM1879536	0	1	non_cancer	NA
GSM1879537	0	1	non_cancer	NA
GSM1879538	0	1	non_cancer	NA
GSM1879539	0	1	non_cancer	NA
GSM1879540	0	1	non_cancer	NA
GSM1879541	0	1	non_cancer	NA
GSM1879542	0	1	non_cancer	NA
GSM1879543	0	1	non_cancer	NA
GSM1879544	0	1	non_cancer	NA
GSM1879545	0	1	non_cancer	NA
GSM1879546	0	1	non_cancer	NA
GSM1879547	0	1	non_cancer	NA
GSM1879548	0	1	non_cancer	NA
GSM1879549	0	1	non_cancer	NA
GSM1879550	0	1	non_cancer	NA
GSM1879551	0	1	non_cancer	NA
GSM1879552	0	1	non_cancer	NA
GSM1879553	0	1	non_cancer	NA
GSM1879554	0	1	non_cancer	NA
GSM1879555	0	1	non_cancer	NA
GSM1879556	0	1	non_cancer	NA
GSM1879557	0	1	non_cancer	NA
GSM1879558	0	1	non_cancer	NA
GSM1879559	0	1	non_cancer	NA
GSM1879560	0	1	non_cancer	NA
GSM1879561	0	1	non_cancer	NA
GSM1879562	0	1	non_cancer	NA
GSM1879563	0	1	non_cancer	NA
GSM1879564	0	1	non_cancer	NA
GSM1879565	0	1	non_cancer	NA
GSM1879566	0	1	non_cancer	NA
GSM1879567	0	1	non_cancer	NA
GSM1879568	0	1	non_cancer	NA
GSM1879569	0	1	non_cancer	NA
GSM1879570	0	1	non_cancer	NA
GSM1879571	0	1	non_cancer	NA
GSM1879572	0	1	non_cancer	NA
GSM1879573	0	1	non_cancer	NA
GSM1879574	0	1	non_cancer	NA
GSM1879575	0	1	non_cancer	NA
GSM1879576	0	1	non_cancer	NA
GSM1879577	0	1	non_cancer	NA
GSM1879578	0	1	non_cancer	NA
GSM1879579	0	1	non_cancer	NA
GSM1879580	0	1	non_cancer	NA
GSM1879581	0	1	non_cancer	NA
GSM1879582	0	1	non_cancer	NA
GSM1879583	0	1	non_cancer	NA
GSM1879584	0	1	non_cancer	NA
GSM1879585	0	1	non_cancer	NA
GSM1879586	0	1	non_cancer	NA
GSM1879587	0	1	non_cancer	NA
GSM1879588	0	1	non_cancer	NA
GSM1879589	0	1	non_cancer	NA
GSM1879590	0	1	non_cancer	NA
GSM1879591	0	1	non_cancer	NA
GSM1879592	0	1	non_cancer	NA
GSM1879593	0	1	non_cancer	NA
GSM1879594	0	1	non_cancer	NA
GSM1879595	0	1	non_cancer	NA
GSM1879596	0	1	non_cancer	NA
GSM1879597	0	1	non_cancer	NA
GSM1879598	0	1	non_cancer	NA
GSM1879599	0	1	non_cancer	NA
GSM1879600	0	1	non_cancer	NA
GSM1879601	0	1	non_cancer	NA
GSM1879602	0	1	non_cancer	NA
GSM1879603	0	1	non_cancer	NA
GSM1879604	0	1	non_cancer	NA
GSM1879605	0	1	non_cancer	NA
GSM1879606	0	1	non_cancer	NA
GSM1879607	0	1	non_cancer	NA
GSM1879608	0	1	non_cancer	NA
GSM1879609	0	1	non_cancer	NA
GSM1879610	0	1	non_cancer	NA
GSM1879611	0	1	non_cancer	NA
GSM1879612	0	1	non_cancer	NA
GSM1879613	0	1	non_cancer	NA
GSM1879614	0	1	non_cancer	NA
GSM1879615	0	1	non_cancer	NA
GSM1879616	0	1	non_cancer	NA
GSM1879617	0	1	non_cancer	NA
GSM1879618	0	1	non_cancer	NA
GSM1879619	0	1	non_cancer	NA
GSM1879620	0	1	non_cancer	NA
GSM1879621	0	1	non_cancer	NA
GSM1879622	0	1	non_cancer	NA
GSM1879623	0	1	non_cancer	NA
GSM1879624	0	1	non_cancer	NA
GSM1879625	0	1	non_cancer	NA
GSM1879626	0	1	non_cancer	NA
GSM1879627	0	1	non_cancer	NA
GSM1879628	0	1	non_cancer	NA
GSM1879629	0	1	non_cancer	NA
GSM1879630	0	1	non_cancer	NA
GSM1879631	0	1	non_cancer	NA
GSM1879632	0	1	non_cancer	NA
GSM1879633	0	1	non_cancer	NA
GSM1879634	0	1	non_cancer	NA
GSM1879635	0	1	non_cancer	NA
GSM1879636	0	1	non_cancer	NA
GSM1879637	0	1	non_cancer	NA
GSM1879638	0	1	non_cancer	NA
GSM1879639	0	1	non_cancer	NA
GSM1879640	0	1	non_cancer	NA
GSM1879641	0	1	non_cancer	NA
GSM1879642	0	1	non_cancer	NA
GSM1879643	0	1	non_cancer	NA
GSM1879644	0	1	non_cancer	NA
GSM1879645	0	1	non_cancer	NA
GSM1879646	0	1	non_cancer	NA
GSM1879647	0	1	non_cancer	NA
GSM1879648	0	1	non_cancer	NA
GSM1879649	0	1	non_cancer	NA
GSM1879650	0	1	non_cancer	NA
GSM1879651	0	1	non_cancer	NA
GSM1879652	0	1	non_cancer	NA
GSM1879653	0	1	non_cancer	NA
GSM1879654	0	1	non_cancer	NA
GSM1879655	0	1	non_cancer	NA
GSM1879656	0	1	non_cancer	NA
GSM1879657	0	1	non_cancer	NA
GSM1879658	0	1	non_cancer	NA
GSM1879659	0	1	non_cancer	NA
GSM1879660	0	1	non_cancer	NA
GSM1879661	0	1	non_cancer	NA
GSM1879662	0	1	non_cancer	NA
GSM1879663	0	1	non_cancer	NA
GSM1879664	0	1	non_cancer	NA
GSM1879665	0	1	non_cancer	NA
GSM1879666	0	1	non_cancer	NA
GSM1879667	0	1	non_cancer	NA
GSM1879668	0	1	non_cancer	NA
GSM1879669	0	1	non_cancer	NA
GSM1879670	0	1	non_cancer	NA
GSM1879671	0	1	non_cancer	NA
GSM1879672	0	1	non_cancer	NA
GSM1879673	0	1	non_cancer	NA
GSM1879674	0	1	non_cancer	NA
GSM1879675	0	1	non_cancer	NA
GSM1879676	0	1	non_cancer	NA
GSM1879677	0	1	non_cancer	NA
GSM1879678	0	1	non_cancer	NA
GSM1879679	0	1	non_cancer	NA
GSM1879680	0	1	non_cancer	NA
GSM1879681	0	1	non_cancer	NA
GSM1879682	0	1	non_cancer	NA
GSM1879683	0	1	non_cancer	NA
GSM1879684	0	1	non_cancer	NA
GSM1879685	0	1	non_cancer	NA
GSM1879686	0	1	non_cancer	NA
GSM1879687	0	1	non_cancer	NA
GSM1879688	0	1	non_cancer	NA
GSM1879689	0	1	non_cancer	NA
GSM1879690	0	1	non_cancer	NA
GSM1879691	0	1	non_cancer	NA
GSM1879692	0	1	non_cancer	NA
GSM1879693	0	1	non_cancer	NA
GSM1879694	0	1	non_cancer	NA
GSM1879695	0	1	non_cancer	NA
GSM1879696	0	1	non_cancer	NA
GSM1879697	0	1	non_cancer	NA
GSM1879698	0	1	non_cancer	NA
GSM1879699	0	1	non_cancer	NA
GSM1879700	0	1	non_cancer	NA
GSM1879701	0	1	non_cancer	NA
GSM1879702	0	1	non_cancer	NA
GSM1879703	0	1	non_cancer	NA
GSM1879704	0	1	non_cancer	NA
GSM1879705	0	1	non_cancer	NA
GSM1879706	0	1	non_cancer	NA
GSM1879707	0	1	non_cancer	NA
GSM1879708	0	1	non_cancer	NA
GSM1879709	0	1	non_cancer	NA
GSM1879710	0	1	non_cancer	NA
GSM1879711	0	1	non_cancer	NA
GSM1879712	0	1	non_cancer	NA
GSM1879713	0	1	non_cancer	NA
GSM1879714	0	1	non_cancer	NA
GSM1879715	0	1	non_cancer	NA
GSM1879716	0	1	non_cancer	NA
GSM1879717	0	1	non_cancer	NA
GSM1879718	0	1	non_cancer	NA
GSM1879719	0	1	non_cancer	NA
GSM1879720	0	1	non_cancer	NA
GSM1879721	0	1	non_cancer	NA
GSM1879722	0.247420928334617	0.752579071665384	non_cancer	NA
GSM1879723	0	1	non_cancer	NA
GSM1879724	0	1	non_cancer	NA
GSM1879725	0	1	non_cancer	NA
GSM1879726	0	1	non_cancer	NA
GSM1879727	0	1	non_cancer	NA
GSM1879728	0	1	non_cancer	NA
GSM1879729	0	1	non_cancer	NA
GSM1879730	0	1	non_cancer	NA
GSM1879731	0	1	non_cancer	NA
GSM1879732	0	1	non_cancer	NA
GSM1879733	0	1	non_cancer	NA
GSM1879734	0	1	non_cancer	NA
GSM1879735	0	1	non_cancer	NA
GSM1879736	0	1	non_cancer	NA
GSM1879737	0	1	non_cancer	NA
GSM1879738	0	1	non_cancer	NA
GSM1879739	0	1	non_cancer	NA
GSM1879740	0	1	non_cancer	NA
GSM1879741	0	1	non_cancer	NA
GSM1879742	0	1	non_cancer	NA
GSM1879743	0	1	non_cancer	NA
GSM1879744	0	1	non_cancer	NA
GSM1879745	0	1	non_cancer	NA
GSM1879746	0	1	non_cancer	NA
GSM1879747	0	1	non_cancer	NA
GSM1879748	0	1	non_cancer	NA
GSM1879749	0	1	non_cancer	NA
GSM1879750	0	1	non_cancer	NA
GSM1879751	0	1	non_cancer	NA
GSM1879752	0	1	non_cancer	NA
GSM1879753	0	1	non_cancer	NA
GSM1879754	0	1	non_cancer	NA
GSM1879755	0	1	non_cancer	NA
GSM1879756	0	1	non_cancer	NA
GSM1879757	0	1	non_cancer	NA
GSM1879758	0	1	non_cancer	NA
GSM1879759	0	1	non_cancer	NA
GSM1879760	0	1	non_cancer	NA
GSM1879761	0	1	non_cancer	NA
GSM1879762	0.247420928334617	0.752579071665384	non_cancer	NA
GSM1879763	0	1	non_cancer	NA
GSM1879764	0	1	non_cancer	NA
GSM1879765	0	1	non_cancer	NA
GSM1879766	0	1	non_cancer	NA
GSM1879767	0	1	non_cancer	NA
GSM1879768	0	1	non_cancer	NA
GSM1879769	0	1	non_cancer	NA
GSM1879770	0	1	non_cancer	NA
GSM1879771	0	1	non_cancer	NA
GSM1879772	0	1	non_cancer	NA
GSM1879773	0	1	non_cancer	NA
GSM1879774	0	1	non_cancer	NA
GSM1879775	0	1	non_cancer	NA
GSM1879776	0	1	non_cancer	NA
GSM1879777	0	1	non_cancer	NA
GSM1879778	0	1	non_cancer	NA
GSM1879779	0	1	non_cancer	NA
GSM1879780	0	1	non_cancer	NA
GSM1879781	0	1	non_cancer	NA
GSM1879782	0	1	non_cancer	NA
GSM1879783	0	1	non_cancer	NA
GSM1879784	0	1	non_cancer	NA
GSM1879785	0	1	non_cancer	NA
GSM1879786	0	1	non_cancer	NA
GSM1879787	0	1	non_cancer	NA
GSM1879788	0	1	non_cancer	NA
GSM1879789	0	1	non_cancer	NA
GSM1879790	0	1	non_cancer	NA
GSM1879791	0	1	non_cancer	NA
GSM1879792	0	1	non_cancer	NA
GSM1879793	0	1	non_cancer	NA
GSM1879794	0	1	non_cancer	NA
GSM1879795	0	1	non_cancer	NA
GSM1879796	0	1	non_cancer	NA
GSM1879797	0	1	non_cancer	NA
GSM1879798	0	1	non_cancer	NA
GSM1879799	0	1	non_cancer	NA
GSM1879800	0	1	non_cancer	NA
GSM1879801	0	1	non_cancer	NA
GSM1879802	0	1	non_cancer	NA
GSM1879803	0	1	non_cancer	NA
GSM1879804	0	1	non_cancer	NA
GSM1879805	0	1	non_cancer	NA
GSM1879806	0	1	non_cancer	NA
GSM1879807	0	1	non_cancer	NA
GSM1879808	0	1	non_cancer	NA
GSM1879809	0	1	non_cancer	NA
GSM1879810	0	1	non_cancer	NA
GSM1879811	0	1	non_cancer	NA
GSM1879812	0	1	non_cancer	NA
GSM1879813	0	1	non_cancer	NA
GSM1879814	0	1	non_cancer	NA
GSM1879815	0	1	non_cancer	NA
GSM1879816	0	1	non_cancer	NA
GSM1879817	0	1	non_cancer	NA
GSM1879818	0	1	non_cancer	NA
GSM1879819	0	1	non_cancer	NA
GSM1879820	0	1	non_cancer	NA
GSM1879821	0.247574846378329	0.752425153621671	non_cancer	NA
GSM1879822	0	1	non_cancer	NA
GSM1879823	0	1	non_cancer	NA
GSM1879824	0	1	non_cancer	NA
GSM1879825	0	1	non_cancer	NA
GSM1879826	0	1	non_cancer	NA
GSM1879827	0	1	non_cancer	NA
GSM1879828	0	1	non_cancer	NA
GSM1879829	0	1	non_cancer	NA
GSM1879830	0	1	non_cancer	NA
GSM1879831	0	1	non_cancer	NA
GSM1879832	0	1	non_cancer	NA
GSM1879833	0	1	non_cancer	NA
GSM1879834	0	1	non_cancer	NA
GSM1879835	0	1	non_cancer	NA
GSM1879836	0	1	non_cancer	NA
GSM1879837	0	1	non_cancer	NA
GSM1879838	0	1	non_cancer	NA
GSM1879839	0	1	non_cancer	NA
GSM1879840	0	1	non_cancer	NA
GSM1879841	0	1	non_cancer	NA
GSM1879842	0	1	non_cancer	NA
GSM1879843	0	1	non_cancer	NA
GSM1879844	0	1	non_cancer	NA
GSM1879845	0	1	non_cancer	NA
GSM1879846	0	1	non_cancer	NA
GSM1879847	0	1	non_cancer	NA
GSM1879848	0	1	non_cancer	NA
GSM1879849	0	1	non_cancer	NA
GSM1879850	0	1	non_cancer	NA
GSM1879851	0	1	non_cancer	NA
GSM1879852	0	1	non_cancer	NA
GSM1879853	0	1	non_cancer	NA
GSM1879854	0	1	non_cancer	NA
GSM1879855	0	1	non_cancer	NA
GSM1879856	0	1	non_cancer	NA
GSM1879857	0	1	non_cancer	NA
GSM1879858	0	1	non_cancer	NA
GSM1879859	0	1	non_cancer	NA
GSM1879860	0	1	non_cancer	NA
GSM1879861	0	1	non_cancer	NA
GSM1879862	0	1	non_cancer	NA
GSM1879863	0	1	non_cancer	NA
GSM1879864	0	1	non_cancer	NA
GSM1879865	0	1	non_cancer	NA
GSM1879866	0	1	non_cancer	NA
GSM1879867	0	1	non_cancer	NA
GSM1879868	0	1	non_cancer	NA
GSM1879869	0	1	non_cancer	NA
GSM1879870	0	1	non_cancer	NA
GSM1879871	0	1	non_cancer	NA
GSM1879872	0	1	non_cancer	NA
GSM1879873	0	1	non_cancer	NA
GSM1879874	0	1	non_cancer	NA
GSM1879875	0	1	non_cancer	NA
GSM1879876	0	1	non_cancer	NA
GSM1879877	0	1	non_cancer	NA
GSM1879878	0	1	non_cancer	NA
GSM1879879	0	1	non_cancer	NA
GSM1879880	0	1	non_cancer	NA
GSM1879881	0	1	non_cancer	NA
GSM1879882	0	1	non_cancer	NA
GSM1879883	0	1	non_cancer	NA
GSM1879884	0	1	non_cancer	NA
GSM1879885	0	1	non_cancer	NA
GSM1879886	0	1	non_cancer	NA
GSM1879887	0	1	non_cancer	NA
GSM1879888	0	1	non_cancer	NA
GSM1879889	0	1	non_cancer	NA
GSM1879890	0	1	non_cancer	NA
GSM1879891	0	1	non_cancer	NA
GSM1879892	0	1	non_cancer	NA
GSM1879893	0	1	non_cancer	NA
GSM1879894	0.253630390101444	0.746369609898556	non_cancer	NA
GSM1879895	0	1	non_cancer	NA
GSM1879896	0	1	non_cancer	NA
GSM1879897	0	1	non_cancer	NA
GSM1879898	0	1	non_cancer	NA
GSM1879899	0	1	non_cancer	NA
GSM1879900	0	1	non_cancer	NA
GSM1879901	0	1	non_cancer	NA
GSM1879902	0	1	non_cancer	NA
GSM1879903	0	1	non_cancer	NA
GSM1879904	0	1	non_cancer	NA
GSM1879905	0	1	non_cancer	NA
GSM1879906	0	1	non_cancer	NA
GSM1879907	0	1	non_cancer	NA
GSM1879908	0	1	non_cancer	NA
GSM1879909	0	1	non_cancer	NA
GSM1879910	0	1	non_cancer	NA
GSM1879911	0	1	non_cancer	NA
GSM1879912	0	1	non_cancer	NA
GSM1879913	0	1	non_cancer	NA
GSM1879914	0	1	non_cancer	NA
GSM1879915	0	1	non_cancer	NA
GSM1879916	0	1	non_cancer	NA
GSM1879917	0	1	non_cancer	NA
GSM1879918	0	1	non_cancer	NA
GSM1879919	0	1	non_cancer	NA
GSM1879920	0	1	non_cancer	NA
GSM1879921	0	1	non_cancer	NA
GSM1879922	0	1	non_cancer	NA
GSM1879923	0	1	non_cancer	NA
GSM1879924	0	1	non_cancer	NA
GSM1879925	0	1	non_cancer	NA
GSM1879926	0	1	non_cancer	NA
GSM1879927	0	1	non_cancer	NA
GSM1879928	0	1	non_cancer	NA
GSM1879929	0	1	non_cancer	NA
GSM1879930	0.247574846378329	0.752425153621671	non_cancer	NA
GSM1879931	0	1	non_cancer	NA
GSM1879932	0	1	non_cancer	NA
GSM1879933	0	1	non_cancer	NA
GSM1879934	0	1	non_cancer	NA
GSM1879935	0	1	non_cancer	NA
GSM1879936	0	1	non_cancer	NA
GSM1879937	0	1	non_cancer	NA
GSM1879938	0	1	non_cancer	NA
GSM1879939	0	1	non_cancer	NA
GSM1879940	0	1	non_cancer	NA
GSM1879941	0	1	non_cancer	NA
GSM1879942	0	1	non_cancer	NA
GSM1879943	0	1	non_cancer	NA
GSM1879944	0	1	non_cancer	NA
GSM1879945	0	1	non_cancer	NA
GSM1879946	0	1	non_cancer	NA
GSM1879947	0	1	non_cancer	NA
GSM1879948	0	1	non_cancer	NA
GSM1879949	0	1	non_cancer	NA
GSM1879950	0	1	non_cancer	NA
GSM1879951	0	1	non_cancer	NA
GSM1879952	0	1	non_cancer	NA
GSM1879953	0	1	non_cancer	NA
GSM1879954	0	1	non_cancer	NA
GSM1879955	0	1	non_cancer	NA
GSM1879956	0	1	non_cancer	NA
GSM1879957	0	1	non_cancer	NA
GSM1879958	0	1	non_cancer	NA
GSM1879959	0	1	non_cancer	NA
GSM1879960	0	1	non_cancer	NA
GSM1879961	0	1	non_cancer	NA
GSM1879962	0	1	non_cancer	NA
GSM1879963	0	1	non_cancer	NA
GSM1879964	0	1	non_cancer	NA
GSM1879965	0	1	non_cancer	NA
GSM1879966	0.501205236479773	0.498794763520227	cancer	NA
GSM1879967	0	1	non_cancer	NA
GSM1879968	0	1	non_cancer	NA
GSM1879969	0	1	non_cancer	NA
GSM1879970	0	1	non_cancer	NA
GSM1879971	0	1	non_cancer	NA
GSM1879972	0	1	non_cancer	NA
GSM1879973	0	1	non_cancer	NA
GSM1879974	0	1	non_cancer	NA
GSM1879975	0	1	non_cancer	NA
GSM1879976	0	1	non_cancer	NA
GSM1879977	0	1	non_cancer	NA
GSM1879978	0	1	non_cancer	NA
GSM1879979	0	1	non_cancer	NA
GSM1879980	0	1	non_cancer	NA
GSM1879981	0	1	non_cancer	NA
GSM1879982	0	1	non_cancer	NA
GSM1879983	0	1	non_cancer	NA
GSM1879984	0	1	non_cancer	NA
GSM1879985	0	1	non_cancer	NA
GSM1879986	0	1	non_cancer	NA
GSM1879987	0	1	non_cancer	NA
GSM1879988	0	1	non_cancer	NA
GSM1879989	0	1	non_cancer	NA
GSM1879990	0	1	non_cancer	NA
GSM1879991	0	1	non_cancer	NA
GSM1879992	0	1	non_cancer	NA
GSM1879993	0.247420928334617	0.752579071665384	non_cancer	NA
GSM1879994	0	1	non_cancer	NA
GSM1879995	0	1	non_cancer	NA
GSM1879996	0	1	non_cancer	NA
GSM1879997	0	1	non_cancer	NA
GSM1879998	0	1	non_cancer	NA
GSM1879999	0	1	non_cancer	NA
GSM1880000	0	1	non_cancer	NA
GSM1880001	0	1	non_cancer	NA
GSM1880002	0	1	non_cancer	NA
GSM1880003	0	1	non_cancer	NA
GSM1880004	0	1	non_cancer	NA
GSM1880005	0	1	non_cancer	NA
GSM1880006	0	1	non_cancer	NA
GSM1880007	0	1	non_cancer	NA
GSM1880008	0	1	non_cancer	NA
GSM1880009	0	1	non_cancer	NA
GSM1880010	0	1	non_cancer	NA
GSM1880011	0.501205236479773	0.498794763520227	cancer	NA
GSM1880012	0	1	non_cancer	NA
GSM1880013	0.253630390101444	0.746369609898556	non_cancer	NA
GSM1880014	0	1	non_cancer	NA
GSM1880015	0	1	non_cancer	NA
GSM1880016	0	1	non_cancer	NA
GSM1880017	0	1	non_cancer	NA
GSM1880018	0	1	non_cancer	NA
GSM1880020	0	1	non_cancer	NA
GSM1880021	0	1	non_cancer	NA
GSM1880022	0	1	non_cancer	NA
GSM1880023	0	1	non_cancer	NA
GSM1880024	0	1	non_cancer	NA
GSM1880025	0	1	non_cancer	NA
GSM1880026	0	1	non_cancer	NA
GSM1880027	0	1	non_cancer	NA
GSM1880028	0	1	non_cancer	NA
GSM1880029	0	1	non_cancer	NA
GSM1880030	0	1	non_cancer	NA
GSM1880031	0	1	non_cancer	NA
GSM1880032	0	1	non_cancer	NA
GSM1880033	0	1	non_cancer	NA
GSM1880034	0	1	non_cancer	NA
GSM1880035	0	1	non_cancer	NA
GSM1880036	0	1	non_cancer	NA
GSM1880037	0	1	non_cancer	NA
GSM1880038	0	1	non_cancer	NA
GSM1880039	0	1	non_cancer	NA
GSM1880040	0	1	non_cancer	NA
GSM1880041	0	1	non_cancer	NA
GSM1880042	0	1	non_cancer	NA
GSM1880043	0	1	non_cancer	NA
GSM1880044	0	1	non_cancer	NA
GSM1880045	0	1	non_cancer	NA
GSM1880046	0	1	non_cancer	NA
GSM1880047	0	1	non_cancer	NA
GSM1880048	0	1	non_cancer	NA
GSM1880049	0	1	non_cancer	NA
GSM1880050	0	1	non_cancer	NA
GSM1880051	0	1	non_cancer	NA
GSM1880052	0	1	non_cancer	NA
GSM1880053	0	1	non_cancer	NA
GSM1880054	0	1	non_cancer	NA
GSM1880055	0	1	non_cancer	NA
GSM1880056	0	1	non_cancer	NA
GSM1880057	0	1	non_cancer	NA
GSM1880058	0	1	non_cancer	NA
GSM1880059	0	1	non_cancer	NA
GSM1880060	0	1	non_cancer	NA
GSM1880061	0	1	non_cancer	NA
GSM1880062	0	1	non_cancer	NA
GSM1880063	0	1	non_cancer	NA
GSM1880064	0	1	non_cancer	NA
GSM1880065	0	1	non_cancer	NA
GSM1880066	0	1	non_cancer	NA
GSM1880067	0	1	non_cancer	NA
GSM1880068	0	1	non_cancer	NA
GSM1880069	0	1	non_cancer	NA
GSM1880070	0	1	non_cancer	NA
GSM1880071	0	1	non_cancer	NA
GSM1880072	0	1	non_cancer	NA
GSM1880073	0	1	non_cancer	NA
GSM1880074	0	1	non_cancer	NA
GSM1880075	0	1	non_cancer	NA
GSM1880076	0	1	non_cancer	NA
GSM1880077	0	1	non_cancer	NA
GSM1880078	0	1	non_cancer	NA
GSM1880079	0	1	non_cancer	NA
GSM1880080	0	1	non_cancer	NA
GSM1880081	0	1	non_cancer	NA
GSM1880082	0.253630390101444	0.746369609898556	non_cancer	NA
GSM1880083	0	1	non_cancer	NA
GSM1880084	0	1	non_cancer	NA
GSM1880085	0	1	non_cancer	NA
GSM1880086	0	1	non_cancer	NA
GSM1880087	0	1	non_cancer	NA
GSM1880088	0	1	non_cancer	NA
GSM1880089	0	1	non_cancer	NA
GSM1880090	0	1	non_cancer	NA
GSM1880091	0	1	non_cancer	NA
GSM1880092	0	1	non_cancer	NA
GSM1880093	0	1	non_cancer	NA
GSM1880094	0	1	non_cancer	NA
GSM1880095	0	1	non_cancer	NA
GSM1880096	0	1	non_cancer	NA
GSM1880097	0	1	non_cancer	NA
GSM1880098	0	1	non_cancer	NA
GSM1880099	0	1	non_cancer	NA
GSM1880100	0	1	non_cancer	NA
GSM1880101	0	1	non_cancer	NA
GSM1880102	0	1	non_cancer	NA
GSM1880103	0	1	non_cancer	NA
GSM1880104	0	1	non_cancer	NA
GSM1880105	0	1	non_cancer	NA
GSM1880106	0	1	non_cancer	NA
GSM1880107	0	1	non_cancer	NA
GSM1880108	0	1	non_cancer	NA
GSM1880109	0	1	non_cancer	NA
GSM1880110	0	1	non_cancer	NA
GSM1880111	0	1	non_cancer	NA
GSM1880112	0	1	non_cancer	NA
GSM1880113	0	1	non_cancer	NA
GSM1880114	0.247574846378329	0.752425153621671	non_cancer	NA
GSM1880115	0	1	non_cancer	NA
GSM1880116	0	1	non_cancer	NA
GSM1880117	0	1	non_cancer	NA
GSM1880118	0	1	non_cancer	NA
GSM1880119	0	1	non_cancer	NA
GSM1880120	0	1	non_cancer	NA
GSM1880121	0	1	non_cancer	NA
GSM1880122	0	1	non_cancer	NA
GSM1880123	0	1	non_cancer	NA
GSM1880124	0	1	non_cancer	NA
GSM1880125	0	1	non_cancer	NA
GSM1880126	0	1	non_cancer	NA
GSM1880127	0	1	non_cancer	NA
GSM1880128	0	1	non_cancer	NA
GSM1880129	0	1	non_cancer	NA
GSM1880130	0	1	non_cancer	NA
GSM1880131	0	1	non_cancer	NA
GSM1880132	0	1	non_cancer	NA
GSM1880133	0	1	non_cancer	NA
GSM1880134	0	1	non_cancer	NA
GSM1880135	0	1	non_cancer	NA
GSM1880136	0	1	non_cancer	NA
GSM1880137	0	1	non_cancer	NA
GSM1880138	0	1	non_cancer	NA
GSM1880139	0	1	non_cancer	NA
GSM1880140	0	1	non_cancer	NA
GSM1880141	0	1	non_cancer	NA
GSM1880142	0	1	non_cancer	NA
GSM1880143	0	1	non_cancer	NA
GSM1880144	0	1	non_cancer	NA
GSM1880145	0	1	non_cancer	NA
GSM1880146	0	1	non_cancer	NA
GSM1880147	0	1	non_cancer	NA
GSM1880148	0	1	non_cancer	NA
GSM1880149	0	1	non_cancer	NA
GSM1880150	0	1	non_cancer	NA
GSM1880151	0	1	non_cancer	NA
GSM1880152	0	1	non_cancer	NA
GSM1880153	0	1	non_cancer	NA
GSM1880154	0	1	non_cancer	NA
GSM1880155	0	1	non_cancer	NA
GSM1880156	0	1	non_cancer	NA
GSM1880157	0	1	non_cancer	NA
GSM1880158	0	1	non_cancer	NA
GSM1880159	0	1	non_cancer	NA
GSM1880160	0	1	non_cancer	NA
GSM1880161	0	1	non_cancer	NA
GSM1880162	0	1	non_cancer	NA
GSM1880163	0	1	non_cancer	NA
GSM1880164	0	1	non_cancer	NA
GSM1880165	0	1	non_cancer	NA
GSM1880166	0	1	non_cancer	NA
GSM1880167	0	1	non_cancer	NA
GSM1880168	0	1	non_cancer	NA
GSM1880169	0	1	non_cancer	NA
GSM1880170	0	1	non_cancer	NA
GSM1880171	0	1	non_cancer	NA
GSM1880172	0	1	non_cancer	NA
GSM1880173	0	1	non_cancer	NA
GSM1880174	0	1	non_cancer	NA
GSM1880175	0	1	non_cancer	NA
GSM1880176	0	1	non_cancer	NA
GSM1880177	0	1	non_cancer	NA
GSM1880178	0	1	non_cancer	NA
GSM1880179	0	1	non_cancer	NA
GSM1880180	0	1	non_cancer	NA
GSM1880181	0	1	non_cancer	NA
GSM1880182	0	1	non_cancer	NA
GSM1880183	0	1	non_cancer	NA
GSM1880184	0	1	non_cancer	NA
GSM1880185	0	1	non_cancer	NA
GSM1880186	0	1	non_cancer	NA
GSM1880187	0	1	non_cancer	NA
GSM1880188	0	1	non_cancer	NA
GSM1880189	0	1	non_cancer	NA
GSM1880190	0	1	non_cancer	NA
GSM1880191	0	1	non_cancer	NA
GSM1880192	0	1	non_cancer	NA
GSM1880193	0	1	non_cancer	NA
GSM1880194	0	1	non_cancer	NA
GSM1880195	0	1	non_cancer	NA
GSM1880196	0	1	non_cancer	NA
GSM1880197	0	1	non_cancer	NA
GSM1880198	0	1	non_cancer	NA
GSM1880199	0	1	non_cancer	NA
GSM1880200	0	1	non_cancer	NA
GSM1880201	0	1	non_cancer	NA
GSM1880202	0	1	non_cancer	NA
GSM1880203	0	1	non_cancer	NA
GSM1880204	0	1	non_cancer	NA
GSM1880205	0	1	non_cancer	NA
GSM1880206	0	1	non_cancer	NA
GSM1880207	0	1	non_cancer	NA
GSM1880208	0	1	non_cancer	NA
GSM1880209	0	1	non_cancer	NA
GSM1880210	0	1	non_cancer	NA
GSM1880211	0	1	non_cancer	NA
GSM1880212	0	1	non_cancer	NA
GSM1880213	0	1	non_cancer	NA
GSM1880214	0	1	non_cancer	NA
GSM1880215	0	1	non_cancer	NA
GSM1880216	0	1	non_cancer	NA
GSM1880217	0	1	non_cancer	NA
GSM1880218	0	1	non_cancer	NA
GSM1880219	0	1	non_cancer	NA
GSM1880220	0	1	non_cancer	NA
GSM1880221	0	1	non_cancer	NA
GSM1880222	0	1	non_cancer	NA
GSM1880223	0	1	non_cancer	NA
GSM1880224	0	1	non_cancer	NA
GSM1880225	0	1	non_cancer	NA
GSM1880226	0	1	non_cancer	NA
GSM1880227	0	1	non_cancer	NA
GSM1880228	0	1	non_cancer	NA
GSM1880229	0	1	non_cancer	NA
GSM1880230	0	1	non_cancer	NA
GSM1880231	0	1	non_cancer	NA
GSM1880232	0	1	non_cancer	NA
GSM1880233	0	1	non_cancer	NA
GSM1880234	0	1	non_cancer	NA
GSM1880235	0	1	non_cancer	NA
GSM1880236	0	1	non_cancer	NA
GSM1880237	0	1	non_cancer	NA
GSM1880238	0	1	non_cancer	NA
GSM1880239	0	1	non_cancer	NA
GSM1880240	0	1	non_cancer	NA
GSM1880241	0	1	non_cancer	NA
GSM1880242	0	1	non_cancer	NA
GSM1880243	0	1	non_cancer	NA
GSM1880244	0	1	non_cancer	NA
GSM1880245	0	1	non_cancer	NA
GSM1880246	0	1	non_cancer	NA
GSM1880247	0	1	non_cancer	NA
GSM1880248	0	1	non_cancer	NA
GSM1880249	0	1	non_cancer	NA
GSM1880250	0	1	non_cancer	NA
GSM1880251	0	1	non_cancer	NA
GSM1880252	0	1	non_cancer	NA
GSM1880253	0	1	non_cancer	NA
GSM1880254	0	1	non_cancer	NA
GSM1880255	0	1	non_cancer	NA
GSM1880256	0	1	non_cancer	NA
GSM1880257	0	1	non_cancer	NA
GSM1880258	0	1	non_cancer	NA
GSM1880259	0	1	non_cancer	NA
GSM1880260	0	1	non_cancer	NA
GSM1880261	0	1	non_cancer	NA
GSM1880262	0	1	non_cancer	NA
GSM1880263	0	1	non_cancer	NA
GSM1880264	0	1	non_cancer	NA
GSM1880265	0	1	non_cancer	NA
GSM1880266	0.247574846378329	0.752425153621671	non_cancer	NA
GSM1880267	0	1	non_cancer	NA
GSM1880268	0	1	non_cancer	NA
GSM1880269	0	1	non_cancer	NA
GSM1880270	0	1	non_cancer	NA
GSM1880271	0	1	non_cancer	NA
GSM1880272	0	1	non_cancer	NA
GSM1880273	0.247574846378329	0.752425153621671	non_cancer	NA
GSM1880274	0	1	non_cancer	NA
GSM1880275	0	1	non_cancer	NA
GSM1880276	0	1	non_cancer	NA
GSM1880277	0	1	non_cancer	NA
GSM1880278	0	1	non_cancer	NA
GSM1880279	0	1	non_cancer	NA
GSM1880280	0	1	non_cancer	NA
GSM1880281	0	1	non_cancer	NA
GSM1880282	0	1	non_cancer	NA
GSM1880283	0	1	non_cancer	NA
GSM1880284	0	1	non_cancer	NA
GSM1880285	0	1	non_cancer	NA
GSM1880286	0	1	non_cancer	NA
GSM1880287	0	1	non_cancer	NA
GSM1880288	0	1	non_cancer	NA
GSM1880289	0	1	non_cancer	NA
GSM1880290	0	1	non_cancer	NA
GSM1880291	0	1	non_cancer	NA
GSM1880292	0	1	non_cancer	NA
GSM1880293	0	1	non_cancer	NA
GSM1880294	0	1	non_cancer	NA
GSM1880295	0	1	non_cancer	NA
GSM1880296	0	1	non_cancer	NA
GSM1880297	0	1	non_cancer	NA
GSM1880298	0	1	non_cancer	NA
GSM1880299	0	1	non_cancer	NA
GSM1880300	0	1	non_cancer	NA
GSM1880301	0	1	non_cancer	NA
GSM1880302	0	1	non_cancer	NA
GSM1880303	0	1	non_cancer	NA
GSM1880304	0	1	non_cancer	NA
GSM1880305	0	1	non_cancer	NA
GSM1880306	0	1	non_cancer	NA
GSM1880307	0	1	non_cancer	NA
GSM1880308	0	1	non_cancer	NA
GSM1880309	0	1	non_cancer	NA
GSM1880310	0	1	non_cancer	NA
GSM1880311	0	1	non_cancer	NA
GSM1880312	0	1	non_cancer	NA
GSM1880313	0	1	non_cancer	NA
GSM1880314	0	1	non_cancer	NA
GSM1880315	0	1	non_cancer	NA
GSM1880316	0	1	non_cancer	NA
GSM1880317	0	1	non_cancer	NA
GSM1880318	0	1	non_cancer	NA
GSM1880319	0	1	non_cancer	NA
GSM1880320	0	1	non_cancer	NA
GSM1880321	0	1	non_cancer	NA
GSM1880322	0	1	non_cancer	NA
GSM1880323	0	1	non_cancer	NA
GSM1880324	0	1	non_cancer	NA
GSM1880325	0	1	non_cancer	NA
GSM1880326	0	1	non_cancer	NA
GSM1880327	0	1	non_cancer	NA
GSM1880328	0	1	non_cancer	NA
GSM1880329	0	1	non_cancer	NA
GSM1880330	0	1	non_cancer	NA
GSM1880331	0	1	non_cancer	NA
GSM1880332	0	1	non_cancer	NA
GSM1880333	0	1	non_cancer	NA
GSM1880334	0	1	non_cancer	NA
GSM1880335	0	1	non_cancer	NA
GSM1880336	0	1	non_cancer	NA
GSM1880337	0	1	non_cancer	NA
GSM1880338	0	1	non_cancer	NA
GSM1880339	0	1	non_cancer	NA
GSM1880340	0	1	non_cancer	NA
GSM1880341	0	1	non_cancer	NA
GSM1880342	0	1	non_cancer	NA
GSM1880343	0	1	non_cancer	NA
GSM1880344	0	1	non_cancer	NA
GSM1880345	0	1	non_cancer	NA
GSM1880346	0	1	non_cancer	NA
GSM1880347	0	1	non_cancer	NA
GSM1880348	0	1	non_cancer	NA
GSM1880349	0	1	non_cancer	NA
GSM1880350	0	1	non_cancer	NA
GSM1880351	0	1	non_cancer	NA
GSM1880352	0	1	non_cancer	NA
GSM1880353	0	1	non_cancer	NA
GSM1880354	0	1	non_cancer	NA
GSM1880355	0	1	non_cancer	NA
GSM1880356	0	1	non_cancer	NA
GSM1880357	0	1	non_cancer	NA
GSM1880358	0	1	non_cancer	NA
GSM1880359	0	1	non_cancer	NA
GSM1880360	0	1	non_cancer	NA
GSM1880361	0	1	non_cancer	NA
GSM1880362	0	1	non_cancer	NA
GSM1880363	0	1	non_cancer	NA
GSM1880364	0	1	non_cancer	NA
GSM1880365	0	1	non_cancer	NA
GSM1880366	0	1	non_cancer	NA
GSM1880367	0	1	non_cancer	NA
GSM1880368	0	1	non_cancer	NA
GSM1880369	0	1	non_cancer	NA
GSM1880370	0	1	non_cancer	NA
GSM1880371	0	1	non_cancer	NA
GSM1880372	0	1	non_cancer	NA
GSM1880373	0	1	non_cancer	NA
GSM1880374	0	1	non_cancer	NA
GSM1880375	0	1	non_cancer	NA
GSM1880376	0	1	non_cancer	NA
GSM1880377	0	1	non_cancer	NA
GSM1880430	1	0	cancer	NA
GSM1880431	1	0	cancer	NA
GSM1880432	1	0	cancer	NA
GSM1880433	1	0	cancer	NA
GSM1880434	0.74862616481439	0.25137383518561	cancer	NA
GSM1880435	0.74862616481439	0.25137383518561	cancer	NA
GSM1880436	1	0	cancer	NA
GSM1880437	0.74862616481439	0.25137383518561	cancer	NA
GSM1880438	1	0	cancer	NA
GSM1880439	0.74862616481439	0.25137383518561	cancer	NA
GSM1880440	0.74862616481439	0.25137383518561	cancer	NA
GSM1880441	0.50105131843606	0.49894868156394	cancer	NA
GSM1880442	0.74862616481439	0.25137383518561	cancer	NA
GSM1880443	1	0	cancer	NA
GSM1880444	0.74862616481439	0.25137383518561	cancer	NA
GSM1880445	0.74862616481439	0.25137383518561	cancer	NA
GSM1880446	0.74862616481439	0.25137383518561	cancer	NA
GSM1880447	0.74862616481439	0.25137383518561	cancer	NA
GSM1880448	1	0	cancer	NA
GSM1880449	1	0	cancer	NA
GSM1880450	0.752579071665384	0.247420928334617	cancer	NA
GSM1880451	1	0	cancer	NA
GSM1880452	1	0	cancer	NA
GSM1880453	1	0	cancer	NA
GSM1880454	1	0	cancer	NA
GSM1880455	1	0	cancer	NA
GSM1880456	1	0	cancer	NA
GSM1880457	1	0	cancer	NA
GSM1880458	1	0	cancer	NA
GSM1880459	1	0	cancer	NA
GSM1880460	1	0	cancer	NA
GSM1880461	1	0	cancer	NA
GSM1880462	1	0	cancer	NA
GSM1880463	1	0	cancer	NA
GSM1880464	1	0	cancer	NA
GSM1880465	1	0	cancer	NA
GSM1880466	0.752579071665384	0.247420928334617	cancer	NA
GSM1880467	1	0	cancer	NA
GSM1880468	1	0	cancer	NA
GSM1880469	1	0	cancer	NA
GSM1880470	1	0	cancer	NA
GSM1880471	1	0	cancer	NA
GSM1880472	1	0	cancer	NA
GSM1880473	1	0	cancer	NA
GSM1880474	1	0	cancer	NA
GSM1880475	1	0	cancer	NA
GSM1880476	1	0	cancer	NA
GSM1880477	1	0	cancer	NA
GSM1880478	1	0	cancer	NA
GSM1880479	1	0	cancer	NA
GSM1880480	1	0	cancer	NA
GSM1880481	1	0	cancer	NA
GSM1880482	1	0	cancer	NA
GSM1880483	0.746369609898556	0.253630390101444	cancer	NA
GSM1880484	1	0	cancer	NA
GSM1880485	1	0	cancer	NA
GSM1880486	1	0	cancer	NA
GSM1880487	1	0	cancer	NA
GSM1880488	1	0	cancer	NA
GSM1880489	1	0	cancer	NA
GSM1880490	1	0	cancer	NA
GSM1880491	1	0	cancer	NA
GSM1880492	1	0	cancer	NA
GSM1880493	1	0	cancer	NA
