## Supplementary material for "Global Pan-cancer serum miRNA classifier across 13 cancer types: Analysis of 46,349 clinical samples": Supp. Table 4

	cancer	non_cancer	max_score	tie_flag
GSM2986448	0.74862616481439	0.25137383518561	cancer	NA
GSM2986449	1	0	cancer	NA
GSM2986450	1	0	cancer	NA
GSM2986451	0.74862616481439	0.25137383518561	cancer	NA
GSM2986452	1	0	cancer	NA
GSM2986453	1	0	cancer	NA
GSM2986454	1	0	cancer	NA
GSM2986455	1	0	cancer	NA
GSM2986456	1	0	cancer	NA
GSM2986457	1	0	cancer	NA
GSM2986458	1	0	cancer	NA
GSM2986459	1	0	cancer	NA
GSM2986460	1	0	cancer	NA
GSM2986461	0.752579071665384	0.247420928334617	cancer	NA
GSM2986462	1	0	cancer	NA
GSM2986463	1	0	cancer	NA
GSM2986464	1	0	cancer	NA
GSM2986465	1	0	cancer	NA
GSM2986466	1	0	cancer	NA
GSM2986467	1	0	cancer	NA
GSM2986468	1	0	cancer	NA
GSM2986469	0.74862616481439	0.25137383518561	cancer	NA
GSM2986470	1	0	cancer	NA
GSM2986471	1	0	cancer	NA
GSM2986472	1	0	cancer	NA
GSM2986473	1	0	cancer	NA
GSM2986474	1	0	cancer	NA
GSM2986475	1	0	cancer	NA
GSM2986476	1	0	cancer	NA
GSM2986477	1	0	cancer	NA
GSM2986478	1	0	cancer	NA
GSM2986479	1	0	cancer	NA
GSM2986480	1	0	cancer	NA
GSM2986481	1	0	cancer	NA
GSM2986482	1	0	cancer	NA
GSM2986483	1	0	cancer	NA
GSM2986484	1	0	cancer	NA
GSM2986485	1	0	cancer	NA
GSM2986486	1	0	cancer	NA
GSM2986487	1	0	cancer	NA
GSM2986488	1	0	cancer	NA
GSM2986489	1	0	cancer	NA
GSM2986490	1	0	cancer	NA
GSM2986491	1	0	cancer	NA
GSM2986492	1	0	cancer	NA
GSM2986493	1	0	cancer	NA
GSM2986494	1	0	cancer	NA
GSM2986495	1	0	cancer	NA
GSM2986496	1	0	cancer	NA
GSM2986497	1	0	cancer	NA
GSM2986498	0.74862616481439	0.25137383518561	cancer	NA
GSM2986499	1	0	cancer	NA
GSM2986500	1	0	cancer	NA
GSM2986501	1	0	cancer	NA
GSM2986502	1	0	cancer	NA
GSM2986503	1	0	cancer	NA
GSM2986504	1	0	cancer	NA
GSM2986505	1	0	cancer	NA
GSM2986506	1	0	cancer	NA
GSM2986507	1	0	cancer	NA
GSM2986508	1	0	cancer	NA
GSM2986509	1	0	cancer	NA
GSM2986510	1	0	cancer	NA
GSM2986511	1	0	cancer	NA
GSM2986512	1	0	cancer	NA
GSM2986513	1	0	cancer	NA
GSM2986514	1	0	cancer	NA
GSM2986515	1	0	cancer	NA
GSM2986516	1	0	cancer	NA
GSM2986517	1	0	cancer	NA
GSM2986518	1	0	cancer	NA
GSM2986519	1	0	cancer	NA
GSM2986520	1	0	cancer	NA
GSM2986521	1	0	cancer	NA
GSM2986522	1	0	cancer	NA
GSM2986523	1	0	cancer	NA
GSM2986524	1	0	cancer	NA
GSM2986525	1	0	cancer	NA
GSM2986526	1	0	cancer	NA
GSM2986527	1	0	cancer	NA
GSM2986528	1	0	cancer	NA
GSM2986529	1	0	cancer	NA
GSM2986530	1	0	cancer	NA
GSM2986531	1	0	cancer	NA
GSM2986532	0.74862616481439	0.25137383518561	cancer	NA
GSM2986533	1	0	cancer	NA
GSM2986534	1	0	cancer	NA
GSM2986535	1	0	cancer	NA
GSM2986536	1	0	cancer	NA
GSM2986537	1	0	cancer	NA
GSM2986538	1	0	cancer	NA
GSM2986539	1	0	cancer	NA
GSM2986540	1	0	cancer	NA
GSM2986541	1	0	cancer	NA
GSM2986542	1	0	cancer	NA
GSM2986543	1	0	cancer	NA
GSM2986544	1	0	cancer	NA
GSM2986545	1	0	cancer	NA
GSM2986546	1	0	cancer	NA
GSM2986547	1	0	cancer	NA
GSM2986548	1	0	cancer	NA
GSM2986549	1	0	cancer	NA
GSM2986550	1	0	cancer	NA
GSM2986551	0.501205236479773	0.498794763520227	cancer	NA
GSM2986552	1	0	cancer	NA
GSM2986553	1	0	cancer	NA
GSM2986554	0.746369609898556	0.253630390101444	cancer	NA
GSM2986555	1	0	cancer	NA
GSM2986556	0.74862616481439	0.25137383518561	cancer	NA
GSM2986557	1	0	cancer	NA
GSM2986558	1	0	cancer	NA
GSM2986559	1	0	cancer	NA
GSM2986560	1	0	cancer	NA
GSM2986561	0.501205236479773	0.498794763520227	cancer	NA
GSM2986562	0.74862616481439	0.25137383518561	cancer	NA
GSM2986563	1	0	cancer	NA
GSM2986564	0.501205236479773	0.498794763520227	cancer	NA
GSM2986565	1	0	cancer	NA
GSM2986566	0.746369609898556	0.253630390101444	cancer	NA
GSM2986567	1	0	cancer	NA
GSM2986568	1	0	cancer	NA
GSM2986569	1	0	cancer	NA
GSM2986570	1	0	cancer	NA
GSM2986571	1	0	cancer	NA
GSM2986572	1	0	cancer	NA
GSM2986573	1	0	cancer	NA
GSM2986574	0.752425153621671	0.247574846378329	cancer	NA
GSM2986575	1	0	cancer	NA
GSM2986576	1	0	cancer	NA
GSM2986577	1	0	cancer	NA
GSM2986578	1	0	cancer	NA
GSM2986579	1	0	cancer	NA
GSM2986580	0.74862616481439	0.25137383518561	cancer	NA
GSM2986581	1	0	cancer	NA
GSM2986582	0.74862616481439	0.25137383518561	cancer	NA
GSM2986583	1	0	cancer	NA
GSM2986584	1	0	cancer	NA
GSM2986585	1	0	cancer	NA
GSM2986586	1	0	cancer	NA
GSM2986587	1	0	cancer	NA
GSM2986588	1	0	cancer	NA
GSM2986589	1	0	cancer	NA
GSM2986590	0.74862616481439	0.25137383518561	cancer	NA
GSM2986591	1	0	cancer	NA
GSM2986592	1	0	cancer	NA
GSM2986593	1	0	cancer	NA
GSM2986594	1	0	cancer	NA
GSM2986595	1	0	cancer	NA
GSM2986596	1	0	cancer	NA
GSM2986597	1	0	cancer	NA
GSM2986598	1	0	cancer	NA
GSM2986599	1	0	cancer	NA
GSM2986600	1	0	cancer	NA
GSM2986601	1	0	cancer	NA
GSM2986602	1	0	cancer	NA
GSM2986603	1	0	cancer	NA
GSM2986604	1	0	cancer	NA
GSM2986605	1	0	cancer	NA
GSM2986606	1	0	cancer	NA
GSM2986607	1	0	cancer	NA
GSM2986608	1	0	cancer	NA
GSM2986609	1	0	cancer	NA
GSM2986610	1	0	cancer	NA
GSM2986611	1	0	cancer	NA
GSM2986612	1	0	cancer	NA
GSM2986613	1	0	cancer	NA
GSM2986614	1	0	cancer	NA
GSM2986615	1	0	cancer	NA
GSM2986616	0.746369609898556	0.253630390101444	cancer	NA
GSM2986617	0.752579071665384	0.247420928334617	cancer	NA
GSM2986618	1	0	cancer	NA
GSM2986619	1	0	cancer	NA
GSM2986620	1	0	cancer	NA
GSM2986621	1	0	cancer	NA
GSM2986622	1	0	cancer	NA
GSM2986623	0.498794763520227	0.253630390101444	cancer	NA
GSM2986624	1	0	cancer	NA
GSM2986625	1	0	cancer	NA
GSM2986626	1	0	cancer	NA
GSM2986627	1	0	cancer	NA
GSM2986628	1	0	cancer	NA
GSM2986629	1	0	cancer	NA
GSM2986630	1	0	cancer	NA
GSM2986631	1	0	cancer	NA
GSM2986632	1	0	cancer	NA
GSM2986633	1	0	cancer	NA
GSM2986634	1	0	cancer	NA
GSM2986635	1	0	cancer	NA
GSM2986636	1	0	cancer	NA
GSM2986637	1	0	cancer	NA
GSM2986638	1	0	cancer	NA
GSM2986639	1	0	cancer	NA
GSM2986640	1	0	cancer	NA
GSM2986641	1	0	cancer	NA
GSM2986642	1	0	cancer	NA
GSM2986643	1	0	cancer	NA
GSM2986644	1	0	cancer	NA
GSM2986645	1	0	cancer	NA
GSM2986646	1	0	cancer	NA
GSM2986647	1	0	cancer	NA
GSM2986648	1	0	cancer	NA
GSM2986649	1	0	cancer	NA
GSM2986650	1	0	cancer	NA
GSM2986651	1	0	cancer	NA
GSM2986652	1	0	cancer	NA
GSM2986653	1	0	cancer	NA
GSM2986654	0.74862616481439	0.25137383518561	cancer	NA
GSM2986655	1	0	cancer	NA
GSM2986656	1	0	cancer	NA
GSM2986657	1	0	cancer	NA
GSM2986658	1	0	cancer	NA
GSM2986659	1	0	cancer	NA
GSM2986660	1	0	cancer	NA
GSM2986661	1	0	cancer	NA
GSM2986662	1	0	cancer	NA
GSM2986663	1	0	cancer	NA
GSM2986664	1	0	cancer	NA
GSM2986665	1	0	cancer	NA
GSM2986666	0.74862616481439	0.25137383518561	cancer	NA
GSM2986667	1	0	cancer	NA
GSM2986668	1	0	cancer	NA
GSM2986669	0.501205236479773	0.498794763520227	cancer	NA
GSM2986670	1	0	cancer	NA
GSM2986671	1	0	cancer	NA
GSM2986672	1	0	cancer	NA
GSM2986673	0.74862616481439	0	cancer	NA
GSM2986674	1	0	cancer	NA
GSM2986675	1	0	cancer	NA
GSM2986676	1	0	cancer	NA
GSM2986677	1	0	cancer	NA
GSM2986678	1	0	cancer	NA
GSM2986679	1	0	cancer	NA
GSM2986680	1	0	cancer	NA
GSM2986681	1	0	cancer	NA
GSM2986682	1	0	cancer	NA
GSM2986683	1	0	cancer	NA
GSM2986684	1	0	cancer	NA
GSM2986685	1	0	cancer	NA
GSM2986686	1	0	cancer	NA
GSM2986687	1	0	cancer	NA
GSM2986688	1	0	cancer	NA
GSM2986689	1	0	cancer	NA
GSM2986690	1	0	cancer	NA
GSM2986691	1	0	cancer	NA
GSM2986692	1	0	cancer	NA
GSM2986693	0.501205236479773	0.498794763520227	cancer	NA
GSM2986694	1	0	cancer	NA
GSM2986695	1	0	cancer	NA
GSM2986696	1	0	cancer	NA
GSM2986697	1	0	cancer	NA
GSM2986698	0.501205236479773	0.498794763520227	cancer	NA
GSM2986699	1	0	cancer	NA
GSM2986700	1	0	cancer	NA
GSM2986701	1	0	cancer	NA
GSM2986702	1	0	cancer	NA
GSM2986703	1	0	cancer	NA
GSM2986704	1	0	cancer	NA
GSM2986705	1	0	cancer	NA
GSM2986706	1	0	cancer	NA
GSM2986707	0.74862616481439	0.25137383518561	cancer	NA
GSM2986708	1	0	cancer	NA
GSM2986709	1	0	cancer	NA
GSM2986710	1	0	cancer	NA
GSM2986711	0.746369609898556	0.253630390101444	cancer	NA
GSM2986712	1	0	cancer	NA
GSM2986713	1	0	cancer	NA
GSM2986714	1	0	cancer	NA
GSM2986715	1	0	cancer	NA
GSM2986716	1	0	cancer	NA
GSM2986717	1	0	cancer	NA
GSM2986718	1	0	cancer	NA
GSM2986719	1	0	cancer	NA
GSM2986720	1	0	cancer	NA
GSM2986721	1	0	cancer	NA
GSM2986722	1	0	cancer	NA
GSM2986723	1	0	cancer	NA
GSM2986724	0.501205236479773	0.498794763520227	cancer	NA
GSM2986725	1	0	cancer	NA
GSM2986726	1	0	cancer	NA
GSM2986727	1	0	cancer	NA
GSM2986728	1	0	cancer	NA
GSM2986729	1	0	cancer	NA
GSM2986730	1	0	cancer	NA
GSM2986731	1	0	cancer	NA
GSM2986732	1	0	cancer	NA
GSM2986733	1	0	cancer	NA
GSM2986734	1	0	cancer	NA
GSM2986735	1	0	cancer	NA
GSM2986736	1	0	cancer	NA
GSM2986737	1	0	cancer	NA
GSM2986738	1	0	cancer	NA
GSM2986739	1	0	cancer	NA
GSM2986740	1	0	cancer	NA
GSM2986741	1	0	cancer	NA
GSM2986742	1	0	cancer	NA
GSM2986743	1	0	cancer	NA
GSM2986744	1	0	cancer	NA
GSM2986745	1	0	cancer	NA
GSM2986746	1	0	cancer	NA
GSM2986747	0.74862616481439	0.25137383518561	cancer	NA
GSM2986748	1	0	cancer	NA
GSM2986749	1	0	cancer	NA
GSM2986750	1	0	cancer	NA
GSM2986751	1	0	cancer	NA
GSM2986752	1	0	cancer	NA
GSM2986753	0.74862616481439	0.25137383518561	cancer	NA
GSM2986754	1	0	cancer	NA
GSM2986755	1	0	cancer	NA
GSM2986756	1	0	cancer	NA
GSM2986757	1	0	cancer	NA
GSM2986758	0.746369609898556	0.253630390101444	cancer	NA
GSM2986759	1	0	cancer	NA
GSM2986760	1	0	cancer	NA
GSM2986761	1	0	cancer	NA
GSM2986762	1	0	cancer	NA
GSM2986763	1	0	cancer	NA
GSM2986764	1	0	cancer	NA
GSM2986765	1	0	cancer	NA
GSM2986766	1	0	cancer	NA
GSM2986767	1	0	cancer	NA
GSM2986768	1	0	cancer	NA
GSM2986769	1	0	cancer	NA
GSM2986770	1	0	cancer	NA
GSM2986771	1	0	cancer	NA
GSM2986772	1	0	cancer	NA
GSM2986773	1	0	cancer	NA
GSM2986774	1	0	cancer	NA
GSM2986775	1	0	cancer	NA
GSM2986776	0.501205236479773	0.498794763520227	cancer	NA
GSM2986777	1	0	cancer	NA
GSM2986778	1	0	cancer	NA
GSM2986779	1	0	cancer	NA
GSM2986780	1	0	cancer	NA
GSM2986781	1	0	cancer	NA
GSM2986782	0.74862616481439	0.25137383518561	cancer	NA
GSM2986783	0.752425153621671	0.247574846378329	cancer	NA
GSM2986784	1	0	cancer	NA
GSM2986785	1	0	cancer	NA
GSM2986786	1	0	cancer	NA
GSM2986787	0.501205236479773	0.498794763520227	cancer	NA
GSM2986788	0.74862616481439	0.25137383518561	cancer	NA
GSM2986789	1	0	cancer	NA
GSM2986790	1	0	cancer	NA
GSM2986791	1	0	cancer	NA
GSM2986792	1	0	cancer	NA
GSM2986793	1	0	cancer	NA
GSM2986794	1	0	cancer	NA
GSM2986795	1	0	cancer	NA
GSM2986796	1	0	cancer	NA
GSM2986797	1	0	cancer	NA
GSM2986798	1	0	cancer	NA
GSM2986799	1	0	cancer	NA
GSM2986800	1	0	cancer	NA
GSM2986801	1	0	cancer	NA
GSM2986802	1	0	cancer	NA
GSM2986803	1	0	cancer	NA
GSM2986804	1	0	cancer	NA
GSM2986805	0.74862616481439	0.25137383518561	cancer	NA
GSM2986806	1	0	cancer	NA
GSM2986807	1	0	cancer	NA
GSM2986808	1	0	cancer	NA
GSM2986809	1	0	cancer	NA
GSM2986810	1	0	cancer	NA
GSM2986811	1	0	cancer	NA
GSM2986812	1	0	cancer	NA
GSM2986813	1	0	cancer	NA
GSM2986814	1	0	cancer	NA
GSM2986815	1	0	cancer	NA
GSM2986816	1	0	cancer	NA
GSM2986817	1	0	cancer	NA
GSM2986818	1	0	cancer	NA
GSM2986819	1	0	cancer	NA
GSM2986820	1	0	cancer	NA
GSM2986821	1	0	cancer	NA
GSM2986822	1	0	cancer	NA
GSM2986823	1	0	cancer	NA
GSM2986824	1	0	cancer	NA
GSM2986825	0.752579071665384	0.247420928334617	cancer	NA
GSM2986826	0.752579071665384	0.247420928334617	cancer	NA
GSM2986827	1	0	cancer	NA
GSM2986828	1	0	cancer	NA
GSM2986829	1	0	cancer	NA
GSM2986830	1	0	cancer	NA
GSM2986831	1	0	cancer	NA
GSM2986832	1	0	cancer	NA
GSM2986833	1	0	cancer	NA
GSM2986834	1	0	cancer	NA
GSM2986835	1	0	cancer	NA
GSM2986836	1	0	cancer	NA
GSM2986837	1	0	cancer	NA
GSM2986838	0.501205236479773	0.498794763520227	cancer	NA
GSM2986839	1	0	cancer	NA
GSM2986840	1	0	cancer	NA
GSM2986841	1	0	cancer	NA
GSM2986842	1	0	cancer	NA
GSM2986843	1	0	cancer	NA
GSM2986844	1	0	cancer	NA
GSM2986845	0.501205236479773	0.498794763520227	cancer	NA
GSM2986846	1	0	cancer	NA
GSM2986847	1	0	cancer	NA
GSM2986848	1	0	cancer	NA
GSM2986849	1	0	cancer	NA
GSM2986850	1	0	cancer	NA
GSM2986851	1	0	cancer	NA
GSM2986852	1	0	cancer	NA
GSM2986853	1	0	cancer	NA
GSM2986854	0.74862616481439	0.25137383518561	cancer	NA
GSM2986855	1	0	cancer	NA
GSM2986856	1	0	cancer	NA
GSM2986857	1	0	cancer	NA
GSM2986858	1	0	cancer	NA
GSM2986859	1	0	cancer	NA
GSM2986860	1	0	cancer	NA
GSM2986861	1	0	cancer	NA
GSM2986862	1	0	cancer	NA
GSM2986863	0.74862616481439	0.25137383518561	cancer	NA
GSM2986864	1	0	cancer	NA
GSM2986865	1	0	cancer	NA
GSM2986866	1	0	cancer	NA
GSM2986867	1	0	cancer	NA
GSM2986868	1	0	cancer	NA
GSM2986869	1	0	cancer	NA
GSM2986870	1	0	cancer	NA
GSM2986871	1	0	cancer	NA
GSM2986872	1	0	cancer	NA
GSM2986873	1	0	cancer	NA
GSM2986874	1	0	cancer	NA
GSM2986875	1	0	cancer	NA
GSM2986876	1	0	cancer	NA
GSM2986877	1	0	cancer	NA
GSM2986878	0.501205236479773	0.498794763520227	cancer	NA
GSM2986879	1	0	cancer	NA
GSM2986880	1	0	cancer	NA
GSM2986881	1	0	cancer	NA
GSM2986882	1	0	cancer	NA
GSM2986883	1	0	cancer	NA
GSM2986884	1	0	cancer	NA
GSM2986885	1	0	cancer	NA
GSM2986886	1	0	cancer	NA
GSM2986887	1	0	cancer	NA
GSM2986888	1	0	cancer	NA
GSM2986889	1	0	cancer	NA
GSM2986890	1	0	cancer	NA
GSM2986891	1	0	cancer	NA
GSM2986892	0.74862616481439	0.25137383518561	cancer	NA
GSM2986893	1	0	cancer	NA
GSM2986894	1	0	cancer	NA
GSM2986895	1	0	cancer	NA
GSM2986896	1	0	cancer	NA
GSM2986897	1	0	cancer	NA
GSM2986898	1	0	cancer	NA
GSM2986899	1	0	cancer	NA
GSM2986900	1	0	cancer	NA
GSM2986901	1	0	cancer	NA
GSM2986902	1	0	cancer	NA
GSM2986903	1	0	cancer	NA
GSM2986904	1	0	cancer	NA
GSM2986905	1	0	cancer	NA
GSM2986906	0.752579071665384	0.247420928334617	cancer	NA
GSM2986907	1	0	cancer	NA
GSM2986908	1	0	cancer	NA
GSM2986909	0.498794763520227	0.501205236479773	non_cancer	NA
GSM2986910	1	0	cancer	NA
GSM2986911	1	0	cancer	NA
GSM2986912	1	0	cancer	NA
GSM2986913	1	0	cancer	NA
GSM2986914	1	0	cancer	NA
GSM2986915	1	0	cancer	NA
GSM2986916	1	0	cancer	NA
GSM2986917	0.74862616481439	0.25137383518561	cancer	NA
GSM2986918	1	0	cancer	NA
GSM2986919	1	0	cancer	NA
GSM2986920	1	0	cancer	NA
GSM2986921	1	0	cancer	NA
GSM2986922	1	0	cancer	NA
GSM2986923	0.501205236479773	0.498794763520227	cancer	NA
GSM2986924	1	0	cancer	NA
GSM2986925	1	0	cancer	NA
GSM2986926	1	0	cancer	NA
GSM2986927	1	0	cancer	NA
GSM2986928	0.247574846378329	0.752425153621671	non_cancer	NA
GSM2986929	1	0	cancer	NA
GSM2986930	1	0	cancer	NA
GSM2986931	1	0	cancer	NA
GSM2986932	1	0	cancer	NA
GSM2986933	1	0	cancer	NA
GSM2986934	0.74862616481439	0.25137383518561	cancer	NA
GSM2986935	1	0	cancer	NA
GSM2986936	1	0	cancer	NA
GSM2986937	1	0	cancer	NA
GSM2986938	1	0	cancer	NA
GSM2986939	1	0	cancer	NA
GSM2986940	1	0	cancer	NA
GSM2986941	1	0	cancer	NA
GSM2986942	1	0	cancer	NA
GSM2986943	0.501205236479773	0.498794763520227	cancer	NA
GSM2986944	1	0	cancer	NA
GSM2986945	1	0	cancer	NA
GSM2986946	1	0	cancer	NA
GSM2986947	1	0	cancer	NA
GSM2986948	1	0	cancer	NA
GSM2986949	0.74862616481439	0.25137383518561	cancer	NA
GSM2986950	1	0	cancer	NA
GSM2986951	0.752425153621671	0.247574846378329	cancer	NA
GSM2986952	1	0	cancer	NA
GSM2986953	1	0	cancer	NA
GSM2986954	1	0	cancer	NA
GSM2986955	1	0	cancer	NA
GSM2986956	1	0	cancer	NA
GSM2986957	1	0	cancer	NA
GSM2986958	1	0	cancer	NA
GSM2986959	1	0	cancer	NA
GSM2986960	1	0	cancer	NA
GSM2986961	1	0	cancer	NA
GSM2986962	1	0	cancer	NA
GSM2986963	1	0	cancer	NA
GSM2986964	1	0	cancer	NA
GSM2986965	1	0	cancer	NA
GSM2986966	1	0	cancer	NA
GSM2986967	1	0	cancer	NA
GSM2986968	1	0	cancer	NA
GSM2986969	1	0	cancer	NA
GSM2986970	0.501205236479773	0.498794763520227	cancer	NA
GSM2986971	1	0	cancer	NA
GSM2986972	1	0	cancer	NA
GSM2986973	1	0	cancer	NA
GSM2986974	1	0	cancer	NA
GSM2986975	1	0	cancer	NA
GSM2986976	1	0	cancer	NA
GSM2986977	1	0	cancer	NA
GSM2986978	1	0	cancer	NA
GSM2986979	1	0	cancer	NA
GSM2986980	1	0	cancer	NA
GSM2986981	1	0	cancer	NA
GSM2986982	1	0	cancer	NA
GSM2986983	0.752425153621671	0.247574846378329	cancer	NA
GSM2986984	1	0	cancer	NA
GSM2986985	1	0	cancer	NA
GSM2986986	1	0	cancer	NA
GSM2986987	1	0	cancer	NA
GSM2986988	1	0	cancer	NA
GSM2986989	1	0	cancer	NA
GSM2986990	1	0	cancer	NA
GSM2986991	1	0	cancer	NA
GSM2986992	1	0	cancer	NA
GSM2986993	1	0	cancer	NA
GSM2986994	1	0	cancer	NA
GSM2986995	1	0	cancer	NA
GSM2986996	1	0	cancer	NA
GSM2986997	1	0	cancer	NA
GSM2986998	1	0	cancer	NA
GSM2986999	0.746369609898556	0.253630390101444	cancer	NA
GSM2987000	1	0	cancer	NA
GSM2987001	1	0	cancer	NA
GSM2987002	1	0	cancer	NA
GSM2987003	1	0	cancer	NA
GSM2987004	1	0	cancer	NA
GSM2987005	1	0	cancer	NA
GSM2987006	1	0	cancer	NA
GSM2987007	1	0	cancer	NA
GSM2987008	1	0	cancer	NA
GSM2987009	1	0	cancer	NA
GSM2987010	1	0	cancer	NA
GSM2987011	1	0	cancer	NA
GSM2987012	1	0	cancer	NA
GSM2987013	1	0	cancer	NA
GSM2987014	1	0	cancer	NA
GSM2987015	1	0	cancer	NA
GSM2987016	1	0	cancer	NA
GSM2987017	1	0	cancer	NA
GSM2987018	1	0	cancer	NA
GSM2987019	1	0	cancer	NA
GSM2987020	1	0	cancer	NA
GSM2987021	0.752579071665384	0.247420928334617	cancer	NA
GSM2987022	0.74862616481439	0.25137383518561	cancer	NA
GSM2987023	1	0	cancer	NA
GSM2987024	1	0	cancer	NA
GSM2987025	1	0	cancer	NA
GSM2987026	1	0	cancer	NA
GSM2987027	1	0	cancer	NA
GSM2987028	0.752579071665384	0.247420928334617	cancer	NA
GSM2987029	1	0	cancer	NA
GSM2987030	1	0	cancer	NA
GSM2987031	1	0	cancer	NA
GSM2987032	1	0	cancer	NA
GSM2987033	1	0	cancer	NA
GSM2987034	1	0	cancer	NA
GSM2987035	1	0	cancer	NA
GSM2987036	1	0	cancer	NA
GSM2987037	1	0	cancer	NA
GSM2987038	1	0	cancer	NA
GSM2987039	0.746369609898556	0.253630390101444	cancer	NA
GSM2987040	1	0	cancer	NA
GSM2987041	1	0	cancer	NA
GSM2987042	1	0	cancer	NA
GSM2987043	1	0	cancer	NA
GSM2987044	0.501205236479773	0.498794763520227	cancer	NA
GSM2987045	1	0	cancer	NA
GSM2987046	1	0	cancer	NA
GSM2987047	1	0	cancer	NA
GSM2987048	1	0	cancer	NA
GSM2987049	1	0	cancer	NA
GSM2987050	0.74862616481439	0.25137383518561	cancer	NA
GSM2987051	1	0	cancer	NA
GSM2987052	1	0	cancer	NA
GSM2987053	1	0	cancer	NA
GSM2987054	1	0	cancer	NA
GSM2987055	1	0	cancer	NA
GSM2987056	0.74862616481439	0.25137383518561	cancer	NA
GSM2987057	1	0	cancer	NA
GSM2987058	1	0	cancer	NA
GSM2987059	1	0	cancer	NA
GSM2987060	1	0	cancer	NA
GSM2987061	0.74862616481439	0.25137383518561	cancer	NA
GSM2987062	1	0	cancer	NA
GSM2987063	1	0	cancer	NA
GSM2987064	0.74862616481439	0.25137383518561	cancer	NA
GSM2987065	1	0	cancer	NA
GSM2987066	1	0	cancer	NA
GSM2987067	1	0	cancer	NA
GSM2987068	0.74862616481439	0.25137383518561	cancer	NA
GSM2987069	1	0	cancer	NA
GSM2987070	1	0	cancer	NA
GSM2987071	1	0	cancer	NA
GSM2987072	0.74862616481439	0.25137383518561	cancer	NA
GSM2987073	1	0	cancer	NA
GSM2987074	1	0	cancer	NA
GSM2987075	1	0	cancer	NA
GSM2987076	1	0	cancer	NA
GSM2987077	1	0	cancer	NA
GSM2987078	1	0	cancer	NA
GSM2987079	1	0	cancer	NA
GSM2987080	1	0	cancer	NA
GSM2987081	1	0	cancer	NA
GSM2987082	1	0	cancer	NA
GSM2987083	1	0	cancer	NA
GSM2987084	1	0	cancer	NA
GSM2987085	1	0	cancer	NA
GSM2987086	1	0	cancer	NA
GSM2987087	1	0	cancer	NA
GSM2987088	0.74862616481439	0.25137383518561	cancer	NA
GSM2987089	1	0	cancer	NA
GSM2987090	1	0	cancer	NA
GSM2987091	1	0	cancer	NA
GSM2987092	1	0	cancer	NA
GSM2987093	1	0	cancer	NA
GSM2987094	0.746369609898556	0.253630390101444	cancer	NA
GSM2987095	1	0	cancer	NA
GSM2987096	1	0	cancer	NA
GSM2987097	1	0	cancer	NA
GSM2987098	1	0	cancer	NA
GSM2987099	1	0	cancer	NA
GSM2987100	1	0	cancer	NA
GSM2987101	1	0	cancer	NA
GSM2987102	1	0	cancer	NA
GSM2987103	1	0	cancer	NA
GSM2987104	1	0	cancer	NA
GSM2987105	1	0	cancer	NA
GSM2987106	1	0	cancer	NA
GSM2987107	1	0	cancer	NA
GSM2987108	1	0	cancer	NA
GSM2987109	0.74862616481439	0.25137383518561	cancer	NA
GSM2987110	1	0	cancer	NA
GSM2987111	1	0	cancer	NA
GSM2987112	1	0	cancer	NA
GSM2987113	1	0	cancer	NA
GSM2987114	1	0	cancer	NA
GSM2987115	1	0	cancer	NA
GSM2987116	1	0	cancer	NA
GSM2987117	1	0	cancer	NA
GSM2987118	1	0	cancer	NA
GSM2987119	1	0	cancer	NA
GSM2987120	1	0	cancer	NA
GSM2987121	1	0	cancer	NA
GSM2987122	1	0	cancer	NA
GSM2987123	1	0	cancer	NA
GSM2987124	0.746369609898556	0.253630390101444	cancer	NA
GSM2987125	1	0	cancer	NA
GSM2987126	1	0	cancer	NA
GSM2987127	1	0	cancer	NA
GSM2987128	0.74862616481439	0.25137383518561	cancer	NA
GSM2987129	1	0	cancer	NA
GSM2987130	1	0	cancer	NA
GSM2987131	1	0	cancer	NA
GSM2987132	1	0	cancer	NA
GSM2987133	1	0	cancer	NA
GSM2987134	1	0	cancer	NA
GSM2987135	1	0	cancer	NA
GSM2987136	0.74862616481439	0.25137383518561	cancer	NA
GSM2987137	1	0	cancer	NA
GSM2987138	1	0	cancer	NA
GSM2987139	1	0	cancer	NA
GSM2987140	1	0	cancer	NA
GSM2987141	1	0	cancer	NA
GSM2987142	1	0	cancer	NA
GSM2987143	1	0	cancer	NA
GSM2987144	1	0	cancer	NA
GSM2987145	1	0	cancer	NA
GSM2987146	1	0	cancer	NA
GSM2987147	1	0	cancer	NA
GSM2987148	1	0	cancer	NA
GSM2987149	0.74862616481439	0.25137383518561	cancer	NA
GSM2987150	1	0	cancer	NA
GSM2987151	1	0	cancer	NA
GSM2987152	1	0	cancer	NA
GSM2987153	1	0	cancer	NA
GSM2987154	1	0	cancer	NA
GSM2987155	1	0	cancer	NA
GSM2987156	1	0	cancer	NA
GSM2987157	1	0	cancer	NA
GSM2987158	1	0	cancer	NA
GSM2987159	1	0	cancer	NA
GSM2987160	1	0	cancer	NA
GSM2987161	1	0	cancer	NA
GSM2987162	1	0	cancer	NA
GSM2987163	1	0	cancer	NA
GSM2987164	1	0	cancer	NA
GSM2987165	1	0	cancer	NA
GSM2987166	0.74862616481439	0.25137383518561	cancer	NA
GSM2987167	0.74862616481439	0.25137383518561	cancer	NA
GSM2987168	1	0	cancer	NA
GSM2987169	1	0	cancer	NA
GSM2987170	1	0	cancer	NA
GSM2987171	1	0	cancer	NA
GSM2987172	1	0	cancer	NA
GSM2987173	1	0	cancer	NA
GSM2987174	1	0	cancer	NA
GSM2987175	0.247574846378329	0.752425153621671	non_cancer	NA
GSM2987176	1	0	cancer	NA
GSM2987177	1	0	cancer	NA
GSM2987178	0.74862616481439	0.25137383518561	cancer	NA
GSM2987179	1	0	cancer	NA
GSM2987180	1	0	cancer	NA
GSM2987181	1	0	cancer	NA
GSM2987182	1	0	cancer	NA
GSM2987183	1	0	cancer	NA
GSM2987184	1	0	cancer	NA
GSM2987185	1	0	cancer	NA
GSM2987186	1	0	cancer	NA
GSM2987187	1	0	cancer	NA
GSM2987188	1	0	cancer	NA
GSM2987189	1	0	cancer	NA
GSM2987190	1	0	cancer	NA
GSM2987191	1	0	cancer	NA
GSM2987192	1	0	cancer	NA
GSM2987193	1	0	cancer	NA
GSM2987194	1	0	cancer	NA
GSM2987195	1	0	cancer	NA
GSM2987196	1	0	cancer	NA
GSM2987197	1	0	cancer	NA
GSM2987198	1	0	cancer	NA
GSM2987199	1	0	cancer	NA
GSM2987200	1	0	cancer	NA
GSM2987201	1	0	cancer	NA
GSM2987202	1	0	cancer	NA
GSM2987203	1	0	cancer	NA
GSM2987204	1	0	cancer	NA
GSM2987205	1	0	cancer	NA
GSM2987206	1	0	cancer	NA
GSM2987207	1	0	cancer	NA
GSM2987208	1	0	cancer	NA
GSM2987209	1	0	cancer	NA
GSM2987210	1	0	cancer	NA
GSM2987211	1	0	cancer	NA
GSM2987212	1	0	cancer	NA
GSM2987213	1	0	cancer	NA
GSM2987214	1	0	cancer	NA
GSM2987215	1	0	cancer	NA
GSM2987216	1	0	cancer	NA
GSM2987217	1	0	cancer	NA
GSM2987218	1	0	cancer	NA
GSM2987219	1	0	cancer	NA
GSM2987220	1	0	cancer	NA
GSM2987221	1	0	cancer	NA
GSM2987222	1	0	cancer	NA
GSM2987223	1	0	cancer	NA
GSM2987224	1	0	cancer	NA
GSM2987225	1	0	cancer	NA
GSM2987226	0.752425153621671	0.247574846378329	cancer	NA
GSM2987227	1	0	cancer	NA
GSM2987228	1	0	cancer	NA
GSM2987229	1	0	cancer	NA
GSM2987230	0.752579071665384	0.247420928334617	cancer	NA
GSM2987231	1	0	cancer	NA
GSM2987232	1	0	cancer	NA
GSM2987233	1	0	cancer	NA
GSM2987234	1	0	cancer	NA
GSM2987235	1	0	cancer	NA
GSM2987236	1	0	cancer	NA
GSM2987237	0.74862616481439	0.25137383518561	cancer	NA
GSM2987238	1	0	cancer	NA
GSM2987239	1	0	cancer	NA
GSM2987240	1	0	cancer	NA
GSM2987241	1	0	cancer	NA
GSM2987242	0.752425153621671	0.247574846378329	cancer	NA
GSM2987243	1	0	cancer	NA
GSM2987244	1	0	cancer	NA
GSM2987245	1	0	cancer	NA
GSM2987246	1	0	cancer	NA
GSM2987247	1	0	cancer	NA
GSM2987248	1	0	cancer	NA
GSM2987249	0.752425153621671	0.247574846378329	cancer	NA
GSM2987250	1	0	cancer	NA
GSM2987251	1	0	cancer	NA
GSM2987252	1	0	cancer	NA
GSM2987253	0.74862616481439	0.25137383518561	cancer	NA
GSM2987254	1	0	cancer	NA
GSM2987255	1	0	cancer	NA
GSM2987256	1	0	cancer	NA
GSM2987257	1	0	cancer	NA
GSM2987258	0.746369609898556	0.253630390101444	cancer	NA
GSM2987259	1	0	cancer	NA
GSM2987260	1	0	cancer	NA
GSM2987261	1	0	cancer	NA
GSM2987262	1	0	cancer	NA
GSM2987263	1	0	cancer	NA
GSM2987264	1	0	cancer	NA
GSM2987265	1	0	cancer	NA
GSM2987266	1	0	cancer	NA
GSM2987267	1	0	cancer	NA
GSM2987268	1	0	cancer	NA
GSM2987269	0.746369609898556	0.253630390101444	cancer	NA
GSM2987270	1	0	cancer	NA
GSM2987271	1	0	cancer	NA
GSM2987272	1	0	cancer	NA
GSM2987273	1	0	cancer	NA
GSM2987274	1	0	cancer	NA
GSM2987275	0.501205236479773	0.498794763520227	cancer	NA
GSM2987276	1	0	cancer	NA
GSM2987277	1	0	cancer	NA
GSM2987278	1	0	cancer	NA
GSM2987279	1	0	cancer	NA
GSM2987280	1	0	cancer	NA
GSM2987281	1	0	cancer	NA
GSM2987282	0.74862616481439	0.25137383518561	cancer	NA
GSM2987283	1	0	cancer	NA
GSM2987284	0.74862616481439	0.25137383518561	cancer	NA
GSM2987285	1	0	cancer	NA
GSM2987286	1	0	cancer	NA
GSM2987287	1	0	cancer	NA
GSM2987288	1	0	cancer	NA
GSM2987289	1	0	cancer	NA
GSM2987290	1	0	cancer	NA
GSM2987291	1	0	cancer	NA
GSM2987292	0.752425153621671	0.247574846378329	cancer	NA
GSM2987293	1	0	cancer	NA
GSM2987294	1	0	cancer	NA
GSM2987295	1	0	cancer	NA
GSM2987296	1	0	cancer	NA
GSM2987297	1	0	cancer	NA
GSM2987298	1	0	cancer	NA
GSM2987299	1	0	cancer	NA
GSM2987300	1	0	cancer	NA
GSM2987301	1	0	cancer	NA
GSM2987302	1	0	cancer	NA
GSM2987303	1	0	cancer	NA
GSM2987304	1	0	cancer	NA
GSM2987305	1	0	cancer	NA
GSM2987306	1	0	cancer	NA
GSM2987307	1	0	cancer	NA
GSM2987308	1	0	cancer	NA
GSM2987309	1	0	cancer	NA
GSM2987310	1	0	cancer	NA
GSM2987311	0.74862616481439	0.25137383518561	cancer	NA
GSM2987312	1	0	cancer	NA
GSM2987313	1	0	cancer	NA
GSM2987314	1	0	cancer	NA
GSM2987315	1	0	cancer	NA
GSM2987316	1	0	cancer	NA
GSM2987317	1	0	cancer	NA
GSM2987318	1	0	cancer	NA
GSM2987319	1	0	cancer	NA
GSM2987320	1	0	cancer	NA
GSM2987321	1	0	cancer	NA
GSM2987322	1	0	cancer	NA
GSM2987323	1	0	cancer	NA
GSM2987324	1	0	cancer	NA
GSM2987325	1	0	cancer	NA
GSM2987326	1	0	cancer	NA
GSM2987327	1	0	cancer	NA
GSM2987328	1	0	cancer	NA
GSM2987329	1	0	cancer	NA
GSM2987330	1	0	cancer	NA
GSM2987331	1	0	cancer	NA
GSM2987332	0.746369609898556	0.253630390101444	cancer	NA
GSM2987333	1	0	cancer	NA
GSM2987334	1	0	cancer	NA
GSM2987335	1	0	cancer	NA
GSM2987336	0.74862616481439	0.25137383518561	cancer	NA
GSM2987337	1	0	cancer	NA
GSM2987338	1	0	cancer	NA
GSM2987339	1	0	cancer	NA
GSM2987340	1	0	cancer	NA
GSM2987341	1	0	cancer	NA
GSM2987342	0.74862616481439	0.25137383518561	cancer	NA
GSM2987343	1	0	cancer	NA
GSM2987344	1	0	cancer	NA
GSM2987345	1	0	cancer	NA
GSM2987346	1	0	cancer	NA
GSM2987347	1	0	cancer	NA
GSM2987348	0.501205236479773	0.498794763520227	cancer	NA
GSM2987349	1	0	cancer	NA
GSM2987350	1	0	cancer	NA
GSM2987351	1	0	cancer	NA
GSM2987352	1	0	cancer	NA
GSM2987353	1	0	cancer	NA
GSM2987354	1	0	cancer	NA
GSM2987355	1	0	cancer	NA
GSM2987356	1	0	cancer	NA
GSM2987357	1	0	cancer	NA
GSM2987358	1	0	cancer	NA
GSM2987359	1	0	cancer	NA
GSM2987360	0.74862616481439	0.25137383518561	cancer	NA
GSM2987361	1	0	cancer	NA
GSM2987362	1	0	cancer	NA
GSM2987363	1	0	cancer	NA
GSM2987364	1	0	cancer	NA
GSM2987365	1	0	cancer	NA
GSM2987366	1	0	cancer	NA
GSM2987367	1	0	cancer	NA
GSM2987368	1	0	cancer	NA
GSM2987370	1	0	cancer	NA
GSM2987372	1	0	cancer	NA
GSM2987374	1	0	cancer	NA
GSM2987375	1	0	cancer	NA
GSM2987376	1	0	cancer	NA
GSM2987377	1	0	cancer	NA
GSM2987378	1	0	cancer	NA
GSM2987379	1	0	cancer	NA
GSM2987380	1	0	cancer	NA
GSM2987381	1	0	cancer	NA
GSM2987382	0.752579071665384	0.247420928334617	cancer	NA
GSM2987384	1	0	cancer	NA
GSM2987385	1	0	cancer	NA
GSM2987386	1	0	cancer	NA
GSM2987387	1	0	cancer	NA
GSM2987388	1	0	cancer	NA
GSM2987389	1	0	cancer	NA
GSM2987390	1	0	cancer	NA
GSM2987391	1	0	cancer	NA
GSM2987392	1	0	cancer	NA
GSM2987393	1	0	cancer	NA
GSM2987396	1	0	cancer	NA
GSM2987398	1	0	cancer	NA
GSM2987399	0.746369609898556	0.253630390101444	cancer	NA
GSM2987400	1	0	cancer	NA
GSM2987401	1	0	cancer	NA
GSM2987402	1	0	cancer	NA
GSM2987403	1	0	cancer	NA
GSM2987404	1	0	cancer	NA
GSM2987408	1	0	cancer	NA
GSM2987409	1	0	cancer	NA
GSM3024247	1	0	cancer	NA
GSM3024248	1	0	cancer	NA
GSM3024249	0.752579071665384	0.247420928334617	cancer	NA
GSM3024250	1	0	cancer	NA
GSM3024251	1	0	cancer	NA
GSM3024252	1	0	cancer	NA
GSM3004865	1	0	cancer	NA
GSM3004866	1	0	cancer	NA
GSM3004867	1	0	cancer	NA
GSM3004868	1	0	cancer	NA
GSM3004869	1	0	cancer	NA
GSM3004870	1	0	cancer	NA
GSM3004871	1	0	cancer	NA
GSM3004872	1	0	cancer	NA
GSM3004873	1	0	cancer	NA
GSM3004874	1	0	cancer	NA
GSM3004875	1	0	cancer	NA
GSM3004876	1	0	cancer	NA
GSM3004877	1	0	cancer	NA
GSM3004878	1	0	cancer	NA
GSM3004879	1	0	cancer	NA
GSM3004880	1	0	cancer	NA
GSM3004881	1	0	cancer	NA
GSM3004882	1	0	cancer	NA
GSM3004883	1	0	cancer	NA
GSM3004884	1	0	cancer	NA
GSM3004885	0.501205236479773	0.498794763520227	cancer	NA
GSM3004886	1	0	cancer	NA
GSM3004887	1	0	cancer	NA
GSM3004888	1	0	cancer	NA
GSM3004889	1	0	cancer	NA
GSM3004890	1	0	cancer	NA
GSM3004891	1	0	cancer	NA
GSM3004892	1	0	cancer	NA
GSM3004893	1	0	cancer	NA
GSM3004894	1	0	cancer	NA
GSM3004895	1	0	cancer	NA
GSM3004896	1	0	cancer	NA
GSM3004897	1	0	cancer	NA
GSM3004898	1	0	cancer	NA
GSM3004899	1	0	cancer	NA
GSM3004900	1	0	cancer	NA
GSM3004901	1	0	cancer	NA
GSM3004902	1	0	cancer	NA
GSM3004903	1	0	cancer	NA
GSM3004904	1	0	cancer	NA
GSM3004905	1	0	cancer	NA
GSM3004906	1	0	cancer	NA
GSM3004907	1	0	cancer	NA
GSM3004908	1	0	cancer	NA
GSM3004909	1	0	cancer	NA
GSM3004910	1	0	cancer	NA
GSM3004911	1	0	cancer	NA
GSM3004912	0.752579071665384	0.247420928334617	cancer	NA
GSM3004913	1	0	cancer	NA
GSM3004914	1	0	cancer	NA
GSM3004915	1	0	cancer	NA
GSM3004916	1	0	cancer	NA
GSM3004917	1	0	cancer	NA
GSM3004918	1	0	cancer	NA
GSM3004919	1	0	cancer	NA
GSM3004920	1	0	cancer	NA
GSM3004921	1	0	cancer	NA
GSM3004922	1	0	cancer	NA
GSM3004923	1	0	cancer	NA
GSM3004924	1	0	cancer	NA
GSM3004925	1	0	cancer	NA
GSM3004926	1	0	cancer	NA
GSM3004927	1	0	cancer	NA
GSM3004928	1	0	cancer	NA
GSM3004929	0.752425153621671	0.247574846378329	cancer	NA
GSM3004930	1	0	cancer	NA
GSM3004931	1	0	cancer	NA
GSM3004932	1	0	cancer	NA
GSM3004933	1	0	cancer	NA
GSM3004934	1	0	cancer	NA
GSM3004935	1	0	cancer	NA
GSM3004936	1	0	cancer	NA
GSM3004937	0.746369609898556	0.253630390101444	cancer	NA
GSM3004938	1	0	cancer	NA
GSM3004939	1	0	cancer	NA
GSM3004940	1	0	cancer	NA
GSM3004941	1	0	cancer	NA
GSM3004942	1	0	cancer	NA
GSM3004943	1	0	cancer	NA
GSM3004944	1	0	cancer	NA
GSM3004945	1	0	cancer	NA
GSM3004946	1	0	cancer	NA
GSM3004947	1	0	cancer	NA
GSM3004948	1	0	cancer	NA
GSM3004949	1	0	cancer	NA
GSM3004950	1	0	cancer	NA
GSM3004951	1	0	cancer	NA
GSM3004952	1	0	cancer	NA
GSM3004953	1	0	cancer	NA
GSM3004954	1	0	cancer	NA
GSM3004955	1	0	cancer	NA
GSM3004956	1	0	cancer	NA
GSM3004957	1	0	cancer	NA
GSM3004958	1	0	cancer	NA
GSM3004959	0.752579071665384	0.247420928334617	cancer	NA
GSM3004960	1	0	cancer	NA
GSM3004961	1	0	cancer	NA
GSM3004962	1	0	cancer	NA
GSM3004963	1	0	cancer	NA
GSM3004964	1	0	cancer	NA
GSM3004965	1	0	cancer	NA
GSM3004966	1	0	cancer	NA
GSM3004967	1	0	cancer	NA
GSM3004968	1	0	cancer	NA
GSM3004969	1	0	cancer	NA
GSM3004970	1	0	cancer	NA
GSM3004971	1	0	cancer	NA
GSM3004972	1	0	cancer	NA
GSM3004973	1	0	cancer	NA
GSM3004974	1	0	cancer	NA
GSM3004975	1	0	cancer	NA
GSM3004976	1	0	cancer	NA
GSM3004977	1	0	cancer	NA
GSM3004978	1	0	cancer	NA
GSM3004979	1	0	cancer	NA
GSM3004980	1	0	cancer	NA
GSM3004981	1	0	cancer	NA
GSM3004982	1	0	cancer	NA
GSM3004983	1	0	cancer	NA
GSM3004984	1	0	cancer	NA
GSM3004985	1	0	cancer	NA
GSM3004986	1	0	cancer	NA
GSM3004987	1	0	cancer	NA
GSM3004988	1	0	cancer	NA
GSM3004989	0.501205236479773	0.498794763520227	cancer	NA
GSM3004990	1	0	cancer	NA
GSM3004991	1	0	cancer	NA
GSM3004992	1	0	cancer	NA
GSM3004993	1	0	cancer	NA
GSM3004994	0.74862616481439	0.25137383518561	cancer	NA
GSM3004995	0.74862616481439	0.25137383518561	cancer	NA
GSM3004996	1	0	cancer	NA
GSM3004997	1	0	cancer	NA
GSM3004998	1	0	cancer	NA
GSM3004999	1	0	cancer	NA
GSM3005000	0.74862616481439	0.25137383518561	cancer	NA
GSM3005001	0.501205236479773	0.498794763520227	cancer	NA
GSM3005002	0.752579071665384	0	cancer	NA
GSM3005003	1	0	cancer	NA
GSM3005004	1	0	cancer	NA
GSM3005005	1	0	cancer	NA
GSM3005006	0.494995774712946	0.505004225287054	non_cancer	NA
GSM3005007	0.494995774712946	0.505004225287054	non_cancer	NA
GSM3005008	1	0	cancer	NA
GSM3005009	1	0	cancer	NA
GSM3005010	1	0	cancer	NA
GSM3005011	1	0	cancer	NA
GSM3268083	0	1	non_cancer	NA
GSM3268084	0	1	non_cancer	NA
GSM3268085	0	1	non_cancer	NA
GSM3268086	0	1	non_cancer	NA
GSM3268087	0	1	non_cancer	NA
GSM3268088	0	1	non_cancer	NA
GSM3268089	0	1	non_cancer	NA
GSM3268090	0	1	non_cancer	NA
GSM3268091	0	1	non_cancer	NA
GSM3268092	0	1	non_cancer	NA
GSM3268093	0	1	non_cancer	NA
GSM3268094	0	1	non_cancer	NA
GSM3268095	0	1	non_cancer	NA
GSM3268096	0	1	non_cancer	NA
GSM3268097	0	1	non_cancer	NA
GSM3268099	0	1	non_cancer	NA
GSM3268100	0	1	non_cancer	NA
GSM3268101	0	1	non_cancer	NA
GSM3268102	0	1	non_cancer	NA
GSM3268103	0	1	non_cancer	NA
GSM3268104	0	1	non_cancer	NA
GSM3268105	0	1	non_cancer	NA
GSM3268106	0	1	non_cancer	NA
GSM3268107	0.247574846378329	0.752425153621671	non_cancer	NA
GSM3268108	0	1	non_cancer	NA
GSM3268109	0	1	non_cancer	NA
GSM3268110	0	1	non_cancer	NA
GSM3268111	0	1	non_cancer	NA
GSM3268112	0	1	non_cancer	NA
GSM3268113	0	1	non_cancer	NA
GSM3268114	0	1	non_cancer	NA
GSM3268115	0	1	non_cancer	NA
GSM3268116	0	1	non_cancer	NA
GSM3268117	0	1	non_cancer	NA
GSM3268118	0	1	non_cancer	NA
GSM3268119	0	1	non_cancer	NA
GSM3268120	0	1	non_cancer	NA
GSM3268121	0	1	non_cancer	NA
GSM3268122	0	1	non_cancer	NA
GSM3268123	0	1	non_cancer	NA
GSM3268124	0	1	non_cancer	NA
GSM3268125	0	1	non_cancer	NA
GSM3268126	0	1	non_cancer	NA
GSM3268127	0	1	non_cancer	NA
GSM3268128	0	1	non_cancer	NA
GSM3268129	0	1	non_cancer	NA
GSM3268130	0	1	non_cancer	NA
GSM3268131	0	1	non_cancer	NA
GSM3268132	0	1	non_cancer	NA
GSM3268133	0	1	non_cancer	NA
GSM3268134	0	1	non_cancer	NA
GSM3268135	0	1	non_cancer	NA
GSM3268136	0	1	non_cancer	NA
GSM3268137	0	1	non_cancer	NA
GSM3268138	0	1	non_cancer	NA
GSM3268139	0	1	non_cancer	NA
GSM3268140	0	1	non_cancer	NA
GSM3268141	0	1	non_cancer	NA
GSM3268143	0	1	non_cancer	NA
GSM3268144	0	1	non_cancer	NA
GSM3268145	0	1	non_cancer	NA
GSM3268146	0	1	non_cancer	NA
GSM3268147	0	1	non_cancer	NA
GSM3268148	0	1	non_cancer	NA
GSM3268149	0	1	non_cancer	NA
GSM3268150	0	1	non_cancer	NA
GSM3268151	0	1	non_cancer	NA
GSM3268152	0	1	non_cancer	NA
GSM3268153	0	1	non_cancer	NA
GSM3268154	0	1	non_cancer	NA
GSM3268155	0	1	non_cancer	NA
GSM3268156	0	1	non_cancer	NA
GSM3268157	0	1	non_cancer	NA
GSM3268158	0	1	non_cancer	NA
GSM3268160	0	1	non_cancer	NA
GSM3268161	0	1	non_cancer	NA
GSM3268162	0	1	non_cancer	NA
GSM3268163	0	1	non_cancer	NA
GSM3268164	0	1	non_cancer	NA
GSM3268165	0	1	non_cancer	NA
GSM3268166	0	1	non_cancer	NA
GSM3268167	0	1	non_cancer	NA
GSM3268168	0	1	non_cancer	NA
GSM3268169	0	1	non_cancer	NA
GSM3268170	0	1	non_cancer	NA
GSM3268171	0	1	non_cancer	NA
GSM3268172	0	1	non_cancer	NA
GSM3268173	0	1	non_cancer	NA
GSM3268174	0	1	non_cancer	NA
GSM3268176	0	1	non_cancer	NA
GSM3268177	0	1	non_cancer	NA
GSM3268178	0	1	non_cancer	NA
GSM3268179	0	1	non_cancer	NA
GSM3268180	0	1	non_cancer	NA
GSM3268181	0	1	non_cancer	NA
GSM3268182	0	1	non_cancer	NA
GSM3268183	0	1	non_cancer	NA
GSM3268184	0	1	non_cancer	NA
GSM3268185	0	1	non_cancer	NA
GSM3268186	0	1	non_cancer	NA
GSM3268187	0	1	non_cancer	NA
GSM3268188	0	1	non_cancer	NA
GSM3268189	0	1	non_cancer	NA
GSM3268190	0	1	non_cancer	NA
GSM3268191	0	1	non_cancer	NA
GSM3268192	0	1	non_cancer	NA
GSM3268193	0	1	non_cancer	NA
GSM3268194	0	1	non_cancer	NA
GSM3268195	0	1	non_cancer	NA
GSM3268196	0	1	non_cancer	NA
GSM3268197	0	1	non_cancer	NA
GSM3268198	0	1	non_cancer	NA
GSM3268199	0	1	non_cancer	NA
GSM3268200	0	1	non_cancer	NA
GSM3268201	0	1	non_cancer	NA
GSM3268202	0	1	non_cancer	NA
GSM3268203	0	1	non_cancer	NA
GSM3268204	0	1	non_cancer	NA
GSM3268205	0	1	non_cancer	NA
GSM3268206	0	1	non_cancer	NA
GSM3268207	0	1	non_cancer	NA
GSM3268208	0	1	non_cancer	NA
GSM3268209	0	1	non_cancer	NA
GSM3268210	0	1	non_cancer	NA
GSM3268211	0	1	non_cancer	NA
GSM3268212	0	1	non_cancer	NA
GSM3268213	0	1	non_cancer	NA
GSM3268214	0	1	non_cancer	NA
GSM3268215	0	1	non_cancer	NA
GSM3268216	0	1	non_cancer	NA
GSM3268217	0	1	non_cancer	NA
GSM3268218	0.247574846378329	0.752425153621671	non_cancer	NA
GSM3268219	0	1	non_cancer	NA
GSM3268220	0	1	non_cancer	NA
GSM3268221	0	1	non_cancer	NA
GSM3268222	0	1	non_cancer	NA
GSM3268223	0	1	non_cancer	NA
GSM3268225	0	1	non_cancer	NA
GSM3268226	0	1	non_cancer	NA
GSM3268227	0	1	non_cancer	NA
GSM3268228	0	1	non_cancer	NA
GSM3268229	0	1	non_cancer	NA
GSM3268230	0	1	non_cancer	NA
GSM3268231	0	1	non_cancer	NA
GSM3268232	0	1	non_cancer	NA
GSM3268233	0	1	non_cancer	NA
GSM3268234	0	1	non_cancer	NA
GSM3268235	0	1	non_cancer	NA
GSM3268236	0	1	non_cancer	NA
GSM3268237	0	1	non_cancer	NA
GSM3268238	0	1	non_cancer	NA
GSM3268239	0.247574846378329	0.752425153621671	non_cancer	NA
GSM3268240	0	1	non_cancer	NA
GSM3268241	0	1	non_cancer	NA
GSM3268242	0	1	non_cancer	NA
GSM3268243	0	1	non_cancer	NA
GSM3268244	0	1	non_cancer	NA
GSM3268245	0	1	non_cancer	NA
GSM3268246	0	1	non_cancer	NA
GSM3268247	0	1	non_cancer	NA
GSM3268248	0	1	non_cancer	NA
GSM3268249	0	1	non_cancer	NA
GSM3268250	0	1	non_cancer	NA
GSM3268251	0.247420928334617	0.752579071665384	non_cancer	NA
GSM3268252	0	1	non_cancer	NA
GSM3268253	0	1	non_cancer	NA
GSM3268255	0	1	non_cancer	NA
GSM3268256	0	1	non_cancer	NA
GSM3268257	0	1	non_cancer	NA
GSM3268258	0	1	non_cancer	NA
GSM3268259	0.247420928334617	0.752579071665384	non_cancer	NA
GSM3268260	0	1	non_cancer	NA
GSM3268261	0	1	non_cancer	NA
GSM3268262	0	1	non_cancer	NA
GSM3268263	0	1	non_cancer	NA
GSM3268264	0	1	non_cancer	NA
GSM3268265	0	1	non_cancer	NA
GSM3268266	0	1	non_cancer	NA
GSM3268267	0	1	non_cancer	NA
GSM3268268	0	1	non_cancer	NA
GSM3268269	0	1	non_cancer	NA
GSM3268270	0	1	non_cancer	NA
GSM3268271	0	1	non_cancer	NA
GSM3268272	0	1	non_cancer	NA
GSM3268273	0	1	non_cancer	NA
GSM3268274	0	1	non_cancer	NA
GSM3268275	0	1	non_cancer	NA
GSM3268276	0	1	non_cancer	NA
GSM3268277	0	1	non_cancer	NA
GSM3268279	0	1	non_cancer	NA
GSM3268280	0	1	non_cancer	NA
GSM3268281	0	1	non_cancer	NA
GSM3268282	0	1	non_cancer	NA
GSM3268283	0	1	non_cancer	NA
GSM3268284	0	1	non_cancer	NA
GSM3268285	0	1	non_cancer	NA
GSM3268286	0	1	non_cancer	NA
GSM3268287	0	1	non_cancer	NA
GSM3268288	0	1	non_cancer	NA
GSM3268290	0	1	non_cancer	NA
GSM3268291	0	1	non_cancer	NA
GSM3268292	0	1	non_cancer	NA
GSM3268293	0	1	non_cancer	NA
GSM3268294	0	1	non_cancer	NA
GSM3268295	0	1	non_cancer	NA
GSM3268296	0	1	non_cancer	NA
GSM3268297	0	1	non_cancer	NA
GSM3268298	0	1	non_cancer	NA
GSM3268299	0	1	non_cancer	NA
GSM3268300	0	1	non_cancer	NA
GSM3268301	0	1	non_cancer	NA
GSM3268302	0	1	non_cancer	NA
GSM3268304	0	1	non_cancer	NA
GSM3268305	0	1	non_cancer	NA
GSM3268306	0	1	non_cancer	NA
GSM3268307	0	1	non_cancer	NA
GSM3268311	0	1	non_cancer	NA
GSM3268313	0	1	non_cancer	NA
GSM3268314	0	1	non_cancer	NA
GSM3268315	0	1	non_cancer	NA
GSM3268316	0	1	non_cancer	NA
GSM3268317	0	1	non_cancer	NA
GSM3268318	0	1	non_cancer	NA
GSM3268319	0	1	non_cancer	NA
GSM3268320	0	1	non_cancer	NA
GSM3268321	0	1	non_cancer	NA
GSM3268322	0	1	non_cancer	NA
GSM3268323	0	1	non_cancer	NA
GSM3268324	0	1	non_cancer	NA
GSM3268325	0	1	non_cancer	NA
GSM3268326	0	1	non_cancer	NA
GSM3268327	0	1	non_cancer	NA
GSM3268328	0	1	non_cancer	NA
GSM3268329	0	1	non_cancer	NA
GSM3268330	0	1	non_cancer	NA
GSM3268331	0	1	non_cancer	NA
GSM3268332	0	1	non_cancer	NA
GSM3268333	0	1	non_cancer	NA
GSM3268334	0	1	non_cancer	NA
GSM3268335	0	1	non_cancer	NA
GSM3268336	0	1	non_cancer	NA
GSM3268337	0	1	non_cancer	NA
GSM3268338	0	1	non_cancer	NA
GSM3268339	0	1	non_cancer	NA
GSM3268340	0	1	non_cancer	NA
GSM3268341	0	1	non_cancer	NA
GSM3268342	0	1	non_cancer	NA
GSM3268343	0	1	non_cancer	NA
GSM3268344	0	1	non_cancer	NA
GSM3268345	0	1	non_cancer	NA
GSM3268346	0	1	non_cancer	NA
GSM3268347	0.247420928334617	0.752579071665384	non_cancer	NA
GSM3268348	0	1	non_cancer	NA
GSM3268349	0	1	non_cancer	NA
GSM3268350	0	1	non_cancer	NA
GSM3268351	0	1	non_cancer	NA
GSM3268352	0	1	non_cancer	NA
GSM3268353	0	1	non_cancer	NA
GSM3268354	0	1	non_cancer	NA
GSM3268355	0	1	non_cancer	NA
GSM3268356	0	1	non_cancer	NA
GSM3268357	0	1	non_cancer	NA
GSM3268358	0	1	non_cancer	NA
GSM3268359	0	1	non_cancer	NA
GSM3268360	0	1	non_cancer	NA
GSM3268361	0	1	non_cancer	NA
GSM3268362	0	1	non_cancer	NA
GSM3268363	0	1	non_cancer	NA
GSM3268364	0	1	non_cancer	NA
GSM3268365	0	1	non_cancer	NA
GSM3268366	0	1	non_cancer	NA
GSM3268367	0	1	non_cancer	NA
GSM3268368	0	1	non_cancer	NA
GSM3268369	0	1	non_cancer	NA
GSM3268370	0	1	non_cancer	NA
GSM3268371	0	1	non_cancer	NA
GSM3268372	0	1	non_cancer	NA
GSM3268373	0	1	non_cancer	NA
GSM3268374	0	1	non_cancer	NA
GSM3268375	0	1	non_cancer	NA
GSM3268376	0	1	non_cancer	NA
GSM3268378	0	1	non_cancer	NA
GSM3268379	0	1	non_cancer	NA
GSM3268380	0.247420928334617	0.752579071665384	non_cancer	NA
GSM3268381	0	1	non_cancer	NA
GSM3268382	0	1	non_cancer	NA
GSM3268383	0	1	non_cancer	NA
GSM3268384	0	1	non_cancer	NA
GSM3268385	0	1	non_cancer	NA
GSM3268386	0	1	non_cancer	NA
GSM3268387	0	1	non_cancer	NA
GSM3268388	0	1	non_cancer	NA
GSM3268389	0	1	non_cancer	NA
GSM3268390	0	1	non_cancer	NA
GSM3268391	0	1	non_cancer	NA
GSM3268392	0	1	non_cancer	NA
GSM3268393	0	1	non_cancer	NA
GSM3268394	0	1	non_cancer	NA
GSM3268395	0	1	non_cancer	NA
GSM3268396	0	1	non_cancer	NA
GSM3268397	0	1	non_cancer	NA
GSM3268398	0	1	non_cancer	NA
GSM3268399	0	1	non_cancer	NA
GSM3268400	0	1	non_cancer	NA
GSM3268401	0	1	non_cancer	NA
GSM3268402	0	1	non_cancer	NA
GSM3268403	0	1	non_cancer	NA
GSM3268404	0	1	non_cancer	NA
GSM3268405	0	1	non_cancer	NA
GSM3268406	0	1	non_cancer	NA
GSM3268407	0	1	non_cancer	NA
GSM3268408	0	1	non_cancer	NA
GSM3268409	0	1	non_cancer	NA
GSM3268410	0	1	non_cancer	NA
GSM3268411	0	1	non_cancer	NA
GSM3268412	0	1	non_cancer	NA
GSM3268413	0	1	non_cancer	NA
GSM3268414	0	1	non_cancer	NA
GSM3268415	0	1	non_cancer	NA
GSM3268416	0	1	non_cancer	NA
GSM3268417	0	1	non_cancer	NA
GSM3268418	0	1	non_cancer	NA
GSM3268419	0	1	non_cancer	NA
GSM3268420	0	1	non_cancer	NA
GSM3268421	0	1	non_cancer	NA
GSM3268422	0	1	non_cancer	NA
GSM3268423	0	1	non_cancer	NA
GSM3268424	0	1	non_cancer	NA
GSM3268425	0	1	non_cancer	NA
GSM3268426	0	1	non_cancer	NA
GSM3268427	0	1	non_cancer	NA
GSM3268428	0	1	non_cancer	NA
GSM3268429	0	1	non_cancer	NA
GSM3268430	0.247574846378329	0.752425153621671	non_cancer	NA
GSM3268431	0	1	non_cancer	NA
GSM3268432	0	1	non_cancer	NA
GSM3268433	0	1	non_cancer	NA
GSM3268434	0	1	non_cancer	NA
GSM3268435	0	1	non_cancer	NA
GSM3268436	0	1	non_cancer	NA
GSM3268437	0	1	non_cancer	NA
GSM3268438	0	1	non_cancer	NA
GSM3268439	0	1	non_cancer	NA
GSM3268440	0	1	non_cancer	NA
GSM3268441	0	1	non_cancer	NA
GSM3268442	0	1	non_cancer	NA
GSM3268443	0	1	non_cancer	NA
GSM3268444	0	1	non_cancer	NA
GSM3268445	0	1	non_cancer	NA
GSM3268446	0	1	non_cancer	NA
GSM3268447	0	1	non_cancer	NA
GSM3268448	0	1	non_cancer	NA
GSM3268449	0	1	non_cancer	NA
GSM3268450	0	1	non_cancer	NA
GSM3268451	0	1	non_cancer	NA
GSM3268452	0	1	non_cancer	NA
GSM3268453	0	1	non_cancer	NA
GSM3268454	0	1	non_cancer	NA
GSM3268455	0	1	non_cancer	NA
GSM3268456	0	1	non_cancer	NA
GSM3268457	0	1	non_cancer	NA
GSM3268458	0	1	non_cancer	NA
GSM3268459	0	1	non_cancer	NA
GSM3268460	0	1	non_cancer	NA
GSM3268461	0	1	non_cancer	NA
GSM3268462	0	1	non_cancer	NA
GSM3268463	0	1	non_cancer	NA
GSM3268464	0	1	non_cancer	NA
GSM3268465	0	1	non_cancer	NA
GSM3268466	0	1	non_cancer	NA
GSM3268467	0	1	non_cancer	NA
GSM3268468	0	1	non_cancer	NA
GSM3268469	0	1	non_cancer	NA
GSM3268470	0	1	non_cancer	NA
GSM3268471	0	1	non_cancer	NA
GSM3268472	0	1	non_cancer	NA
GSM3268473	0	1	non_cancer	NA
GSM3268474	0	1	non_cancer	NA
GSM3268475	0	1	non_cancer	NA
GSM3268476	0	1	non_cancer	NA
GSM3268477	0	1	non_cancer	NA
GSM3268478	0	1	non_cancer	NA
GSM3268479	0	1	non_cancer	NA
GSM3268480	0	1	non_cancer	NA
GSM3268481	0	1	non_cancer	NA
GSM3268482	0	1	non_cancer	NA
GSM3268483	0	1	non_cancer	NA
GSM3268484	0	1	non_cancer	NA
GSM3268485	0	1	non_cancer	NA
GSM3268486	0.253630390101444	0.746369609898556	non_cancer	NA
GSM3268487	0	1	non_cancer	NA
GSM3268488	0	1	non_cancer	NA
GSM3268489	0	1	non_cancer	NA
GSM3268490	0	1	non_cancer	NA
GSM3268491	0	1	non_cancer	NA
GSM3268492	0	1	non_cancer	NA
GSM3268493	0	1	non_cancer	NA
GSM3268494	0	1	non_cancer	NA
GSM3268495	0	1	non_cancer	NA
GSM3268496	0	1	non_cancer	NA
GSM3268497	0	1	non_cancer	NA
GSM3268498	0	1	non_cancer	NA
GSM3268499	0	1	non_cancer	NA
GSM3268500	0	1	non_cancer	NA
GSM3268501	0	1	non_cancer	NA
GSM3268502	0	1	non_cancer	NA
GSM3268503	0	1	non_cancer	NA
GSM3268504	0	1	non_cancer	NA
GSM3268505	0	1	non_cancer	NA
GSM3268506	0	1	non_cancer	NA
GSM3268507	0	1	non_cancer	NA
GSM3268508	0	1	non_cancer	NA
GSM3268509	0	1	non_cancer	NA
GSM3268510	0	1	non_cancer	NA
GSM3268511	0	1	non_cancer	NA
GSM3268512	0	1	non_cancer	NA
GSM3268513	0	1	non_cancer	NA
GSM3268514	0	1	non_cancer	NA
GSM3268515	0.247574846378329	0.752425153621671	non_cancer	NA
GSM3268516	0	1	non_cancer	NA
GSM3268517	0	1	non_cancer	NA
GSM3268518	0	1	non_cancer	NA
GSM3268519	0	1	non_cancer	NA
GSM3268520	0	1	non_cancer	NA
GSM3268521	0	1	non_cancer	NA
GSM3268522	0	1	non_cancer	NA
GSM3268523	0	1	non_cancer	NA
GSM3268524	0	1	non_cancer	NA
GSM3268525	0	1	non_cancer	NA
GSM3268526	0	1	non_cancer	NA
GSM3268527	0	1	non_cancer	NA
GSM3268528	0	1	non_cancer	NA
GSM3268529	0	1	non_cancer	NA
GSM3268530	0	1	non_cancer	NA
GSM3268531	0	1	non_cancer	NA
GSM3268532	0	1	non_cancer	NA
GSM3268533	0	1	non_cancer	NA
GSM3268534	0	1	non_cancer	NA
GSM3268535	0	1	non_cancer	NA
GSM3268536	0	1	non_cancer	NA
GSM3268537	0	1	non_cancer	NA
GSM3268538	0	1	non_cancer	NA
GSM3268539	0	1	non_cancer	NA
GSM3268540	0	1	non_cancer	NA
GSM3268541	0	1	non_cancer	NA
GSM3268542	0	1	non_cancer	NA
GSM3268543	0	1	non_cancer	NA
GSM3268544	0	1	non_cancer	NA
GSM3268545	0.501205236479773	0.498794763520227	cancer	NA
GSM3268546	0	1	non_cancer	NA
GSM3268547	0	1	non_cancer	NA
GSM3268548	0	1	non_cancer	NA
GSM3268549	0	1	non_cancer	NA
GSM3268550	0	1	non_cancer	NA
GSM3268551	0	1	non_cancer	NA
GSM3268552	0	1	non_cancer	NA
GSM3268553	0	1	non_cancer	NA
GSM3268554	0	1	non_cancer	NA
GSM3268555	0	1	non_cancer	NA
GSM3268556	0	1	non_cancer	NA
GSM3268557	0	1	non_cancer	NA
GSM3268558	0	1	non_cancer	NA
GSM3268559	0	1	non_cancer	NA
GSM3268560	0	1	non_cancer	NA
GSM3268561	0	1	non_cancer	NA
GSM3268562	0	1	non_cancer	NA
GSM3268563	0	1	non_cancer	NA
GSM3268564	0	1	non_cancer	NA
GSM3268565	0	1	non_cancer	NA
GSM3268566	0	1	non_cancer	NA
GSM3268567	0.247420928334617	0.752579071665384	non_cancer	NA
GSM3268568	0	1	non_cancer	NA
GSM3268569	0	1	non_cancer	NA
GSM3268570	0	1	non_cancer	NA
GSM3268571	0	1	non_cancer	NA
GSM3268572	0	1	non_cancer	NA
GSM3268573	0	1	non_cancer	NA
GSM3268574	0	1	non_cancer	NA
GSM3268575	0	1	non_cancer	NA
GSM3268576	0	1	non_cancer	NA
GSM3268577	0	1	non_cancer	NA
GSM3268578	0	1	non_cancer	NA
GSM3268579	0	1	non_cancer	NA
GSM3268580	0	1	non_cancer	NA
GSM3268581	0.501205236479773	0.498794763520227	cancer	NA
GSM3268582	0	1	non_cancer	NA
GSM3268583	0.253630390101444	0.746369609898556	non_cancer	NA
GSM3268584	0	1	non_cancer	NA
GSM3268585	0	1	non_cancer	NA
GSM3268586	0	1	non_cancer	NA
GSM3268587	0.247574846378329	0.752425153621671	non_cancer	NA
GSM3268588	0	1	non_cancer	NA
GSM3268589	0	1	non_cancer	NA
GSM3268590	0	1	non_cancer	NA
GSM3268591	0	1	non_cancer	NA
GSM3268592	0	1	non_cancer	NA
GSM3268593	0	1	non_cancer	NA
GSM3268594	0	1	non_cancer	NA
GSM3268595	0	1	non_cancer	NA
GSM3268596	0	1	non_cancer	NA
GSM3268597	0	1	non_cancer	NA
GSM3268598	0	1	non_cancer	NA
GSM3268599	0	1	non_cancer	NA
GSM3268600	0	1	non_cancer	NA
GSM3268601	0	1	non_cancer	NA
GSM3268602	0	1	non_cancer	NA
GSM3268603	0	1	non_cancer	NA
GSM3268604	0	1	non_cancer	NA
GSM3268605	0	1	non_cancer	NA
GSM3268606	0	1	non_cancer	NA
GSM3268607	0	1	non_cancer	NA
GSM3268608	0	1	non_cancer	NA
GSM3268609	0	1	non_cancer	NA
GSM3268610	0	1	non_cancer	NA
GSM3268611	0	1	non_cancer	NA
GSM3268612	0	1	non_cancer	NA
GSM3268613	0	1	non_cancer	NA
GSM3268614	0	1	non_cancer	NA
GSM3268615	0	1	non_cancer	NA
GSM3268616	0	1	non_cancer	NA
GSM3268617	0	1	non_cancer	NA
GSM3268618	0	1	non_cancer	NA
GSM3268619	0	1	non_cancer	NA
GSM3268620	0	1	non_cancer	NA
GSM3268621	0	1	non_cancer	NA
GSM3268622	0	1	non_cancer	NA
GSM3268623	0	1	non_cancer	NA
GSM3268624	0	1	non_cancer	NA
GSM3268625	0	1	non_cancer	NA
GSM3268626	0	1	non_cancer	NA
GSM3268627	0	1	non_cancer	NA
GSM3268628	0	1	non_cancer	NA
GSM3268629	0	1	non_cancer	NA
GSM3268630	0	1	non_cancer	NA
GSM3268631	0	1	non_cancer	NA
GSM3268632	0	1	non_cancer	NA
GSM3268633	0	1	non_cancer	NA
GSM3268634	0	1	non_cancer	NA
GSM3268635	0	1	non_cancer	NA
GSM3268636	0	1	non_cancer	NA
GSM3268637	0	1	non_cancer	NA
GSM3268638	0	1	non_cancer	NA
GSM3268639	0.253630390101444	0.746369609898556	non_cancer	NA
GSM3268640	0	1	non_cancer	NA
GSM3268641	0	1	non_cancer	NA
GSM3268642	0	1	non_cancer	NA
GSM3268643	0	1	non_cancer	NA
GSM3268644	0	1	non_cancer	NA
GSM3268645	0	1	non_cancer	NA
GSM3268646	0	1	non_cancer	NA
GSM3268647	0	1	non_cancer	NA
GSM3268648	0	1	non_cancer	NA
GSM3268649	0	1	non_cancer	NA
GSM3268650	0	1	non_cancer	NA
GSM3268651	0	1	non_cancer	NA
GSM3268652	0	1	non_cancer	NA
GSM3268653	0	1	non_cancer	NA
GSM3268654	0	1	non_cancer	NA
GSM3268655	0	1	non_cancer	NA
GSM3268656	0	1	non_cancer	NA
GSM3268657	0	1	non_cancer	NA
GSM3268658	0	1	non_cancer	NA
GSM3268659	0	1	non_cancer	NA
GSM3268660	0	1	non_cancer	NA
GSM3268661	0	1	non_cancer	NA
GSM3268662	0	1	non_cancer	NA
GSM3268663	0	1	non_cancer	NA
GSM3268664	0	1	non_cancer	NA
GSM3268665	0	1	non_cancer	NA
GSM3268666	0	1	non_cancer	NA
GSM3268667	0	1	non_cancer	NA
GSM3268668	0	1	non_cancer	NA
GSM3268669	0.247574846378329	0.752425153621671	non_cancer	NA
GSM3268670	0	1	non_cancer	NA
GSM3268671	0	1	non_cancer	NA
GSM3268672	0	1	non_cancer	NA
GSM3268673	0	1	non_cancer	NA
GSM3268674	0	1	non_cancer	NA
GSM3268675	0	1	non_cancer	NA
GSM3268676	0	1	non_cancer	NA
GSM3268677	0	1	non_cancer	NA
GSM3268678	0	1	non_cancer	NA
GSM3268679	0	1	non_cancer	NA
GSM3268680	0	1	non_cancer	NA
GSM3268681	0	1	non_cancer	NA
GSM3268682	0	1	non_cancer	NA
GSM3268683	0	1	non_cancer	NA
GSM3268684	0	1	non_cancer	NA
GSM3268685	0	1	non_cancer	NA
GSM3268686	0	1	non_cancer	NA
GSM3268687	0	1	non_cancer	NA
GSM3268688	0	1	non_cancer	NA
GSM3268689	0	1	non_cancer	NA
GSM3268690	0	1	non_cancer	NA
GSM3268691	0	1	non_cancer	NA
GSM3268692	0	1	non_cancer	NA
GSM3268693	0	1	non_cancer	NA
GSM3268694	0	1	non_cancer	NA
GSM3268695	0	1	non_cancer	NA
GSM3268696	0	1	non_cancer	NA
GSM3268697	0	1	non_cancer	NA
GSM3268698	0	1	non_cancer	NA
GSM3268699	0	1	non_cancer	NA
GSM3268700	0	1	non_cancer	NA
GSM3268701	0	1	non_cancer	NA
GSM3268702	0	1	non_cancer	NA
GSM3268703	0	1	non_cancer	NA
GSM3268704	0	1	non_cancer	NA
GSM3268705	0	1	non_cancer	NA
GSM3268706	0	1	non_cancer	NA
GSM3268707	0	1	non_cancer	NA
GSM3268708	0	1	non_cancer	NA
GSM3268709	0	1	non_cancer	NA
GSM3268710	0	1	non_cancer	NA
GSM3268711	0	1	non_cancer	NA
GSM3268712	0	1	non_cancer	NA
GSM3268713	0	1	non_cancer	NA
GSM3268714	0	1	non_cancer	NA
GSM3268715	0	1	non_cancer	NA
GSM3268716	0	1	non_cancer	NA
GSM3268717	0	1	non_cancer	NA
GSM3268718	0	1	non_cancer	NA
GSM3268719	0	1	non_cancer	NA
GSM3268720	0	1	non_cancer	NA
GSM3268721	0	1	non_cancer	NA
GSM3268722	0	1	non_cancer	NA
GSM3268723	0	1	non_cancer	NA
GSM3268724	0	1	non_cancer	NA
GSM3268725	0	1	non_cancer	NA
GSM3268726	0	1	non_cancer	NA
GSM3268727	0	1	non_cancer	NA
GSM3268728	0	1	non_cancer	NA
GSM3268729	0	1	non_cancer	NA
GSM3268730	0	1	non_cancer	NA
GSM3268731	0	1	non_cancer	NA
GSM3268732	0	1	non_cancer	NA
GSM3268733	0	1	non_cancer	NA
GSM3268734	0	1	non_cancer	NA
GSM3268735	0	1	non_cancer	NA
GSM3268736	0	1	non_cancer	NA
GSM3268737	0	1	non_cancer	NA
GSM3268738	0	1	non_cancer	NA
GSM3268739	0	1	non_cancer	NA
GSM3268740	0	1	non_cancer	NA
GSM3268741	0	1	non_cancer	NA
GSM3268742	0	1	non_cancer	NA
GSM3268743	0	1	non_cancer	NA
GSM3268744	0	1	non_cancer	NA
GSM3268745	0	1	non_cancer	NA
GSM3268746	0	1	non_cancer	NA
GSM3268747	0	1	non_cancer	NA
GSM3268748	0	1	non_cancer	NA
GSM3268749	0	1	non_cancer	NA
GSM3268750	0	1	non_cancer	NA
GSM3268751	0	1	non_cancer	NA
GSM3268752	0	1	non_cancer	NA
GSM3268753	0	1	non_cancer	NA
GSM3268754	0	1	non_cancer	NA
GSM3268755	0	1	non_cancer	NA
GSM3268756	0	1	non_cancer	NA
GSM3268757	0	1	non_cancer	NA
GSM3268758	0	1	non_cancer	NA
GSM3268759	0	1	non_cancer	NA
GSM3268760	0	1	non_cancer	NA
GSM3268761	0	1	non_cancer	NA
GSM3268762	0	1	non_cancer	NA
GSM3268763	0	1	non_cancer	NA
GSM3268764	0	1	non_cancer	NA
GSM3268765	0	1	non_cancer	NA
GSM3268766	0	1	non_cancer	NA
GSM3268767	0	1	non_cancer	NA
GSM3268768	0	1	non_cancer	NA
GSM3268769	0	1	non_cancer	NA
GSM3268770	0	1	non_cancer	NA
GSM3268771	0	1	non_cancer	NA
GSM3268772	0	1	non_cancer	NA
GSM3268773	0	1	non_cancer	NA
GSM3268774	0	1	non_cancer	NA
GSM3268775	0	1	non_cancer	NA
GSM3268776	0	1	non_cancer	NA
GSM3268777	0	1	non_cancer	NA
GSM3268778	0	1	non_cancer	NA
GSM3268779	0	1	non_cancer	NA
GSM3268780	0	1	non_cancer	NA
GSM3268781	0	1	non_cancer	NA
GSM3268782	0	1	non_cancer	NA
GSM3268783	0	1	non_cancer	NA
GSM3268784	0	1	non_cancer	NA
GSM3268785	0	1	non_cancer	NA
GSM3268786	0	1	non_cancer	NA
GSM3268787	0	1	non_cancer	NA
GSM3268788	0	1	non_cancer	NA
GSM3268789	0	1	non_cancer	NA
GSM3268790	0	1	non_cancer	NA
GSM3268791	0	1	non_cancer	NA
GSM3268792	0	1	non_cancer	NA
GSM3268793	0	1	non_cancer	NA
GSM3268794	0	1	non_cancer	NA
GSM3268795	0	1	non_cancer	NA
GSM3268796	0.247574846378329	0.752425153621671	non_cancer	NA
GSM3268797	0	1	non_cancer	NA
GSM3268798	0	1	non_cancer	NA
GSM3268799	0	1	non_cancer	NA
GSM3268800	0	1	non_cancer	NA
GSM3268801	0.247574846378329	0.752425153621671	non_cancer	NA
GSM3268802	0	1	non_cancer	NA
GSM3268803	0	1	non_cancer	NA
GSM3268804	0	1	non_cancer	NA
GSM3268805	0	1	non_cancer	NA
GSM3268806	0	1	non_cancer	NA
GSM3268807	0	1	non_cancer	NA
GSM3268808	0	1	non_cancer	NA
GSM3268809	0	1	non_cancer	NA
GSM3268810	0	1	non_cancer	NA
GSM3268811	0	1	non_cancer	NA
GSM3268812	0	1	non_cancer	NA
GSM3268813	0	1	non_cancer	NA
GSM3268814	0	1	non_cancer	NA
GSM3268815	0	1	non_cancer	NA
GSM3268816	0	1	non_cancer	NA
GSM3268817	0	1	non_cancer	NA
GSM3268818	0	1	non_cancer	NA
GSM3268819	0	1	non_cancer	NA
GSM3268820	0	1	non_cancer	NA
GSM3268821	0	1	non_cancer	NA
GSM3268822	0	1	non_cancer	NA
GSM3268823	0	1	non_cancer	NA
GSM3268824	0	1	non_cancer	NA
GSM3268825	0	1	non_cancer	NA
GSM3268826	0	1	non_cancer	NA
GSM3268827	0	1	non_cancer	NA
GSM3268828	0	1	non_cancer	NA
GSM3268829	0	1	non_cancer	NA
GSM3268830	0	1	non_cancer	NA
GSM3268831	0	1	non_cancer	NA
GSM3268832	0	1	non_cancer	NA
GSM3268833	0	1	non_cancer	NA
GSM3268834	0	1	non_cancer	NA
GSM3268835	0	1	non_cancer	NA
GSM3268836	0	1	non_cancer	NA
GSM3268837	0	1	non_cancer	NA
GSM3268838	0	1	non_cancer	NA
GSM3268839	0	1	non_cancer	NA
GSM3268840	0	1	non_cancer	NA
GSM3268841	0	1	non_cancer	NA
GSM3268842	0	1	non_cancer	NA
GSM3268843	0	1	non_cancer	NA
GSM3268844	0	1	non_cancer	NA
GSM3268845	0	1	non_cancer	NA
GSM3268846	0	1	non_cancer	NA
GSM3268847	0	1	non_cancer	NA
GSM3268848	0	1	non_cancer	NA
GSM3268849	0	1	non_cancer	NA
GSM3268850	0	1	non_cancer	NA
GSM3268851	0	1	non_cancer	NA
GSM3268852	0	1	non_cancer	NA
GSM3268853	0	1	non_cancer	NA
GSM3268854	0	1	non_cancer	NA
GSM3268855	0	1	non_cancer	NA
GSM3268856	0	1	non_cancer	NA
GSM3268857	0	1	non_cancer	NA
GSM3268858	0	1	non_cancer	NA
GSM3268859	0	1	non_cancer	NA
GSM3268860	0	1	non_cancer	NA
GSM3268861	0	1	non_cancer	NA
GSM3268862	0	1	non_cancer	NA
GSM3268863	0	1	non_cancer	NA
GSM3268864	0	1	non_cancer	NA
GSM3268865	0	1	non_cancer	NA
GSM3268866	0	1	non_cancer	NA
GSM3268867	0	1	non_cancer	NA
GSM3268868	0	1	non_cancer	NA
GSM3268869	0	1	non_cancer	NA
GSM3268870	0	1	non_cancer	NA
GSM3268871	0	1	non_cancer	NA
GSM3268872	0	1	non_cancer	NA
GSM3268873	0	1	non_cancer	NA
GSM3268874	0	1	non_cancer	NA
GSM3268875	0	1	non_cancer	NA
GSM3268876	0	1	non_cancer	NA
GSM3268877	0	1	non_cancer	NA
GSM3268878	0	1	non_cancer	NA
GSM3268879	0	1	non_cancer	NA
GSM3268880	0	1	non_cancer	NA
GSM3268881	0	1	non_cancer	NA
GSM3268882	0	1	non_cancer	NA
GSM3268883	0	1	non_cancer	NA
GSM3268884	0	1	non_cancer	NA
GSM3268885	0	1	non_cancer	NA
GSM3268886	0	1	non_cancer	NA
GSM3268887	0	1	non_cancer	NA
GSM3268888	0	1	non_cancer	NA
GSM3268889	0	1	non_cancer	NA
GSM3268890	0	1	non_cancer	NA
GSM3268891	0	1	non_cancer	NA
GSM3268892	0	1	non_cancer	NA
GSM3268893	0	1	non_cancer	NA
GSM3268894	0	1	non_cancer	NA
GSM3268895	0	1	non_cancer	NA
GSM3268896	0	1	non_cancer	NA
GSM3268897	0	1	non_cancer	NA
GSM3268898	0	1	non_cancer	NA
GSM3268900	0	1	non_cancer	NA
GSM3268901	0	1	non_cancer	NA
GSM3268902	0	1	non_cancer	NA
GSM3268905	0	1	non_cancer	NA
GSM3268906	0	1	non_cancer	NA
GSM3268911	0	1	non_cancer	NA
GSM3268915	0	1	non_cancer	NA
GSM3268921	0	1	non_cancer	NA
GSM3268922	0	1	non_cancer	NA
GSM3268928	0	1	non_cancer	NA
GSM3268936	0	1	non_cancer	NA
GSM3268937	0	1	non_cancer	NA
GSM3268940	0	1	non_cancer	NA
GSM3268942	0	1	non_cancer	NA
GSM3268944	0	1	non_cancer	NA
GSM3268945	0	1	non_cancer	NA
GSM3268946	0	1	non_cancer	NA
GSM3268948	0	1	non_cancer	NA
GSM3268949	0	1	non_cancer	NA
GSM3268950	0	1	non_cancer	NA
GSM3268951	0	1	non_cancer	NA
GSM3268952	0	1	non_cancer	NA
GSM3268953	0	1	non_cancer	NA
GSM3268954	0	1	non_cancer	NA
GSM3268957	0	1	non_cancer	NA
GSM3268958	0	1	non_cancer	NA
GSM3268959	0	1	non_cancer	NA
GSM3268966	0	1	non_cancer	NA
GSM3268967	0	1	non_cancer	NA
GSM3268968	0	1	non_cancer	NA
GSM3268969	0	1	non_cancer	NA
GSM3268971	0	1	non_cancer	NA
GSM3268972	0	1	non_cancer	NA
GSM3268973	0	1	non_cancer	NA
GSM3268975	0	1	non_cancer	NA
GSM3268976	0	1	non_cancer	NA
GSM3268977	0	1	non_cancer	NA
GSM3268978	0	1	non_cancer	NA
GSM3268979	0	1	non_cancer	NA
GSM3268980	0	1	non_cancer	NA
GSM3268981	0	1	non_cancer	NA
GSM3268982	0	1	non_cancer	NA
GSM3268983	0	1	non_cancer	NA
GSM3268984	0	1	non_cancer	NA
GSM3268985	0	1	non_cancer	NA
GSM3268986	0	1	non_cancer	NA
GSM3268987	0	1	non_cancer	NA
GSM3268988	0	1	non_cancer	NA
GSM3268989	0	1	non_cancer	NA
GSM3268990	0	1	non_cancer	NA
GSM3268991	0	1	non_cancer	NA
GSM3268992	0	1	non_cancer	NA
GSM3268994	0.501205236479773	0.498794763520227	cancer	NA
GSM3268995	0	1	non_cancer	NA
GSM3268997	0	1	non_cancer	NA
GSM3268998	0	1	non_cancer	NA
GSM3268999	0	1	non_cancer	NA
GSM3269000	0	1	non_cancer	NA
GSM3269001	0	1	non_cancer	NA
GSM3269002	0	1	non_cancer	NA
GSM3269003	0	1	non_cancer	NA
GSM3269004	0	1	non_cancer	NA
GSM3269005	0	1	non_cancer	NA
GSM3269006	0	1	non_cancer	NA
GSM3269008	0	1	non_cancer	NA
GSM3269009	0	1	non_cancer	NA
GSM3269010	0	1	non_cancer	NA
GSM3269011	0	1	non_cancer	NA
GSM3269012	0	1	non_cancer	NA
GSM3269013	0	1	non_cancer	NA
GSM3269014	0	1	non_cancer	NA
GSM3269015	0	1	non_cancer	NA
GSM3269016	0	1	non_cancer	NA
GSM3269017	0	1	non_cancer	NA
GSM3269018	0	1	non_cancer	NA
GSM3269019	0	1	non_cancer	NA
GSM3269020	0	1	non_cancer	NA
GSM3269021	0	1	non_cancer	NA
GSM3269025	0	1	non_cancer	NA
GSM3269026	0	1	non_cancer	NA
GSM3269027	0	1	non_cancer	NA
GSM3269028	0	1	non_cancer	NA
GSM3269029	0	1	non_cancer	NA
GSM3269030	0	1	non_cancer	NA
GSM3269031	0	1	non_cancer	NA
GSM3269032	0	1	non_cancer	NA
GSM3269033	0	1	non_cancer	NA
GSM3269034	0	1	non_cancer	NA
GSM3269035	0	1	non_cancer	NA
GSM3269036	0	1	non_cancer	NA
GSM3269037	0	1	non_cancer	NA
GSM3269038	0	1	non_cancer	NA
GSM3269039	0	1	non_cancer	NA
GSM3269040	0	1	non_cancer	NA
GSM3269041	0	1	non_cancer	NA
GSM3269042	0	1	non_cancer	NA
GSM3269043	0	1	non_cancer	NA
GSM3269044	0	1	non_cancer	NA
GSM3269045	0	1	non_cancer	NA
GSM3269046	0	1	non_cancer	NA
GSM3269047	0	1	non_cancer	NA
GSM3269048	0	1	non_cancer	NA
GSM3269049	0	1	non_cancer	NA
GSM3269050	0	1	non_cancer	NA
GSM3269051	0	1	non_cancer	NA
GSM3269052	0	1	non_cancer	NA
GSM3269053	0	1	non_cancer	NA
GSM3269054	0	1	non_cancer	NA
GSM3269055	0	1	non_cancer	NA
GSM3269056	0	1	non_cancer	NA
GSM3269057	0	1	non_cancer	NA
GSM3269058	0	1	non_cancer	NA
GSM3269059	0	1	non_cancer	NA
GSM3269060	0	1	non_cancer	NA
GSM3269061	0	1	non_cancer	NA
GSM3269062	0	1	non_cancer	NA
GSM3269063	0	1	non_cancer	NA
GSM3269064	0	1	non_cancer	NA
GSM3269065	0	1	non_cancer	NA
GSM3269066	0	1	non_cancer	NA
GSM3269067	0	1	non_cancer	NA
GSM3269068	0	1	non_cancer	NA
GSM3269069	0	1	non_cancer	NA
GSM3269070	0	1	non_cancer	NA
GSM3269071	0	1	non_cancer	NA
GSM3269072	0	1	non_cancer	NA
GSM3269073	0.247574846378329	0.752425153621671	non_cancer	NA
GSM3269074	0	1	non_cancer	NA
GSM3269075	0	1	non_cancer	NA
GSM3269076	0	1	non_cancer	NA
GSM3269077	0	1	non_cancer	NA
GSM3269078	0	1	non_cancer	NA
GSM3269079	0	1	non_cancer	NA
GSM3269080	0	1	non_cancer	NA
GSM3269081	0	1	non_cancer	NA
GSM3269082	0	1	non_cancer	NA
GSM3269083	0	1	non_cancer	NA
GSM3269084	0	1	non_cancer	NA
GSM3269085	0	1	non_cancer	NA
GSM3269086	0	1	non_cancer	NA
GSM3269087	0	1	non_cancer	NA
GSM3269088	0	1	non_cancer	NA
GSM3269089	0	1	non_cancer	NA
GSM3269090	0	1	non_cancer	NA
GSM3269091	0	1	non_cancer	NA
GSM3269092	0	1	non_cancer	NA
GSM3269093	0	1	non_cancer	NA
GSM3269094	0	1	non_cancer	NA
GSM3269095	0	1	non_cancer	NA
GSM3269096	0	1	non_cancer	NA
GSM3269097	0	1	non_cancer	NA
GSM3269098	0	1	non_cancer	NA
GSM3269099	0.247574846378329	0.752425153621671	non_cancer	NA
GSM3269100	0	1	non_cancer	NA
GSM3269101	0	1	non_cancer	NA
GSM3269102	0	1	non_cancer	NA
GSM3269103	0	1	non_cancer	NA
GSM3269104	0	1	non_cancer	NA
GSM3269105	0	1	non_cancer	NA
GSM3269106	0	1	non_cancer	NA
GSM3269107	0	1	non_cancer	NA
GSM3269108	0	1	non_cancer	NA
GSM3269109	0	1	non_cancer	NA
GSM3269110	0	1	non_cancer	NA
GSM3269111	0	1	non_cancer	NA
GSM3269112	0	1	non_cancer	NA
GSM3269113	0	1	non_cancer	NA
GSM3269115	0	1	non_cancer	NA
GSM3269116	0.501205236479773	0.498794763520227	cancer	NA
GSM3269117	0.501205236479773	0.498794763520227	cancer	NA
GSM3269118	0.253630390101444	0.746369609898556	non_cancer	NA
GSM3269119	0	1	non_cancer	NA
GSM3269120	0	1	non_cancer	NA
GSM3269121	0	1	non_cancer	NA
GSM3269122	0	1	non_cancer	NA
GSM3269123	0.247574846378329	0.752425153621671	non_cancer	NA
GSM3269124	0	1	non_cancer	NA
GSM3269125	0	1	non_cancer	NA
GSM3269126	0.247574846378329	0.752425153621671	non_cancer	NA
GSM3269127	0.247574846378329	0.752425153621671	non_cancer	NA
GSM3269128	0	1	non_cancer	NA
GSM3269129	0	1	non_cancer	NA
GSM3269130	0.247574846378329	0.752425153621671	non_cancer	NA
GSM3269131	0	1	non_cancer	NA
GSM3269132	0	1	non_cancer	NA
GSM3269133	0	1	non_cancer	NA
GSM3269134	0	1	non_cancer	NA
GSM3269135	0	1	non_cancer	NA
GSM3269136	0	1	non_cancer	NA
GSM3269138	0	1	non_cancer	NA
GSM3269139	0	1	non_cancer	NA
GSM3269140	0	1	non_cancer	NA
GSM3269141	0	1	non_cancer	NA
GSM3269142	0	1	non_cancer	NA
GSM3269143	0	1	non_cancer	NA
GSM3269144	0	1	non_cancer	NA
GSM3269145	0	1	non_cancer	NA
GSM3269146	0	1	non_cancer	NA
GSM3269147	0	1	non_cancer	NA
GSM3269148	0	1	non_cancer	NA
GSM3269149	0	1	non_cancer	NA
GSM3269150	0	1	non_cancer	NA
GSM3269151	0	1	non_cancer	NA
GSM3269152	0	1	non_cancer	NA
GSM3269153	0	1	non_cancer	NA
GSM3269154	0	1	non_cancer	NA
GSM3269155	0	1	non_cancer	NA
GSM3269156	0	1	non_cancer	NA
GSM3269157	0	1	non_cancer	NA
GSM3269158	0	1	non_cancer	NA
GSM3269159	0	1	non_cancer	NA
GSM3269160	0	1	non_cancer	NA
GSM3269161	0	1	non_cancer	NA
GSM3269162	0	1	non_cancer	NA
GSM3269163	0	1	non_cancer	NA
GSM3269164	0	1	non_cancer	NA
GSM3269165	0	1	non_cancer	NA
GSM3269166	0	1	non_cancer	NA
GSM3269167	0	1	non_cancer	NA
GSM3269168	0	1	non_cancer	NA
GSM3269169	0	1	non_cancer	NA
GSM3269170	0	1	non_cancer	NA
GSM3269171	0	1	non_cancer	NA
GSM3269172	0	1	non_cancer	NA
GSM3269173	0	1	non_cancer	NA
GSM3269174	0	1	non_cancer	NA
GSM3269175	0	1	non_cancer	NA
GSM3269176	0.501205236479773	0.498794763520227	cancer	NA
GSM3269177	0	1	non_cancer	NA
GSM3269178	0	1	non_cancer	NA
GSM3269179	0	1	non_cancer	NA
GSM3269180	0	1	non_cancer	NA
GSM3269181	0.247420928334617	0.752579071665384	non_cancer	NA
GSM3269182	0	1	non_cancer	NA
GSM3269183	0	1	non_cancer	NA
GSM3269184	0	1	non_cancer	NA
GSM3269185	0	1	non_cancer	NA
GSM3269186	0	1	non_cancer	NA
GSM3269187	0	1	non_cancer	NA
GSM3269188	0	1	non_cancer	NA
GSM3269189	0	1	non_cancer	NA
GSM3269190	0	1	non_cancer	NA
GSM3269191	0	1	non_cancer	NA
GSM3269192	0	1	non_cancer	NA
GSM3269193	0	1	non_cancer	NA
GSM3269194	0.247574846378329	0.752425153621671	non_cancer	NA
GSM3269195	0	1	non_cancer	NA
GSM3269196	0	1	non_cancer	NA
GSM3269197	0	1	non_cancer	NA
GSM3269198	0.247574846378329	0.752425153621671	non_cancer	NA
GSM3269199	0	1	non_cancer	NA
GSM3269200	0	1	non_cancer	NA
GSM3269201	0	1	non_cancer	NA
GSM3269202	0	1	non_cancer	NA
GSM3269203	0	1	non_cancer	NA
GSM3269204	0	1	non_cancer	NA
GSM3269205	0.501205236479773	0.498794763520227	cancer	NA
GSM3269206	0	1	non_cancer	NA
GSM3269207	0.253630390101444	0.746369609898556	non_cancer	NA
GSM3269208	0	1	non_cancer	NA
GSM3269209	0	1	non_cancer	NA
GSM3269210	0	1	non_cancer	NA
GSM3269211	0	1	non_cancer	NA
GSM3269212	0	1	non_cancer	NA
GSM3269213	0	1	non_cancer	NA
GSM3269214	0	1	non_cancer	NA
GSM3269215	0	1	non_cancer	NA
GSM3269216	0	1	non_cancer	NA
GSM3269217	0	1	non_cancer	NA
GSM3269218	0	1	non_cancer	NA
GSM3269219	0	1	non_cancer	NA
GSM3269220	0.247574846378329	0.752425153621671	non_cancer	NA
GSM3269221	0	1	non_cancer	NA
GSM3269222	0	1	non_cancer	NA
GSM3269223	0	1	non_cancer	NA
GSM3269224	0	1	non_cancer	NA
GSM3269225	0	1	non_cancer	NA
GSM3269226	0	1	non_cancer	NA
GSM3269227	0	1	non_cancer	NA
GSM3269228	0	1	non_cancer	NA
GSM3269229	0	1	non_cancer	NA
GSM3269230	0	1	non_cancer	NA
GSM3269231	0	1	non_cancer	NA
GSM3269232	0	1	non_cancer	NA
GSM3269233	0	1	non_cancer	NA
GSM3269234	0	1	non_cancer	NA
GSM3269235	0	1	non_cancer	NA
GSM3269236	0	1	non_cancer	NA
GSM3269237	0	1	non_cancer	NA
GSM3269238	0	1	non_cancer	NA
GSM3269239	0	1	non_cancer	NA
GSM3269240	0	1	non_cancer	NA
GSM3269241	0	1	non_cancer	NA
GSM3269242	0	1	non_cancer	NA
GSM3269243	0	1	non_cancer	NA
GSM3269244	0	1	non_cancer	NA
GSM3269245	0	1	non_cancer	NA
GSM3269246	0	1	non_cancer	NA
GSM3269247	0	1	non_cancer	NA
GSM3269248	0	1	non_cancer	NA
GSM3269249	0	1	non_cancer	NA
GSM3269250	0	1	non_cancer	NA
GSM3269251	0	1	non_cancer	NA
GSM3269252	0	1	non_cancer	NA
GSM3269253	0	1	non_cancer	NA
GSM3269254	0	1	non_cancer	NA
GSM3269255	0	1	non_cancer	NA
GSM3269256	0	1	non_cancer	NA
GSM3269257	0	1	non_cancer	NA
GSM3269258	0.247574846378329	0.752425153621671	non_cancer	NA
GSM3269259	0	1	non_cancer	NA
GSM3269260	0	1	non_cancer	NA
GSM3269261	0	1	non_cancer	NA
GSM3269262	0	1	non_cancer	NA
GSM3269263	0	1	non_cancer	NA
GSM3269264	0	1	non_cancer	NA
GSM3269265	0	1	non_cancer	NA
GSM3269266	0	1	non_cancer	NA
GSM3269267	0	1	non_cancer	NA
GSM3269268	0	1	non_cancer	NA
GSM3269269	0	1	non_cancer	NA
GSM3269270	0	1	non_cancer	NA
GSM3269271	0	1	non_cancer	NA
GSM3269272	0	1	non_cancer	NA
GSM3269273	0	1	non_cancer	NA
GSM3269274	0	1	non_cancer	NA
GSM3269275	0	1	non_cancer	NA
GSM3269276	0	1	non_cancer	NA
GSM3269277	0	1	non_cancer	NA
GSM3269278	0	1	non_cancer	NA
GSM3269279	0	1	non_cancer	NA
GSM3269280	0	1	non_cancer	NA
GSM3269281	0	1	non_cancer	NA
GSM3269282	0	1	non_cancer	NA
GSM3269283	0	1	non_cancer	NA
GSM3269284	0	1	non_cancer	NA
GSM3269285	0	1	non_cancer	NA
GSM3269286	0	1	non_cancer	NA
GSM3269287	0	1	non_cancer	NA
GSM3269288	0	1	non_cancer	NA
GSM3269289	0.247574846378329	0.752425153621671	non_cancer	NA
GSM3269290	0	1	non_cancer	NA
GSM3269291	0	1	non_cancer	NA
GSM3269292	0.247574846378329	0.752425153621671	non_cancer	NA
GSM3269293	0	1	non_cancer	NA
GSM3269294	0.247574846378329	0.752425153621671	non_cancer	NA
GSM3269295	0	1	non_cancer	NA
GSM3269296	0.247574846378329	0.752425153621671	non_cancer	NA
GSM3269297	0.247574846378329	0.752425153621671	non_cancer	NA
GSM3269298	0	1	non_cancer	NA
GSM3269299	0	1	non_cancer	NA
GSM3269300	0	1	non_cancer	NA
GSM3269301	0	1	non_cancer	NA
GSM3269302	0	1	non_cancer	NA
GSM3269303	0	1	non_cancer	NA
GSM3269304	0	1	non_cancer	NA
GSM3269305	0	1	non_cancer	NA
GSM3269306	0	1	non_cancer	NA
GSM3269307	0	1	non_cancer	NA
GSM3269308	0	1	non_cancer	NA
GSM3269309	0	1	non_cancer	NA
GSM3269310	0	1	non_cancer	NA
GSM3269311	0	1	non_cancer	NA
GSM3269312	0	1	non_cancer	NA
GSM3269313	0	1	non_cancer	NA
GSM3269314	0	1	non_cancer	NA
GSM3269315	0	1	non_cancer	NA
GSM3269316	0	1	non_cancer	NA
GSM3269317	0	1	non_cancer	NA
GSM3269318	0	1	non_cancer	NA
GSM3269319	0	1	non_cancer	NA
GSM3269320	0	1	non_cancer	NA
GSM3269321	0	1	non_cancer	NA
GSM3269322	0	1	non_cancer	NA
GSM3269323	0	1	non_cancer	NA
GSM3269324	0	1	non_cancer	NA
GSM3269325	0	1	non_cancer	NA
GSM3269326	0	1	non_cancer	NA
GSM3269327	0	1	non_cancer	NA
GSM3269328	0	1	non_cancer	NA
GSM3269329	0	1	non_cancer	NA
GSM3269330	0	1	non_cancer	NA
GSM3269331	0	1	non_cancer	NA
GSM3269332	0	1	non_cancer	NA
GSM3269333	0	1	non_cancer	NA
GSM3269334	0	1	non_cancer	NA
GSM3269335	0	1	non_cancer	NA
GSM3269336	0	1	non_cancer	NA
GSM3269337	0	1	non_cancer	NA
GSM3269338	0	1	non_cancer	NA
GSM3269339	0	1	non_cancer	NA
GSM3269340	0	1	non_cancer	NA
GSM3269341	0	1	non_cancer	NA
GSM3269342	0	1	non_cancer	NA
GSM3269343	0	1	non_cancer	NA
GSM3269344	0	1	non_cancer	NA
GSM3269345	0	1	non_cancer	NA
GSM3269346	0.247574846378329	0.752425153621671	non_cancer	NA
GSM3269347	0	1	non_cancer	NA
GSM3269348	0	1	non_cancer	NA
GSM3269349	0	1	non_cancer	NA
GSM3269350	0	1	non_cancer	NA
GSM3269351	0	1	non_cancer	NA
GSM3269352	0	1	non_cancer	NA
GSM3269353	0	1	non_cancer	NA
GSM3269354	0	1	non_cancer	NA
GSM3269355	0	1	non_cancer	NA
GSM3269356	0	1	non_cancer	NA
GSM3269357	0	1	non_cancer	NA
GSM3269358	0	1	non_cancer	NA
GSM3269359	0	1	non_cancer	NA
GSM3269360	0	1	non_cancer	NA
GSM3269361	0	1	non_cancer	NA
GSM3269362	0	1	non_cancer	NA
GSM3269363	0	1	non_cancer	NA
GSM3269364	0	1	non_cancer	NA
GSM3269365	0	1	non_cancer	NA
GSM3269366	0	1	non_cancer	NA
GSM3269367	0	1	non_cancer	NA
GSM3269368	0	1	non_cancer	NA
GSM3269369	0	1	non_cancer	NA
GSM3269370	0	1	non_cancer	NA
GSM3269371	0	1	non_cancer	NA
GSM3269372	0	1	non_cancer	NA
GSM3269373	0	1	non_cancer	NA
GSM3269374	0	1	non_cancer	NA
GSM3269375	0	1	non_cancer	NA
GSM3269376	0.247420928334617	0.752579071665384	non_cancer	NA
GSM3269377	0	1	non_cancer	NA
GSM3269378	0	1	non_cancer	NA
GSM3269379	0	1	non_cancer	NA
GSM3269380	0	1	non_cancer	NA
GSM3269381	0	1	non_cancer	NA
GSM3269382	0	1	non_cancer	NA
GSM3269383	0	1	non_cancer	NA
GSM3269384	0	1	non_cancer	NA
GSM3269385	0	1	non_cancer	NA
GSM3269386	0	1	non_cancer	NA
GSM3269387	0	1	non_cancer	NA
GSM3269388	0	1	non_cancer	NA
GSM3269389	0	1	non_cancer	NA
GSM3269390	0	1	non_cancer	NA
GSM3269391	0	1	non_cancer	NA
GSM3269392	0	1	non_cancer	NA
GSM3269393	0	1	non_cancer	NA
GSM3269394	0	1	non_cancer	NA
GSM3269395	0	1	non_cancer	NA
GSM3269396	0	1	non_cancer	NA
GSM3269397	0	1	non_cancer	NA
GSM3269398	0	1	non_cancer	NA
GSM3269399	0	1	non_cancer	NA
GSM3269400	0	1	non_cancer	NA
GSM3269401	0	1	non_cancer	NA
GSM3269402	0	1	non_cancer	NA
GSM3269403	0	1	non_cancer	NA
GSM3269404	0	1	non_cancer	NA
GSM3269405	0	1	non_cancer	NA
GSM3269406	0	1	non_cancer	NA
GSM3269407	0	1	non_cancer	NA
GSM3269408	0	1	non_cancer	NA
GSM3269409	0	1	non_cancer	NA
GSM3269410	0	1	non_cancer	NA
GSM3269411	0	1	non_cancer	NA
GSM3269412	0	1	non_cancer	NA
GSM3269413	0	1	non_cancer	NA
GSM3269414	0	1	non_cancer	NA
GSM3269415	0	1	non_cancer	NA
GSM3269416	0	1	non_cancer	NA
GSM3269417	0	1	non_cancer	NA
GSM3269418	0	1	non_cancer	NA
GSM3269419	0	1	non_cancer	NA
GSM3269420	0	1	non_cancer	NA
GSM3269421	0	1	non_cancer	NA
GSM3269422	0	1	non_cancer	NA
GSM3269423	0	1	non_cancer	NA
GSM3269424	0	1	non_cancer	NA
GSM3269425	0	1	non_cancer	NA
GSM3269426	0	1	non_cancer	NA
GSM3269427	0	1	non_cancer	NA
GSM3269428	0	1	non_cancer	NA
GSM3269429	0	1	non_cancer	NA
GSM3269430	0	1	non_cancer	NA
GSM3269431	0.247420928334617	0.752579071665384	non_cancer	NA
GSM3269432	0.247420928334617	0.752579071665384	non_cancer	NA
GSM3269433	0	1	non_cancer	NA
GSM3269434	0.247420928334617	0.752579071665384	non_cancer	NA
GSM3269435	0	1	non_cancer	NA
GSM3269436	0	1	non_cancer	NA
GSM3269437	0	1	non_cancer	NA
GSM3269438	0	1	non_cancer	NA
GSM3269439	0	1	non_cancer	NA
GSM3269440	0	1	non_cancer	NA
GSM3269441	0	1	non_cancer	NA
GSM3269442	0	1	non_cancer	NA
GSM3269443	0	1	non_cancer	NA
GSM3269444	0	1	non_cancer	NA
GSM3269445	0	1	non_cancer	NA
GSM3269446	0	1	non_cancer	NA
GSM3269447	0	1	non_cancer	NA
GSM3269448	0	1	non_cancer	NA
GSM3269449	0	1	non_cancer	NA
GSM3269450	0	1	non_cancer	NA
GSM3269451	0	1	non_cancer	NA
GSM3269452	0	1	non_cancer	NA
GSM3269453	0	1	non_cancer	NA
GSM3269454	0	1	non_cancer	NA
GSM3269455	0	1	non_cancer	NA
GSM3269456	0	1	non_cancer	NA
GSM3269457	0	1	non_cancer	NA
GSM3269458	0.247420928334617	0.752579071665384	non_cancer	NA
GSM3269459	0.247420928334617	0.752579071665384	non_cancer	NA
GSM3269460	0	1	non_cancer	NA
GSM3269461	0	1	non_cancer	NA
GSM3269462	0	1	non_cancer	NA
GSM3269463	0	1	non_cancer	NA
GSM3269464	0	1	non_cancer	NA
GSM3269465	0	1	non_cancer	NA
GSM3269466	0.247574846378329	0.752425153621671	non_cancer	NA
GSM3269467	0	1	non_cancer	NA
GSM3269468	0	1	non_cancer	NA
GSM3269469	0	1	non_cancer	NA
GSM3269470	0	1	non_cancer	NA
GSM3269471	0	1	non_cancer	NA
GSM3269472	0	1	non_cancer	NA
GSM3269473	0	1	non_cancer	NA
GSM3269474	0	1	non_cancer	NA
GSM3269475	0	1	non_cancer	NA
GSM3269476	0	1	non_cancer	NA
GSM3269477	0.247420928334617	0.752579071665384	non_cancer	NA
GSM3269478	0.247420928334617	0.752579071665384	non_cancer	NA
GSM3269479	0	1	non_cancer	NA
GSM3269480	0.247420928334617	0.752579071665384	non_cancer	NA
GSM3269481	0.247420928334617	0.752579071665384	non_cancer	NA
GSM3269482	0	1	non_cancer	NA
GSM3269483	0	1	non_cancer	NA
GSM3269484	0.247420928334617	0.752579071665384	non_cancer	NA
GSM3269485	0	1	non_cancer	NA
GSM3269486	0	1	non_cancer	NA
GSM3269487	0.247420928334617	0.752579071665384	non_cancer	NA
GSM3269488	0.247420928334617	0.752579071665384	non_cancer	NA
GSM3269489	0.247420928334617	0.752579071665384	non_cancer	NA
GSM3269490	0	1	non_cancer	NA
GSM3269491	0	1	non_cancer	NA
GSM3269492	0	1	non_cancer	NA
GSM3269493	0	1	non_cancer	NA
GSM3269494	0.247420928334617	0.752579071665384	non_cancer	NA
GSM3269495	0	1	non_cancer	NA
GSM3269496	0	1	non_cancer	NA
GSM3269497	0	1	non_cancer	NA
GSM3269498	0	1	non_cancer	NA
GSM3269499	0	1	non_cancer	NA
GSM3269500	0	1	non_cancer	NA
GSM3269501	0	1	non_cancer	NA
GSM3269502	0	1	non_cancer	NA
GSM3269503	0	1	non_cancer	NA
GSM3269504	0	1	non_cancer	NA
GSM3269505	0	1	non_cancer	NA
GSM3269506	0	1	non_cancer	NA
GSM3269507	0.247574846378329	0.752425153621671	non_cancer	NA
GSM3269508	0	1	non_cancer	NA
GSM3269509	0.247420928334617	0.752579071665384	non_cancer	NA
GSM3269510	0	1	non_cancer	NA
GSM3269511	0.247420928334617	0.752579071665384	non_cancer	NA
GSM3269512	0	1	non_cancer	NA
GSM3269513	0	1	non_cancer	NA
GSM3269514	0	1	non_cancer	NA
GSM3269515	0	1	non_cancer	NA
GSM3269516	0	1	non_cancer	NA
GSM3269517	0	1	non_cancer	NA
GSM3269518	0	1	non_cancer	NA
GSM3269519	0	1	non_cancer	NA
GSM3269520	0	1	non_cancer	NA
GSM3269521	0	1	non_cancer	NA
GSM3269522	0	1	non_cancer	NA
GSM3269523	0.247420928334617	0.752579071665384	non_cancer	NA
GSM3269524	0.247420928334617	0.752579071665384	non_cancer	NA
GSM3269525	0	1	non_cancer	NA
GSM3269526	0	1	non_cancer	NA
GSM3269527	0	1	non_cancer	NA
GSM3269528	0	1	non_cancer	NA
GSM3269529	0	1	non_cancer	NA
GSM3269530	0	1	non_cancer	NA
GSM3269531	0.247420928334617	0.752579071665384	non_cancer	NA
GSM3269532	0	1	non_cancer	NA
GSM3269533	0	1	non_cancer	NA
GSM3269534	0	1	non_cancer	NA
GSM3269535	0.247574846378329	0.752425153621671	non_cancer	NA
GSM3269536	0.247574846378329	0.752425153621671	non_cancer	NA
GSM3269537	0	1	non_cancer	NA
GSM3269538	0	1	non_cancer	NA
GSM3269539	0	1	non_cancer	NA
GSM3269540	0.501205236479773	0.498794763520227	cancer	NA
GSM3269541	0	1	non_cancer	NA
GSM3269542	0	1	non_cancer	NA
GSM3269543	0	1	non_cancer	NA
GSM3269544	0	1	non_cancer	NA
GSM3269545	0	1	non_cancer	NA
GSM3269546	0	1	non_cancer	NA
GSM3269547	0	1	non_cancer	NA
GSM3269548	0	1	non_cancer	NA
GSM3269549	0	1	non_cancer	NA
GSM3269550	0	1	non_cancer	NA
GSM3269551	0	1	non_cancer	NA
GSM3269552	0	1	non_cancer	NA
GSM3269553	0	1	non_cancer	NA
GSM3269554	0	1	non_cancer	NA
GSM3269555	0	1	non_cancer	NA
GSM3269556	0	1	non_cancer	NA
GSM3269557	0	1	non_cancer	NA
GSM3269558	0	1	non_cancer	NA
GSM3269559	0	1	non_cancer	NA
GSM3269560	0	1	non_cancer	NA
GSM3269561	0	1	non_cancer	NA
GSM3269562	0	1	non_cancer	NA
GSM3269563	0	1	non_cancer	NA
GSM3269564	0	1	non_cancer	NA
GSM3269565	0	1	non_cancer	NA
GSM3269566	0	1	non_cancer	NA
GSM3269567	0	1	non_cancer	NA
GSM3269568	0	1	non_cancer	NA
GSM3269569	0	1	non_cancer	NA
GSM3269570	0	1	non_cancer	NA
GSM3269571	0	1	non_cancer	NA
GSM3269572	0	1	non_cancer	NA
GSM3269573	0	1	non_cancer	NA
GSM3269574	0	1	non_cancer	NA
GSM3269575	0	1	non_cancer	NA
GSM3269576	0	1	non_cancer	NA
GSM3269577	0	1	non_cancer	NA
GSM3269578	0	1	non_cancer	NA
GSM3269579	0	1	non_cancer	NA
GSM3269580	0	1	non_cancer	NA
GSM3269581	0	1	non_cancer	NA
GSM3269582	0	1	non_cancer	NA
GSM3269583	0	1	non_cancer	NA
GSM3269584	0	1	non_cancer	NA
GSM3269585	0	1	non_cancer	NA
GSM3269586	0	1	non_cancer	NA
GSM3269587	0	1	non_cancer	NA
GSM3269588	0	1	non_cancer	NA
GSM3269589	0	1	non_cancer	NA
GSM3269590	0	1	non_cancer	NA
GSM3269591	0	1	non_cancer	NA
GSM3269592	0	1	non_cancer	NA
GSM3269593	0	1	non_cancer	NA
GSM3269594	0	1	non_cancer	NA
GSM3269595	0	1	non_cancer	NA
GSM3269596	0	1	non_cancer	NA
GSM3269597	0	1	non_cancer	NA
GSM3269598	0	1	non_cancer	NA
GSM3269599	0	1	non_cancer	NA
GSM3269600	0	1	non_cancer	NA
GSM3269601	0	1	non_cancer	NA
GSM3269602	0	1	non_cancer	NA
GSM3269603	0	1	non_cancer	NA
GSM3269604	0	1	non_cancer	NA
GSM3269605	0	1	non_cancer	NA
GSM3269606	0	1	non_cancer	NA
GSM3269607	0	1	non_cancer	NA
GSM3269608	0.247574846378329	0.752425153621671	non_cancer	NA
GSM3269609	0	1	non_cancer	NA
GSM3269610	0	1	non_cancer	NA
GSM3269611	0	1	non_cancer	NA
GSM3269612	0	1	non_cancer	NA
GSM3269613	0	1	non_cancer	NA
GSM3269614	0	1	non_cancer	NA
GSM3269615	0	1	non_cancer	NA
GSM3269616	0	1	non_cancer	NA
GSM3269617	0	1	non_cancer	NA
GSM3269618	0	1	non_cancer	NA
GSM3269619	0	1	non_cancer	NA
GSM3269620	0.247420928334617	0.752579071665384	non_cancer	NA
GSM3269621	0	1	non_cancer	NA
GSM3269622	0	1	non_cancer	NA
GSM3269623	0	1	non_cancer	NA
GSM3269624	0	1	non_cancer	NA
GSM3269625	0	1	non_cancer	NA
GSM3269626	0	1	non_cancer	NA
GSM3269627	0.247420928334617	0.752579071665384	non_cancer	NA
GSM3269628	0	1	non_cancer	NA
GSM3269629	0	1	non_cancer	NA
GSM3269630	0	1	non_cancer	NA
GSM3269631	0	1	non_cancer	NA
GSM3269632	0	1	non_cancer	NA
GSM3269633	0	1	non_cancer	NA
GSM3269634	0	1	non_cancer	NA
GSM3269635	0	1	non_cancer	NA
GSM3269636	0	1	non_cancer	NA
GSM3269637	0	1	non_cancer	NA
GSM3269638	0	1	non_cancer	NA
GSM3269639	0	1	non_cancer	NA
GSM3269640	0.247420928334617	0.752579071665384	non_cancer	NA
GSM3269641	0	1	non_cancer	NA
GSM3269642	0	1	non_cancer	NA
GSM3269643	0	1	non_cancer	NA
GSM3269644	0	1	non_cancer	NA
GSM3269645	0	1	non_cancer	NA
GSM3269646	0	1	non_cancer	NA
GSM3269647	0	1	non_cancer	NA
GSM3269648	0	1	non_cancer	NA
GSM3269649	0	1	non_cancer	NA
GSM3269650	0	1	non_cancer	NA
GSM3269651	0	1	non_cancer	NA
GSM3269652	0	1	non_cancer	NA
GSM3269653	0	1	non_cancer	NA
GSM3269654	0	1	non_cancer	NA
GSM3269655	0	1	non_cancer	NA
GSM3269656	0	1	non_cancer	NA
GSM3269657	0	1	non_cancer	NA
GSM3269658	0	1	non_cancer	NA
GSM3269659	0	1	non_cancer	NA
GSM3269660	0	1	non_cancer	NA
GSM3269661	0	1	non_cancer	NA
GSM3269662	0	1	non_cancer	NA
GSM3269663	0	1	non_cancer	NA
GSM3269664	0	1	non_cancer	NA
GSM3269665	0	1	non_cancer	NA
GSM3269666	0.247420928334617	0.752579071665384	non_cancer	NA
GSM3269667	0	1	non_cancer	NA
GSM3269668	0	1	non_cancer	NA
GSM3269669	0	1	non_cancer	NA
GSM3269670	0	1	non_cancer	NA
GSM3269671	0	1	non_cancer	NA
GSM3269672	0	1	non_cancer	NA
GSM3269673	0	1	non_cancer	NA
GSM3269674	0	1	non_cancer	NA
GSM3269675	0	1	non_cancer	NA
GSM3269676	0	1	non_cancer	NA
GSM3269677	0	1	non_cancer	NA
GSM3269678	0	1	non_cancer	NA
GSM3269679	0	1	non_cancer	NA
GSM3269680	0	1	non_cancer	NA
GSM3269681	0	1	non_cancer	NA
GSM3269682	0	1	non_cancer	NA
GSM3269683	0	1	non_cancer	NA
GSM3269684	0.247420928334617	0.752579071665384	non_cancer	NA
GSM3269685	0.247420928334617	0.752579071665384	non_cancer	NA
GSM3269686	0	1	non_cancer	NA
GSM3269687	0	1	non_cancer	NA
GSM3269688	0	1	non_cancer	NA
GSM3269689	0	1	non_cancer	NA
GSM3269690	0	1	non_cancer	NA
GSM3269691	0	1	non_cancer	NA
GSM3269692	0	1	non_cancer	NA
GSM3269693	0	1	non_cancer	NA
GSM3269694	0	1	non_cancer	NA
GSM3269695	0	1	non_cancer	NA
GSM3269696	0	1	non_cancer	NA
GSM3269697	0	1	non_cancer	NA
GSM3269698	0	1	non_cancer	NA
GSM3269699	0	1	non_cancer	NA
GSM3269700	0	1	non_cancer	NA
GSM3269701	0	1	non_cancer	NA
GSM3269702	0	1	non_cancer	NA
GSM3269703	0	1	non_cancer	NA
GSM3269704	0	1	non_cancer	NA
GSM3269705	0	1	non_cancer	NA
GSM3269706	0	1	non_cancer	NA
GSM3269707	0	1	non_cancer	NA
GSM3269708	0	1	non_cancer	NA
GSM3269709	0	1	non_cancer	NA
GSM3269710	0	1	non_cancer	NA
GSM3269711	0	1	non_cancer	NA
GSM3269712	0	1	non_cancer	NA
GSM3269713	0	1	non_cancer	NA
GSM3269714	0	1	non_cancer	NA
GSM3269715	0	1	non_cancer	NA
GSM3269716	0	1	non_cancer	NA
GSM3269717	0	1	non_cancer	NA
GSM3269718	0	1	non_cancer	NA
GSM3269719	0.247420928334617	0.752579071665384	non_cancer	NA
GSM3269720	0	1	non_cancer	NA
GSM3269721	0	1	non_cancer	NA
GSM3269722	0	1	non_cancer	NA
GSM3269723	0	1	non_cancer	NA
GSM3269724	0	1	non_cancer	NA
GSM3269725	0.247574846378329	0.752425153621671	non_cancer	NA
GSM3269726	0	1	non_cancer	NA
GSM3269727	0	1	non_cancer	NA
GSM3269728	0	1	non_cancer	NA
GSM3269729	0	1	non_cancer	NA
GSM3269730	0	1	non_cancer	NA
GSM3269731	0	1	non_cancer	NA
GSM3269732	0	1	non_cancer	NA
GSM3269733	0	1	non_cancer	NA
GSM3269734	0	1	non_cancer	NA
GSM3269735	0	1	non_cancer	NA
GSM3269736	0	1	non_cancer	NA
GSM3269737	0	1	non_cancer	NA
GSM3269738	0	1	non_cancer	NA
GSM3269739	0	1	non_cancer	NA
GSM3269740	0	1	non_cancer	NA
GSM3269741	0	1	non_cancer	NA
GSM3269742	0	1	non_cancer	NA
GSM3269743	0	1	non_cancer	NA
GSM3269744	0	1	non_cancer	NA
GSM3269745	0	1	non_cancer	NA
GSM3269746	0	1	non_cancer	NA
GSM3269747	0	1	non_cancer	NA
GSM3269748	0	1	non_cancer	NA
GSM3269749	0	1	non_cancer	NA
GSM3269750	0	1	non_cancer	NA
GSM3269751	0	1	non_cancer	NA
GSM3269752	0	1	non_cancer	NA
GSM3269753	0	1	non_cancer	NA
GSM3269754	0	1	non_cancer	NA
GSM3269755	0	1	non_cancer	NA
GSM3269756	0	1	non_cancer	NA
GSM3269757	0	1	non_cancer	NA
GSM3269758	0	1	non_cancer	NA
GSM3269759	0	1	non_cancer	NA
GSM3269760	0.247574846378329	0.752425153621671	non_cancer	NA
GSM3269761	0	1	non_cancer	NA
GSM3269762	0	1	non_cancer	NA
GSM3269763	0	1	non_cancer	NA
GSM3269764	0	1	non_cancer	NA
GSM3269765	0	1	non_cancer	NA
GSM3269766	0	1	non_cancer	NA
GSM3269767	0	1	non_cancer	NA
GSM3269768	0	1	non_cancer	NA
GSM3269769	0	1	non_cancer	NA
GSM3269770	0	1	non_cancer	NA
GSM3269771	0	1	non_cancer	NA
GSM3269772	0	1	non_cancer	NA
GSM3269773	0.247420928334617	0.752579071665384	non_cancer	NA
GSM3269774	0	1	non_cancer	NA
GSM3269775	0	1	non_cancer	NA
GSM3269776	0.247420928334617	0.752579071665384	non_cancer	NA
GSM3269777	0.247420928334617	0.752579071665384	non_cancer	NA
GSM3269778	0	1	non_cancer	NA
GSM3269779	0	1	non_cancer	NA
GSM3269780	0.247420928334617	0.752579071665384	non_cancer	NA
GSM3269781	0.247420928334617	0.752579071665384	non_cancer	NA
GSM3269782	0	1	non_cancer	NA
GSM3269783	0	1	non_cancer	NA
GSM3269784	0	1	non_cancer	NA
GSM3269785	0	1	non_cancer	NA
GSM3269786	0.247420928334617	0.752579071665384	non_cancer	NA
GSM3269787	0	1	non_cancer	NA
GSM3269788	0	1	non_cancer	NA
GSM3269789	0	1	non_cancer	NA
GSM3269790	0	1	non_cancer	NA
GSM3269791	0	1	non_cancer	NA
GSM3269792	0	1	non_cancer	NA
GSM3269793	0	1	non_cancer	NA
GSM3269794	0.247420928334617	0.752579071665384	non_cancer	NA
GSM3269795	0	1	non_cancer	NA
GSM3269796	0	1	non_cancer	NA
GSM3269797	0	1	non_cancer	NA
GSM3269798	0	1	non_cancer	NA
GSM3269799	0	1	non_cancer	NA
GSM3269800	0	1	non_cancer	NA
GSM3269801	0	1	non_cancer	NA
GSM3269802	0	1	non_cancer	NA
GSM3269803	0	1	non_cancer	NA
GSM3269804	0	1	non_cancer	NA
GSM3269805	0	1	non_cancer	NA
GSM3269806	0	1	non_cancer	NA
GSM3269807	0	1	non_cancer	NA
GSM3269808	0	1	non_cancer	NA
GSM3269809	0	1	non_cancer	NA
GSM3269810	0	1	non_cancer	NA
GSM3269811	0	1	non_cancer	NA
GSM3269812	0	1	non_cancer	NA
GSM3269813	0	1	non_cancer	NA
GSM3269814	0	1	non_cancer	NA
GSM3269815	0	1	non_cancer	NA
GSM3269816	0	1	non_cancer	NA
GSM3269817	0	1	non_cancer	NA
GSM3269818	0	1	non_cancer	NA
GSM3269819	0.247574846378329	0.752425153621671	non_cancer	NA
GSM3269820	0	1	non_cancer	NA
GSM3269821	0	1	non_cancer	NA
GSM3269822	0	1	non_cancer	NA
GSM3269823	0	1	non_cancer	NA
GSM3269824	0	1	non_cancer	NA
GSM3269825	0	1	non_cancer	NA
GSM3269826	0.247420928334617	0.752579071665384	non_cancer	NA
GSM3269827	0.247420928334617	0.752579071665384	non_cancer	NA
GSM3269828	0	1	non_cancer	NA
GSM3269829	0	1	non_cancer	NA
GSM3269830	0	1	non_cancer	NA
GSM3269831	0	1	non_cancer	NA
GSM3269832	0	1	non_cancer	NA
GSM3269833	0	1	non_cancer	NA
GSM3269834	0	1	non_cancer	NA
GSM3269835	0	1	non_cancer	NA
GSM3269836	0	1	non_cancer	NA
GSM3269837	0	1	non_cancer	NA
GSM3269838	0.247420928334617	0.752579071665384	non_cancer	NA
GSM3269839	0	1	non_cancer	NA
GSM3269840	0	1	non_cancer	NA
GSM3269841	0	1	non_cancer	NA
GSM3269842	0.247420928334617	0.752579071665384	non_cancer	NA
GSM3269843	0.247420928334617	0.752579071665384	non_cancer	NA
GSM3269844	0	1	non_cancer	NA
GSM3269845	0	1	non_cancer	NA
GSM3269846	0.247420928334617	0.752579071665384	non_cancer	NA
GSM3269847	0	1	non_cancer	NA
GSM3269848	0.247420928334617	0.752579071665384	non_cancer	NA
GSM3269849	0	1	non_cancer	NA
GSM3269850	0	1	non_cancer	NA
GSM3269851	0.247420928334617	0.752579071665384	non_cancer	NA
GSM3269852	0	1	non_cancer	NA
GSM3269853	0	1	non_cancer	NA
GSM3269854	0	1	non_cancer	NA
GSM3269855	0	1	non_cancer	NA
GSM3269856	0	1	non_cancer	NA
GSM3269857	0	1	non_cancer	NA
GSM3269858	0	1	non_cancer	NA
GSM3269859	1	0	cancer	NA
GSM3269860	0	1	non_cancer	NA
GSM3269861	0	1	non_cancer	NA
GSM3269862	0	1	non_cancer	NA
GSM3269863	0	1	non_cancer	NA
GSM3269864	0	1	non_cancer	NA
GSM3269865	0	1	non_cancer	NA
GSM3269866	0	1	non_cancer	NA
GSM3269867	0	1	non_cancer	NA
GSM3403761	0	1	non_cancer	NA
GSM3403762	0	1	non_cancer	NA
GSM3403763	0	1	non_cancer	NA
GSM3403764	0	1	non_cancer	NA
GSM3403765	0	1	non_cancer	NA
GSM3403766	0	1	non_cancer	NA
GSM3403767	0	1	non_cancer	NA
GSM3403768	0	1	non_cancer	NA
GSM3403769	0	1	non_cancer	NA
GSM3403770	0	1	non_cancer	NA
GSM3403771	0	1	non_cancer	NA
GSM3403772	0	1	non_cancer	NA
GSM3403773	0	1	non_cancer	NA
GSM3403774	0	1	non_cancer	NA
GSM3403775	0.247420928334617	0.752579071665384	non_cancer	NA
GSM3403776	0	1	non_cancer	NA
GSM3403777	0	1	non_cancer	NA
GSM3403778	0	1	non_cancer	NA
GSM3403779	0	1	non_cancer	NA
GSM3403780	0	1	non_cancer	NA
GSM3403781	0	1	non_cancer	NA
GSM3403782	0	1	non_cancer	NA
GSM3403783	0	1	non_cancer	NA
GSM3403784	0	1	non_cancer	NA
GSM3403785	0	1	non_cancer	NA
GSM3403786	0	1	non_cancer	NA
GSM3403787	0	1	non_cancer	NA
GSM3403788	0	1	non_cancer	NA
GSM3403789	0	1	non_cancer	NA
GSM3403790	0	1	non_cancer	NA
GSM3403791	0	1	non_cancer	NA
GSM3403792	0	1	non_cancer	NA
GSM3403793	0	1	non_cancer	NA
GSM3403794	0	1	non_cancer	NA
GSM3403795	0	1	non_cancer	NA
GSM3403796	0	1	non_cancer	NA
GSM3403797	0	1	non_cancer	NA
GSM3403798	0	1	non_cancer	NA
GSM3403799	0	1	non_cancer	NA
GSM3403800	0.247420928334617	0.752579071665384	non_cancer	NA
GSM3403801	0	1	non_cancer	NA
GSM3403802	0	1	non_cancer	NA
GSM3403803	0	1	non_cancer	NA
GSM3403804	0	1	non_cancer	NA
GSM3403805	0	1	non_cancer	NA
GSM3403806	0	1	non_cancer	NA
GSM3403807	0.247420928334617	0.752579071665384	non_cancer	NA
GSM3403808	0	1	non_cancer	NA
GSM3403809	0	1	non_cancer	NA
GSM3403810	0	1	non_cancer	NA
GSM3403811	0	1	non_cancer	NA
GSM3403812	0.247420928334617	0.752579071665384	non_cancer	NA
GSM3403813	0	1	non_cancer	NA
GSM3403814	0	1	non_cancer	NA
GSM3403815	0	1	non_cancer	NA
GSM3403816	0	1	non_cancer	NA
GSM3403817	0	1	non_cancer	NA
GSM3403818	0	1	non_cancer	NA
GSM3403819	0	1	non_cancer	NA
GSM3403820	0.746369609898556	0.253630390101444	cancer	NA
GSM3403821	0.247420928334617	0.752579071665384	non_cancer	NA
GSM3403822	0	1	non_cancer	NA
GSM3403823	0	1	non_cancer	NA
GSM3403824	0.247420928334617	0.752579071665384	non_cancer	NA
GSM3403825	0	1	non_cancer	NA
GSM3403826	0	1	non_cancer	NA
GSM3403827	0	1	non_cancer	NA
GSM3403828	0	1	non_cancer	NA
GSM3403829	0	1	non_cancer	NA
GSM3403830	0.498794763520227	0.501205236479773	non_cancer	NA
GSM3403831	0	1	non_cancer	NA
GSM3403832	0.247420928334617	0.752579071665384	non_cancer	NA
GSM3403833	0	1	non_cancer	NA
GSM3403834	0.247420928334617	0.752579071665384	non_cancer	NA
GSM3403835	0	1	non_cancer	NA
GSM3403836	0	1	non_cancer	NA
GSM3403837	0	1	non_cancer	NA
GSM3403838	0	1	non_cancer	NA
GSM3403839	0	1	non_cancer	NA
GSM3403840	0	1	non_cancer	NA
GSM3403841	0	1	non_cancer	NA
GSM3403842	0	1	non_cancer	NA
GSM3403843	0	1	non_cancer	NA
GSM3403844	0	1	non_cancer	NA
GSM3403845	0	1	non_cancer	NA
GSM3403846	0	1	non_cancer	NA
GSM3403847	0	1	non_cancer	NA
GSM3403848	0	1	non_cancer	NA
GSM3403849	0	1	non_cancer	NA
GSM3403850	0	1	non_cancer	NA
GSM3403851	0	1	non_cancer	NA
GSM3403852	0	1	non_cancer	NA
GSM3403853	0	1	non_cancer	NA
GSM3403854	0	1	non_cancer	NA
GSM3403855	0	1	non_cancer	NA
GSM3403856	0	1	non_cancer	NA
GSM3403857	0	1	non_cancer	NA
GSM3403858	0	1	non_cancer	NA
GSM3403859	0	1	non_cancer	NA
GSM3403860	0	1	non_cancer	NA
GSM3403861	0	1	non_cancer	NA
GSM3403862	0	1	non_cancer	NA
GSM3403863	0	1	non_cancer	NA
GSM3403864	0	1	non_cancer	NA
GSM3403865	0	1	non_cancer	NA
GSM3403866	0	1	non_cancer	NA
GSM3403867	0	1	non_cancer	NA
GSM3403868	0	1	non_cancer	NA
GSM3403869	0	1	non_cancer	NA
GSM3403870	0	1	non_cancer	NA
GSM3403871	0	1	non_cancer	NA
GSM3403872	0	1	non_cancer	NA
GSM3403873	0.247420928334617	0.752579071665384	non_cancer	NA
GSM3403874	0	1	non_cancer	NA
GSM3403875	0	1	non_cancer	NA
GSM3403876	0.247420928334617	0.752579071665384	non_cancer	NA
GSM3403877	0	1	non_cancer	NA
GSM3403878	0	1	non_cancer	NA
GSM3403879	0	1	non_cancer	NA
GSM3403880	0	1	non_cancer	NA
GSM3403881	0	1	non_cancer	NA
GSM3403882	0	1	non_cancer	NA
GSM3403883	0	1	non_cancer	NA
GSM3403884	0	1	non_cancer	NA
GSM3403885	0	1	non_cancer	NA
GSM3403886	0	1	non_cancer	NA
GSM3403887	0	1	non_cancer	NA
GSM3403888	0	1	non_cancer	NA
GSM3403889	0	1	non_cancer	NA
GSM3403890	0	1	non_cancer	NA
GSM3403891	0	1	non_cancer	NA
GSM3403892	0	1	non_cancer	NA
GSM3403893	0.746369609898556	0.253630390101444	cancer	NA
GSM3403894	0	1	non_cancer	NA
GSM3403895	0.247420928334617	0.752579071665384	non_cancer	NA
GSM3403896	0	1	non_cancer	NA
GSM3403897	0	1	non_cancer	NA
GSM3403898	0	1	non_cancer	NA
GSM3403899	0	1	non_cancer	NA
GSM3403900	0	1	non_cancer	NA
GSM3403901	0	1	non_cancer	NA
GSM3403902	0	1	non_cancer	NA
GSM3403903	0	1	non_cancer	NA
GSM3403904	0	1	non_cancer	NA
GSM3403905	0	1	non_cancer	NA
GSM3403906	0	1	non_cancer	NA
GSM3403907	0	1	non_cancer	NA
GSM3403908	0	1	non_cancer	NA
GSM3403909	0	1	non_cancer	NA
GSM3403910	0	1	non_cancer	NA
GSM3403911	0	1	non_cancer	NA
GSM3403912	0	1	non_cancer	NA
GSM3403913	0	1	non_cancer	NA
GSM3403914	0	1	non_cancer	NA
GSM3403915	0	1	non_cancer	NA
GSM3403916	0	1	non_cancer	NA
GSM3403917	0	1	non_cancer	NA
GSM3403918	0	1	non_cancer	NA
GSM3403919	0	1	non_cancer	NA
GSM3403920	0	1	non_cancer	NA
GSM3403921	0	1	non_cancer	NA
GSM3403922	0	1	non_cancer	NA
GSM3403923	0	1	non_cancer	NA
GSM3403924	0	1	non_cancer	NA
GSM3403925	0	1	non_cancer	NA
GSM3403926	0	1	non_cancer	NA
GSM3403927	0	1	non_cancer	NA
GSM3403928	0	1	non_cancer	NA
GSM3403929	0	1	non_cancer	NA
GSM3403930	0	1	non_cancer	NA
GSM3403931	0	1	non_cancer	NA
GSM3403932	0	1	non_cancer	NA
GSM3403933	0	1	non_cancer	NA
GSM3403934	0	1	non_cancer	NA
GSM3403935	0	1	non_cancer	NA
GSM3403936	0	1	non_cancer	NA
GSM3403937	0	1	non_cancer	NA
GSM3403938	0	1	non_cancer	NA
GSM3403939	0	1	non_cancer	NA
GSM3403940	0	1	non_cancer	NA
GSM3403941	0	1	non_cancer	NA
GSM3403942	0	1	non_cancer	NA
GSM3403943	0	1	non_cancer	NA
GSM3403944	0	1	non_cancer	NA
GSM3403945	0	1	non_cancer	NA
GSM3403946	0	1	non_cancer	NA
GSM3403947	0	1	non_cancer	NA
GSM3403948	0	1	non_cancer	NA
GSM3403949	0	1	non_cancer	NA
GSM3403950	0	1	non_cancer	NA
GSM3403951	0	1	non_cancer	NA
GSM3403952	0	1	non_cancer	NA
GSM3403953	0	1	non_cancer	NA
GSM3403954	0	1	non_cancer	NA
GSM3403955	0	1	non_cancer	NA
GSM3403956	0	1	non_cancer	NA
GSM3403957	0	1	non_cancer	NA
GSM3403958	0	1	non_cancer	NA
GSM3403959	0	1	non_cancer	NA
GSM3403960	0	1	non_cancer	NA
GSM3403961	0	1	non_cancer	NA
GSM3403962	0	1	non_cancer	NA
GSM3403963	0	1	non_cancer	NA
GSM3403964	0	1	non_cancer	NA
GSM3403965	0	1	non_cancer	NA
GSM3403966	0	1	non_cancer	NA
GSM3403967	0	1	non_cancer	NA
GSM3403968	0	1	non_cancer	NA
GSM3403969	0	1	non_cancer	NA
GSM3403970	0	1	non_cancer	NA
GSM3403971	0	1	non_cancer	NA
GSM3403972	0	1	non_cancer	NA
GSM3403973	0	1	non_cancer	NA
GSM3403974	0	1	non_cancer	NA
GSM3403975	0.247420928334617	0.752579071665384	non_cancer	NA
GSM3403976	0	1	non_cancer	NA
GSM3403977	0	1	non_cancer	NA
GSM3403978	0	1	non_cancer	NA
GSM3403979	0	1	non_cancer	NA
GSM3403980	0.247574846378329	0.752425153621671	non_cancer	NA
GSM3403981	0	1	non_cancer	NA
GSM3403982	0	1	non_cancer	NA
GSM3403983	0	1	non_cancer	NA
GSM3403984	0	1	non_cancer	NA
GSM3403985	0	1	non_cancer	NA
GSM3403986	0	1	non_cancer	NA
GSM3403987	0	1	non_cancer	NA
GSM3403988	0.247420928334617	0.752579071665384	non_cancer	NA
GSM3403989	0	1	non_cancer	NA
GSM3403990	0	1	non_cancer	NA
GSM3403991	0	1	non_cancer	NA
GSM3403992	0	1	non_cancer	NA
GSM3403993	0	1	non_cancer	NA
GSM3403994	0	1	non_cancer	NA
GSM3403995	0	1	non_cancer	NA
GSM3403996	0	1	non_cancer	NA
GSM3403997	0	1	non_cancer	NA
GSM3403998	0.247420928334617	0.752579071665384	non_cancer	NA
GSM3403999	0.494995774712946	0.505004225287054	non_cancer	NA
GSM3404000	0	1	non_cancer	NA
GSM3404001	0	1	non_cancer	NA
GSM3404002	0	1	non_cancer	NA
GSM3404003	0	1	non_cancer	NA
GSM3404004	0	1	non_cancer	NA
GSM3404005	0	1	non_cancer	NA
GSM3404006	0	1	non_cancer	NA
GSM3404007	0	1	non_cancer	NA
GSM3404008	0	1	non_cancer	NA
GSM3404009	0	1	non_cancer	NA
GSM3404010	0	1	non_cancer	NA
GSM3404011	0	1	non_cancer	NA
GSM3404012	0	1	non_cancer	NA
GSM3404013	0	1	non_cancer	NA
GSM3404014	0	1	non_cancer	NA
GSM3404015	0	1	non_cancer	NA
GSM3404016	0	1	non_cancer	NA
GSM3404017	0	1	non_cancer	NA
GSM3404018	0	1	non_cancer	NA
GSM3404019	0	1	non_cancer	NA
GSM3404020	0	1	non_cancer	NA
GSM3404021	0	1	non_cancer	NA
GSM3404022	0	1	non_cancer	NA
GSM3404023	0	1	non_cancer	NA
GSM3404024	0	1	non_cancer	NA
GSM3404025	0	1	non_cancer	NA
GSM3404026	0	1	non_cancer	NA
GSM3404027	0	1	non_cancer	NA
GSM3404028	0	1	non_cancer	NA
GSM3404029	0	1	non_cancer	NA
GSM3404030	0	1	non_cancer	NA
GSM3404031	0	1	non_cancer	NA
GSM3404032	0	1	non_cancer	NA
GSM3404033	0	1	non_cancer	NA
GSM3404034	0	1	non_cancer	NA
GSM3404035	0	1	non_cancer	NA
GSM3404036	0	1	non_cancer	NA
GSM3404037	0	1	non_cancer	NA
GSM3404038	0.247420928334617	0.752579071665384	non_cancer	NA
GSM3404039	0	1	non_cancer	NA
GSM3404040	0	1	non_cancer	NA
GSM3404041	0	1	non_cancer	NA
GSM3404042	0	1	non_cancer	NA
GSM3404043	0	1	non_cancer	NA
GSM3404044	0	1	non_cancer	NA
GSM3404045	0	1	non_cancer	NA
GSM3404046	0	1	non_cancer	NA
GSM3404047	0	1	non_cancer	NA
GSM3404048	0	1	non_cancer	NA
GSM3404049	0	1	non_cancer	NA
GSM3404050	0	1	non_cancer	NA
GSM3404051	0	1	non_cancer	NA
GSM3404052	0	1	non_cancer	NA
GSM3404053	0	1	non_cancer	NA
GSM3404054	0	1	non_cancer	NA
GSM3404055	0	1	non_cancer	NA
GSM3404056	0	1	non_cancer	NA
GSM3404057	0	1	non_cancer	NA
GSM3404058	0	1	non_cancer	NA
GSM3404059	0	1	non_cancer	NA
GSM3404060	0	1	non_cancer	NA
GSM3404061	0	1	non_cancer	NA
GSM3404062	0	1	non_cancer	NA
GSM3404063	0	1	non_cancer	NA
GSM3404064	0	1	non_cancer	NA
GSM3404065	0	1	non_cancer	NA
GSM3404066	0.247420928334617	0.752579071665384	non_cancer	NA
GSM3404067	0	1	non_cancer	NA
GSM3404068	0	1	non_cancer	NA
GSM3404069	0	1	non_cancer	NA
GSM3404070	0	1	non_cancer	NA
GSM3404071	0	1	non_cancer	NA
GSM3404072	0	1	non_cancer	NA
GSM3404073	0	1	non_cancer	NA
GSM3404074	0	1	non_cancer	NA
GSM3404075	0	1	non_cancer	NA
GSM3404076	0	1	non_cancer	NA
GSM3404077	0	1	non_cancer	NA
GSM3404078	0	1	non_cancer	NA
GSM3404079	0	1	non_cancer	NA
GSM3404080	0	1	non_cancer	NA
GSM3404081	0	1	non_cancer	NA
GSM3404082	0	1	non_cancer	NA
GSM3404083	0	1	non_cancer	NA
GSM3404084	0	1	non_cancer	NA
GSM3404085	0	1	non_cancer	NA
GSM3404086	0	1	non_cancer	NA
GSM3404087	0	1	non_cancer	NA
GSM3404088	0	1	non_cancer	NA
GSM3404089	0.247420928334617	0.752579071665384	non_cancer	NA
GSM3404090	0	1	non_cancer	NA
GSM3404091	0	1	non_cancer	NA
GSM3404092	0	1	non_cancer	NA
GSM3404093	0	1	non_cancer	NA
GSM3404094	0	1	non_cancer	NA
GSM3404095	0	1	non_cancer	NA
GSM3404096	0	1	non_cancer	NA
GSM3404097	0.247420928334617	0.752579071665384	non_cancer	NA
GSM3404098	0	1	non_cancer	NA
GSM3404099	0	1	non_cancer	NA
GSM3404100	0	1	non_cancer	NA
GSM3404101	0	1	non_cancer	NA
GSM3404102	0	1	non_cancer	NA
GSM3404103	0	1	non_cancer	NA
GSM3404104	0	1	non_cancer	NA
GSM3404105	0	1	non_cancer	NA
GSM3404106	0	1	non_cancer	NA
GSM3404107	0	1	non_cancer	NA
GSM3404108	0	1	non_cancer	NA
GSM3404109	0	1	non_cancer	NA
GSM3404110	0	1	non_cancer	NA
GSM3404111	0	1	non_cancer	NA
GSM3404112	0	1	non_cancer	NA
GSM3404113	0	1	non_cancer	NA
GSM3404114	0	1	non_cancer	NA
GSM3404115	0	1	non_cancer	NA
GSM3404116	0	1	non_cancer	NA
GSM3404117	0	1	non_cancer	NA
GSM3404118	0	1	non_cancer	NA
GSM3404119	0	1	non_cancer	NA
GSM3404120	0	1	non_cancer	NA
GSM3404121	0	1	non_cancer	NA
GSM3404122	0	1	non_cancer	NA
GSM3404123	0	1	non_cancer	NA
GSM3404124	0	1	non_cancer	NA
GSM3404125	0	1	non_cancer	NA
GSM3404126	0	1	non_cancer	NA
GSM3404127	0	1	non_cancer	NA
GSM3404128	0	1	non_cancer	NA
GSM3404129	0	1	non_cancer	NA
GSM3404130	0	1	non_cancer	NA
GSM3404131	0	1	non_cancer	NA
GSM3404132	0	1	non_cancer	NA
GSM3404133	0.746369609898556	0.253630390101444	cancer	NA
GSM3404134	0	1	non_cancer	NA
GSM3404135	0	1	non_cancer	NA
GSM3404136	0	1	non_cancer	NA
GSM3404137	0	1	non_cancer	NA
GSM3404138	0	1	non_cancer	NA
GSM3404139	0	1	non_cancer	NA
GSM3404140	0	1	non_cancer	NA
GSM3404141	0	1	non_cancer	NA
GSM3404142	0	1	non_cancer	NA
GSM3404143	0	1	non_cancer	NA
GSM3404144	0	1	non_cancer	NA
GSM3404145	0	1	non_cancer	NA
GSM3404146	0	1	non_cancer	NA
GSM3404147	0	1	non_cancer	NA
GSM3404148	0	1	non_cancer	NA
GSM3404149	0	1	non_cancer	NA
GSM3404150	0	1	non_cancer	NA
GSM3404151	0	1	non_cancer	NA
GSM3404152	0	1	non_cancer	NA
GSM3404153	0	1	non_cancer	NA
GSM3404154	0	1	non_cancer	NA
GSM3404155	0	1	non_cancer	NA
GSM3404156	0	1	non_cancer	NA
GSM3404157	0	1	non_cancer	NA
GSM3404158	0	1	non_cancer	NA
GSM3404159	0	1	non_cancer	NA
GSM3404160	0	1	non_cancer	NA
GSM3404161	0	1	non_cancer	NA
GSM3404162	0	1	non_cancer	NA
GSM3404163	0	1	non_cancer	NA
GSM3404164	0	1	non_cancer	NA
GSM3404165	0	1	non_cancer	NA
GSM3404166	0	1	non_cancer	NA
GSM3404167	0	1	non_cancer	NA
GSM3404168	0	1	non_cancer	NA
GSM3404169	0	1	non_cancer	NA
GSM3404170	0	1	non_cancer	NA
GSM3404171	0	1	non_cancer	NA
GSM3404172	0	1	non_cancer	NA
GSM3404173	0	1	non_cancer	NA
GSM3404174	0	1	non_cancer	NA
GSM3404175	0	1	non_cancer	NA
GSM3404176	0	1	non_cancer	NA
GSM3404177	0	1	non_cancer	NA
GSM3404178	0	1	non_cancer	NA
GSM3404179	0.247420928334617	0.752579071665384	non_cancer	NA
GSM3404180	0	1	non_cancer	NA
GSM3404181	0	1	non_cancer	NA
GSM3404182	0	1	non_cancer	NA
GSM3404183	0	1	non_cancer	NA
GSM3404184	0	1	non_cancer	NA
GSM3404185	0	1	non_cancer	NA
GSM3404186	0.247420928334617	0.752579071665384	non_cancer	NA
GSM3404187	0	1	non_cancer	NA
GSM3404188	0.247420928334617	0.752579071665384	non_cancer	NA
GSM3404189	0.247420928334617	0.752579071665384	non_cancer	NA
GSM3404190	0	1	non_cancer	NA
GSM3404191	0	1	non_cancer	NA
GSM3404192	0	1	non_cancer	NA
GSM3404193	0	1	non_cancer	NA
GSM3404194	0	1	non_cancer	NA
GSM3404195	0	1	non_cancer	NA
GSM3404196	0	1	non_cancer	NA
GSM3404197	0.247420928334617	0.752579071665384	non_cancer	NA
GSM3404198	0	1	non_cancer	NA
GSM3404199	0.498794763520227	0.501205236479773	non_cancer	NA
GSM3404200	0	1	non_cancer	NA
GSM3404201	0	1	non_cancer	NA
GSM3404202	0	1	non_cancer	NA
GSM3404203	0.247420928334617	0.752579071665384	non_cancer	NA
GSM3404204	0	1	non_cancer	NA
GSM3404205	0	1	non_cancer	NA
GSM3404206	0	1	non_cancer	NA
GSM3404207	0	1	non_cancer	NA
GSM3404208	0	1	non_cancer	NA
GSM3404209	0	1	non_cancer	NA
GSM3404210	0.247420928334617	0.752579071665384	non_cancer	NA
GSM3404211	0	1	non_cancer	NA
GSM3404212	0	1	non_cancer	NA
GSM3404213	0	1	non_cancer	NA
GSM3404214	0	1	non_cancer	NA
GSM3404215	0	1	non_cancer	NA
GSM3404216	0	1	non_cancer	NA
GSM3404217	0	1	non_cancer	NA
GSM3404218	0	1	non_cancer	NA
GSM3404219	0	1	non_cancer	NA
GSM3404220	0	1	non_cancer	NA
GSM3404221	0	1	non_cancer	NA
GSM3404222	0	1	non_cancer	NA
GSM3404223	0	1	non_cancer	NA
GSM3404224	0	1	non_cancer	NA
GSM3404225	0	1	non_cancer	NA
GSM3404226	0	1	non_cancer	NA
GSM3404227	0	1	non_cancer	NA
GSM3404228	0	1	non_cancer	NA
GSM3404229	0	1	non_cancer	NA
GSM3404230	0	1	non_cancer	NA
GSM3404231	0	1	non_cancer	NA
GSM3404232	0	1	non_cancer	NA
GSM3404233	0	1	non_cancer	NA
GSM3404234	0	1	non_cancer	NA
GSM3404235	0	1	non_cancer	NA
GSM3404236	0	1	non_cancer	NA
GSM3404237	0	1	non_cancer	NA
GSM3404238	0	1	non_cancer	NA
GSM3404239	0	1	non_cancer	NA
GSM3404240	0	1	non_cancer	NA
GSM3404241	0	1	non_cancer	NA
GSM3404242	0	1	non_cancer	NA
GSM3404243	0	1	non_cancer	NA
GSM3404244	0	1	non_cancer	NA
GSM3404245	0	1	non_cancer	NA
GSM3404246	0.247420928334617	0.752579071665384	non_cancer	NA
GSM3404247	0	1	non_cancer	NA
GSM3404248	0	1	non_cancer	NA
GSM3404249	0	1	non_cancer	NA
GSM3404250	0	1	non_cancer	NA
GSM3404251	0	1	non_cancer	NA
GSM3404252	0	1	non_cancer	NA
GSM3404253	0	1	non_cancer	NA
GSM3404254	0	1	non_cancer	NA
GSM3404255	0	1	non_cancer	NA
GSM3404256	0	1	non_cancer	NA
GSM3404257	0	1	non_cancer	NA
GSM3404258	0	1	non_cancer	NA
GSM3404259	0	1	non_cancer	NA
GSM3404260	0	1	non_cancer	NA
GSM3404261	0	1	non_cancer	NA
GSM3404262	0	1	non_cancer	NA
GSM3404263	0	1	non_cancer	NA
GSM3404264	0	1	non_cancer	NA
GSM3404265	0	1	non_cancer	NA
GSM3404266	0	1	non_cancer	NA
GSM3404267	0	1	non_cancer	NA
GSM3404268	0	1	non_cancer	NA
GSM3404269	0	1	non_cancer	NA
GSM3404270	0	1	non_cancer	NA
GSM3404271	0	1	non_cancer	NA
GSM3404272	0	1	non_cancer	NA
GSM3404273	0	1	non_cancer	NA
GSM3404274	0	1	non_cancer	NA
GSM3404275	0	1	non_cancer	NA
GSM3404276	0	1	non_cancer	NA
GSM3404277	0	1	non_cancer	NA
GSM3404278	0	1	non_cancer	NA
GSM3404279	0	1	non_cancer	NA
GSM3404280	0	1	non_cancer	NA
GSM3404281	0	1	non_cancer	NA
GSM3404282	0	1	non_cancer	NA
GSM3404283	0	1	non_cancer	NA
GSM3404284	0	1	non_cancer	NA
GSM3404285	0	1	non_cancer	NA
GSM3404286	0	1	non_cancer	NA
GSM3404287	0	1	non_cancer	NA
GSM3404288	0	1	non_cancer	NA
GSM3404289	0	1	non_cancer	NA
GSM3404290	0	1	non_cancer	NA
GSM3404291	0	1	non_cancer	NA
GSM3404292	0	1	non_cancer	NA
GSM3404293	0	1	non_cancer	NA
GSM3404294	0	1	non_cancer	NA
GSM3404295	0	1	non_cancer	NA
GSM3404296	0	1	non_cancer	NA
GSM3404297	0	1	non_cancer	NA
GSM3404298	0	1	non_cancer	NA
GSM3404299	0	1	non_cancer	NA
GSM3404300	0	1	non_cancer	NA
GSM3404301	0.247420928334617	0.752579071665384	non_cancer	NA
GSM3404302	0	1	non_cancer	NA
GSM3404303	0	1	non_cancer	NA
GSM3404304	0	1	non_cancer	NA
GSM3404305	0	1	non_cancer	NA
GSM3404306	0	1	non_cancer	NA
GSM3404307	0	1	non_cancer	NA
GSM3404308	0	1	non_cancer	NA
GSM3404309	0	1	non_cancer	NA
GSM3404310	0	1	non_cancer	NA
GSM3404311	0	1	non_cancer	NA
GSM3404312	0	1	non_cancer	NA
GSM3404313	0	1	non_cancer	NA
GSM3404314	0	1	non_cancer	NA
GSM3404315	0	1	non_cancer	NA
GSM3404316	0	1	non_cancer	NA
GSM3404317	0	1	non_cancer	NA
GSM3404318	0	1	non_cancer	NA
GSM3404319	0	1	non_cancer	NA
GSM3404320	0	1	non_cancer	NA
GSM3404321	0	1	non_cancer	NA
GSM3404322	0	1	non_cancer	NA
GSM3404323	0	1	non_cancer	NA
GSM3404324	0	1	non_cancer	NA
GSM3404325	0	1	non_cancer	NA
GSM3404326	0	1	non_cancer	NA
GSM3404327	0	1	non_cancer	NA
GSM3404328	0	1	non_cancer	NA
GSM3404329	0	1	non_cancer	NA
GSM3404330	0	1	non_cancer	NA
GSM3404331	0	1	non_cancer	NA
GSM3404332	0	1	non_cancer	NA
GSM3404333	0	1	non_cancer	NA
GSM3404334	0	1	non_cancer	NA
GSM3404335	0	1	non_cancer	NA
GSM3404336	0	1	non_cancer	NA
GSM3404337	0	1	non_cancer	NA
GSM3404338	0	1	non_cancer	NA
GSM3404339	0	1	non_cancer	NA
GSM3404340	0	1	non_cancer	NA
GSM3404341	0	1	non_cancer	NA
GSM3404342	0	1	non_cancer	NA
GSM3404343	0	1	non_cancer	NA
GSM3404344	0	1	non_cancer	NA
GSM3404345	0	1	non_cancer	NA
GSM3404346	0	1	non_cancer	NA
GSM3404347	0	1	non_cancer	NA
GSM3404348	0	1	non_cancer	NA
GSM3404349	0	1	non_cancer	NA
GSM3404350	0	1	non_cancer	NA
GSM3404351	0.247420928334617	0.752579071665384	non_cancer	NA
GSM3404352	0	1	non_cancer	NA
GSM3404353	0	1	non_cancer	NA
GSM3404354	0	1	non_cancer	NA
GSM3404355	0	1	non_cancer	NA
GSM3404356	0	1	non_cancer	NA
GSM3404357	0	1	non_cancer	NA
GSM3404358	0	1	non_cancer	NA
GSM3404359	0	1	non_cancer	NA
GSM3404360	0	1	non_cancer	NA
GSM3404361	0	1	non_cancer	NA
GSM3404362	0	1	non_cancer	NA
GSM3404363	0	1	non_cancer	NA
GSM3404364	0	1	non_cancer	NA
GSM3404365	0	1	non_cancer	NA
GSM3404366	0	1	non_cancer	NA
GSM3404367	0	1	non_cancer	NA
GSM3404368	0	1	non_cancer	NA
GSM3404369	0	1	non_cancer	NA
GSM3404370	0	1	non_cancer	NA
GSM3404371	0	1	non_cancer	NA
GSM3404372	0	1	non_cancer	NA
GSM3404373	0	1	non_cancer	NA
GSM3404374	0	1	non_cancer	NA
GSM3404375	0	1	non_cancer	NA
GSM3404376	0	1	non_cancer	NA
GSM3404377	0	1	non_cancer	NA
GSM3404378	0	1	non_cancer	NA
GSM3404379	0	1	non_cancer	NA
GSM3404380	0	1	non_cancer	NA
GSM3404381	0	1	non_cancer	NA
GSM3404382	0	1	non_cancer	NA
GSM3404383	0	1	non_cancer	NA
GSM3404384	0	1	non_cancer	NA
GSM3404385	0	1	non_cancer	NA
GSM3404386	0	1	non_cancer	NA
GSM3404387	0	1	non_cancer	NA
GSM3404388	0	1	non_cancer	NA
GSM3404389	0	1	non_cancer	NA
GSM3404390	0	1	non_cancer	NA
GSM3404391	0	1	non_cancer	NA
GSM3404392	0	1	non_cancer	NA
GSM3404393	0	1	non_cancer	NA
GSM3404394	0	1	non_cancer	NA
GSM3404395	0	1	non_cancer	NA
GSM3404396	0	1	non_cancer	NA
GSM3404397	0	1	non_cancer	NA
GSM3404398	0	1	non_cancer	NA
GSM3404399	0	1	non_cancer	NA
GSM3404400	0.247420928334617	0.752579071665384	non_cancer	NA
GSM3404401	0.247420928334617	0.752579071665384	non_cancer	NA
GSM3404402	0	1	non_cancer	NA
GSM3404403	0	1	non_cancer	NA
GSM3404404	0	1	non_cancer	NA
GSM3404405	0	1	non_cancer	NA
GSM3404406	0	1	non_cancer	NA
GSM3404407	0.247420928334617	0.752579071665384	non_cancer	NA
GSM3404408	0	1	non_cancer	NA
GSM3404409	0	1	non_cancer	NA
GSM3404410	0	1	non_cancer	NA
GSM3404411	1	0	cancer	NA
GSM3404412	0	1	non_cancer	NA
GSM3404413	0.247420928334617	0.752579071665384	non_cancer	NA
GSM3404414	0.247420928334617	0.752579071665384	non_cancer	NA
GSM3404415	0	1	non_cancer	NA
GSM3404416	0	1	non_cancer	NA
GSM3404417	0	1	non_cancer	NA
GSM3404418	0	1	non_cancer	NA
GSM3404419	0	1	non_cancer	NA
GSM3404420	0	1	non_cancer	NA
GSM3404421	0	1	non_cancer	NA
GSM3404422	0	1	non_cancer	NA
GSM3404423	0	1	non_cancer	NA
GSM3404424	0	1	non_cancer	NA
GSM3404425	0	1	non_cancer	NA
GSM3404426	0	1	non_cancer	NA
GSM3404427	0	1	non_cancer	NA
GSM3404428	0	1	non_cancer	NA
GSM3404429	0	1	non_cancer	NA
GSM3404430	0	1	non_cancer	NA
GSM3404431	0	1	non_cancer	NA
GSM3404432	0	1	non_cancer	NA
GSM3404433	0	1	non_cancer	NA
GSM3404434	0	1	non_cancer	NA
GSM3404435	0	1	non_cancer	NA
GSM3404436	0	1	non_cancer	NA
GSM3404437	0	1	non_cancer	NA
GSM3404438	0	1	non_cancer	NA
GSM3404439	0	1	non_cancer	NA
GSM3404440	0	1	non_cancer	NA
GSM3404441	0	1	non_cancer	NA
GSM3404442	0	1	non_cancer	NA
GSM3404443	0	1	non_cancer	NA
GSM3404444	0	1	non_cancer	NA
GSM3404445	0	1	non_cancer	NA
GSM3404446	0	1	non_cancer	NA
GSM3404447	0	1	non_cancer	NA
GSM3404448	0	1	non_cancer	NA
GSM3404449	0	1	non_cancer	NA
GSM3404450	0	1	non_cancer	NA
GSM3404451	0	1	non_cancer	NA
GSM3404452	0	1	non_cancer	NA
GSM3404453	0	1	non_cancer	NA
GSM3404454	0	1	non_cancer	NA
GSM3404455	0	1	non_cancer	NA
GSM3404456	0	1	non_cancer	NA
GSM3404457	0	1	non_cancer	NA
GSM3404458	0	1	non_cancer	NA
GSM3404459	0	1	non_cancer	NA
GSM3404460	0	1	non_cancer	NA
GSM3404461	0	1	non_cancer	NA
GSM3404462	0	1	non_cancer	NA
GSM3404463	0	1	non_cancer	NA
GSM3404464	0	1	non_cancer	NA
GSM3404465	0	1	non_cancer	NA
GSM3404466	0	1	non_cancer	NA
GSM3404467	0	1	non_cancer	NA
GSM3404468	0	1	non_cancer	NA
GSM3404469	0	1	non_cancer	NA
GSM3404470	0	1	non_cancer	NA
GSM3404471	0	1	non_cancer	NA
GSM3404472	0	1	non_cancer	NA
GSM3404473	0	1	non_cancer	NA
GSM3404474	0	1	non_cancer	NA
GSM3404475	0	1	non_cancer	NA
GSM3404476	0	1	non_cancer	NA
GSM3404477	0	1	non_cancer	NA
GSM3404478	0	1	non_cancer	NA
GSM3404479	0	1	non_cancer	NA
GSM3404480	0	1	non_cancer	NA
GSM3404481	0	1	non_cancer	NA
GSM3404482	0	1	non_cancer	NA
GSM3404483	0	1	non_cancer	NA
GSM3404484	0	1	non_cancer	NA
GSM3404485	0	1	non_cancer	NA
GSM3404486	0	1	non_cancer	NA
GSM3404487	0.498794763520227	0.501205236479773	non_cancer	NA
GSM3404488	0	1	non_cancer	NA
GSM3404489	0	1	non_cancer	NA
GSM3404490	0	1	non_cancer	NA
GSM3404491	0	1	non_cancer	NA
GSM3404492	0	1	non_cancer	NA
GSM3404493	0	1	non_cancer	NA
GSM3404494	0	1	non_cancer	NA
GSM3404495	0	1	non_cancer	NA
GSM3404496	0	1	non_cancer	NA
GSM3404497	0	1	non_cancer	NA
GSM3404498	0	1	non_cancer	NA
GSM3404499	0	1	non_cancer	NA
GSM3404500	0	1	non_cancer	NA
GSM3404501	0	1	non_cancer	NA
GSM3404502	0	1	non_cancer	NA
GSM3404503	0	1	non_cancer	NA
GSM3404504	0	1	non_cancer	NA
GSM3404505	0	1	non_cancer	NA
GSM3404506	0	1	non_cancer	NA
GSM3404507	0	1	non_cancer	NA
GSM3404508	0	1	non_cancer	NA
GSM3404509	0	1	non_cancer	NA
GSM3404510	0	1	non_cancer	NA
GSM3404511	0	1	non_cancer	NA
GSM3404512	0	1	non_cancer	NA
GSM3404513	0	1	non_cancer	NA
GSM3404514	0	1	non_cancer	NA
GSM3404515	0.247420928334617	0.752579071665384	non_cancer	NA
GSM3404516	0	1	non_cancer	NA
GSM3404517	0	1	non_cancer	NA
GSM3404518	0	1	non_cancer	NA
GSM3404519	0	1	non_cancer	NA
GSM3404520	0	1	non_cancer	NA
GSM3404521	0	1	non_cancer	NA
GSM3404522	0	1	non_cancer	NA
GSM3404523	0	1	non_cancer	NA
GSM3404524	0	1	non_cancer	NA
GSM3404525	0	1	non_cancer	NA
GSM3404526	0	1	non_cancer	NA
GSM3404527	0	1	non_cancer	NA
GSM3404528	0	1	non_cancer	NA
GSM3404529	0	1	non_cancer	NA
GSM3404530	0.247420928334617	0.752579071665384	non_cancer	NA
GSM3404531	0	1	non_cancer	NA
GSM3404532	0	1	non_cancer	NA
GSM3404533	0	1	non_cancer	NA
GSM3404534	0	1	non_cancer	NA
GSM3404535	0	1	non_cancer	NA
GSM3404536	0	1	non_cancer	NA
GSM3404537	0	1	non_cancer	NA
GSM3404538	0	1	non_cancer	NA
GSM3404539	0	1	non_cancer	NA
GSM3404540	0	1	non_cancer	NA
GSM3404541	0	1	non_cancer	NA
GSM3404542	0.247420928334617	0.752579071665384	non_cancer	NA
GSM3404543	0	1	non_cancer	NA
GSM3404544	0	1	non_cancer	NA
GSM3404545	0	1	non_cancer	NA
GSM3404546	0	1	non_cancer	NA
GSM3404547	0	1	non_cancer	NA
GSM3404548	0	1	non_cancer	NA
GSM3404549	0	1	non_cancer	NA
GSM3404550	0	1	non_cancer	NA
GSM3404551	0	1	non_cancer	NA
GSM3404552	0	1	non_cancer	NA
GSM3404553	0	1	non_cancer	NA
GSM3404554	0	1	non_cancer	NA
GSM3404555	0	1	non_cancer	NA
GSM3404556	0	1	non_cancer	NA
GSM3404557	0	1	non_cancer	NA
GSM3404558	0	1	non_cancer	NA
GSM3404559	0	1	non_cancer	NA
GSM3404560	0	1	non_cancer	NA
GSM3404561	0	1	non_cancer	NA
GSM3404562	0	1	non_cancer	NA
GSM3404563	0	1	non_cancer	NA
GSM3404564	0	1	non_cancer	NA
GSM3404565	0	1	non_cancer	NA
GSM3404566	0	1	non_cancer	NA
GSM3404567	0	1	non_cancer	NA
GSM3404568	0	1	non_cancer	NA
GSM3404569	0	1	non_cancer	NA
GSM3404570	0	1	non_cancer	NA
GSM3404571	0	1	non_cancer	NA
GSM3404572	0	1	non_cancer	NA
GSM3404573	0	1	non_cancer	NA
GSM3404574	0	1	non_cancer	NA
GSM3404575	0	1	non_cancer	NA
GSM3404576	0	1	non_cancer	NA
GSM3404577	0	1	non_cancer	NA
GSM3404578	0	1	non_cancer	NA
GSM3404579	0	1	non_cancer	NA
GSM3404580	0	1	non_cancer	NA
GSM3404581	0	1	non_cancer	NA
GSM3404582	0	1	non_cancer	NA
GSM3404583	0	1	non_cancer	NA
GSM3404584	0	1	non_cancer	NA
GSM3404585	0	1	non_cancer	NA
GSM3404586	0	1	non_cancer	NA
GSM3404587	0	1	non_cancer	NA
GSM3404588	0	1	non_cancer	NA
GSM3404589	0.247574846378329	0.752425153621671	non_cancer	NA
GSM3404590	0	1	non_cancer	NA
GSM3404591	0	1	non_cancer	NA
GSM3404592	0	1	non_cancer	NA
GSM3404593	0	1	non_cancer	NA
GSM3404594	0	1	non_cancer	NA
GSM3404595	0	1	non_cancer	NA
GSM3404596	0	1	non_cancer	NA
GSM3404597	0	1	non_cancer	NA
GSM3404598	0	1	non_cancer	NA
GSM3404599	0	1	non_cancer	NA
GSM3404600	0	1	non_cancer	NA
GSM3404601	0	1	non_cancer	NA
GSM3404602	0	1	non_cancer	NA
GSM3404603	0	1	non_cancer	NA
GSM3404604	0	1	non_cancer	NA
GSM3404605	0	1	non_cancer	NA
GSM3404606	0	1	non_cancer	NA
GSM3404607	0	1	non_cancer	NA
GSM3404608	0	1	non_cancer	NA
GSM3404609	0	1	non_cancer	NA
GSM3404610	0	1	non_cancer	NA
GSM3404611	0	1	non_cancer	NA
GSM3404612	0	1	non_cancer	NA
GSM3404613	0	1	non_cancer	NA
GSM3404614	0	1	non_cancer	NA
GSM3404615	0	1	non_cancer	NA
GSM3404616	0	1	non_cancer	NA
GSM3404617	0	1	non_cancer	NA
GSM3404618	0	1	non_cancer	NA
GSM3404619	0	1	non_cancer	NA
GSM3404620	0	1	non_cancer	NA
GSM3404621	0	1	non_cancer	NA
GSM3404622	0	1	non_cancer	NA
GSM3404623	0	1	non_cancer	NA
GSM3404624	0	1	non_cancer	NA
GSM3404625	0	1	non_cancer	NA
GSM3404626	0	1	non_cancer	NA
GSM3404627	0	1	non_cancer	NA
GSM3404628	0	1	non_cancer	NA
GSM3404629	0	1	non_cancer	NA
GSM3404630	0	1	non_cancer	NA
GSM3404631	0	1	non_cancer	NA
GSM3404632	0	1	non_cancer	NA
GSM3404633	0	1	non_cancer	NA
GSM3404634	0	1	non_cancer	NA
GSM3404635	0	1	non_cancer	NA
GSM3404636	0	1	non_cancer	NA
GSM3404637	0	1	non_cancer	NA
GSM3404638	0	1	non_cancer	NA
GSM3404639	0	1	non_cancer	NA
GSM3404640	0	1	non_cancer	NA
GSM3404641	0	1	non_cancer	NA
GSM3404642	0	1	non_cancer	NA
GSM3404643	0	1	non_cancer	NA
GSM3404644	0	1	non_cancer	NA
GSM3404645	0	1	non_cancer	NA
GSM3404646	0	1	non_cancer	NA
GSM3404647	0	1	non_cancer	NA
GSM3404648	0	1	non_cancer	NA
GSM3404649	0	1	non_cancer	NA
GSM3404650	0	1	non_cancer	NA
GSM3404651	0	1	non_cancer	NA
GSM3404652	0	1	non_cancer	NA
GSM3404653	0	1	non_cancer	NA
GSM3404654	0	1	non_cancer	NA
GSM3404655	0	1	non_cancer	NA
GSM3404656	0	1	non_cancer	NA
GSM3404657	0	1	non_cancer	NA
GSM3404658	0	1	non_cancer	NA
GSM3404659	0	1	non_cancer	NA
GSM3404660	0	1	non_cancer	NA
GSM3404661	0	1	non_cancer	NA
GSM3404662	0	1	non_cancer	NA
GSM3404663	0	1	non_cancer	NA
GSM3404664	0	1	non_cancer	NA
GSM3404665	0	1	non_cancer	NA
GSM3404666	0	1	non_cancer	NA
GSM3404667	0	1	non_cancer	NA
GSM3404668	0	1	non_cancer	NA
GSM3404669	0	1	non_cancer	NA
GSM3404670	0	1	non_cancer	NA
GSM3404671	0	1	non_cancer	NA
GSM3404672	0	1	non_cancer	NA
GSM3404673	0	1	non_cancer	NA
GSM3404674	0	1	non_cancer	NA
GSM3404675	0	1	non_cancer	NA
GSM3404676	0	1	non_cancer	NA
GSM3404677	0	1	non_cancer	NA
GSM3404678	0	1	non_cancer	NA
GSM3404679	0	1	non_cancer	NA
GSM3404680	0	1	non_cancer	NA
GSM3404681	0	1	non_cancer	NA
GSM3404682	0.247420928334617	0.752579071665384	non_cancer	NA
GSM3404683	0.247574846378329	0.752425153621671	non_cancer	NA
GSM3404684	0.247574846378329	0.752425153621671	non_cancer	NA
GSM3404685	0	1	non_cancer	NA
GSM3404686	0	1	non_cancer	NA
GSM3404687	0.247574846378329	0.752425153621671	non_cancer	NA
GSM3404688	0	1	non_cancer	NA
GSM3404689	0.247574846378329	0.752425153621671	non_cancer	NA
GSM3404690	0.247574846378329	0.752425153621671	non_cancer	NA
GSM3404691	0.247574846378329	0.752425153621671	non_cancer	NA
GSM3404692	0	1	non_cancer	NA
GSM3404693	0.247574846378329	0.752425153621671	non_cancer	NA
GSM3404694	0	1	non_cancer	NA
GSM3404695	0.247574846378329	0.752425153621671	non_cancer	NA
GSM3404696	0	1	non_cancer	NA
GSM3404697	0.247574846378329	0.752425153621671	non_cancer	NA
GSM3404698	0.247574846378329	0.752425153621671	non_cancer	NA
GSM3404699	0	1	non_cancer	NA
GSM3404700	0	1	non_cancer	NA
GSM3404701	0	1	non_cancer	NA
GSM3404702	0	1	non_cancer	NA
GSM3404703	0	1	non_cancer	NA
GSM3404704	0	1	non_cancer	NA
GSM3404705	0	1	non_cancer	NA
GSM3404706	0	1	non_cancer	NA
GSM3404707	0	1	non_cancer	NA
GSM3404708	0.247420928334617	0.752579071665384	non_cancer	NA
GSM3404709	0	1	non_cancer	NA
GSM3404710	0	1	non_cancer	NA
GSM3404711	0	1	non_cancer	NA
GSM3404712	0	1	non_cancer	NA
GSM3404713	0.494995774712946	0.505004225287054	non_cancer	NA
GSM3404714	0	1	non_cancer	NA
GSM3404715	0	1	non_cancer	NA
GSM3404716	0.247574846378329	0.752425153621671	non_cancer	NA
GSM3404717	0	1	non_cancer	NA
GSM3404718	0	1	non_cancer	NA
GSM3404719	0.247574846378329	0.752425153621671	non_cancer	NA
GSM3404720	0	1	non_cancer	NA
GSM3404721	0	1	non_cancer	NA
GSM3404722	0	1	non_cancer	NA
GSM3404723	0	1	non_cancer	NA
GSM3404724	0	1	non_cancer	NA
GSM3404725	0.247420928334617	0.752579071665384	non_cancer	NA
GSM3404726	0	1	non_cancer	NA
GSM3404727	0	1	non_cancer	NA
GSM3404728	0	1	non_cancer	NA
GSM3404729	0	1	non_cancer	NA
GSM3404730	0.247574846378329	0.752425153621671	non_cancer	NA
GSM3404731	0	1	non_cancer	NA
GSM3404732	0	1	non_cancer	NA
GSM3404733	0.247574846378329	0.752425153621671	non_cancer	NA
GSM3404734	0	1	non_cancer	NA
GSM3404735	0	1	non_cancer	NA
GSM3404736	0	1	non_cancer	NA
GSM3404737	0	1	non_cancer	NA
GSM3404738	0	1	non_cancer	NA
GSM3404739	0	1	non_cancer	NA
GSM3404740	0	1	non_cancer	NA
GSM3404741	0	1	non_cancer	NA
GSM3404742	0	1	non_cancer	NA
GSM3404743	0	1	non_cancer	NA
GSM3404744	0	1	non_cancer	NA
GSM3404745	0	1	non_cancer	NA
GSM3404746	0	1	non_cancer	NA
GSM3404747	0	1	non_cancer	NA
GSM3404748	0	1	non_cancer	NA
GSM3404749	0	1	non_cancer	NA
GSM3404750	0	1	non_cancer	NA
GSM3404751	0	1	non_cancer	NA
GSM3404752	0	1	non_cancer	NA
GSM3404753	0	1	non_cancer	NA
GSM3404754	0	1	non_cancer	NA
GSM3404755	0	1	non_cancer	NA
GSM3404756	0	1	non_cancer	NA
GSM3404757	0	1	non_cancer	NA
GSM3404758	0	1	non_cancer	NA
GSM3404759	0	1	non_cancer	NA
GSM3404760	0	1	non_cancer	NA
GSM3404761	0	1	non_cancer	NA
GSM3404762	0	1	non_cancer	NA
GSM3404763	0	1	non_cancer	NA
GSM3404764	0	1	non_cancer	NA
GSM3404765	0	1	non_cancer	NA
GSM3404766	0	1	non_cancer	NA
GSM3404767	0	1	non_cancer	NA
GSM3404768	0	1	non_cancer	NA
GSM3404769	0	1	non_cancer	NA
GSM3404770	0	1	non_cancer	NA
GSM3404771	0	1	non_cancer	NA
GSM3404772	0	1	non_cancer	NA
GSM3404773	0	1	non_cancer	NA
GSM3404774	0	1	non_cancer	NA
GSM3404775	0	1	non_cancer	NA
GSM3404776	0	1	non_cancer	NA
GSM3404777	0	1	non_cancer	NA
GSM3404778	0	1	non_cancer	NA
GSM3404779	0	1	non_cancer	NA
GSM3404780	0	1	non_cancer	NA
GSM3404781	0	1	non_cancer	NA
GSM3404782	0	1	non_cancer	NA
GSM3404783	0	1	non_cancer	NA
GSM3404784	0	1	non_cancer	NA
GSM3404785	0.247420928334617	0.752579071665384	non_cancer	NA
GSM3404786	0	1	non_cancer	NA
GSM3404787	0	1	non_cancer	NA
GSM3404788	0	1	non_cancer	NA
GSM3404789	0	1	non_cancer	NA
GSM3404790	0	1	non_cancer	NA
GSM3404791	0.247420928334617	0.752579071665384	non_cancer	NA
GSM3404792	0	1	non_cancer	NA
GSM3404793	0	1	non_cancer	NA
GSM3404794	0	1	non_cancer	NA
GSM3404795	0	1	non_cancer	NA
GSM3404796	0	1	non_cancer	NA
GSM3404797	0	1	non_cancer	NA
GSM3404798	0	1	non_cancer	NA
GSM3404799	0	1	non_cancer	NA
GSM3404800	0	1	non_cancer	NA
GSM3404801	0	1	non_cancer	NA
GSM3404802	0	1	non_cancer	NA
GSM3404803	0	1	non_cancer	NA
GSM3404804	0	1	non_cancer	NA
GSM3404805	0	1	non_cancer	NA
GSM3404806	0	1	non_cancer	NA
GSM3404807	0	1	non_cancer	NA
GSM3404808	0	1	non_cancer	NA
GSM3404809	0	1	non_cancer	NA
GSM3404810	0	1	non_cancer	NA
GSM3404811	0	1	non_cancer	NA
GSM3404812	0	1	non_cancer	NA
GSM3404813	0	1	non_cancer	NA
GSM3404814	0.247420928334617	0.752579071665384	non_cancer	NA
GSM3404815	0	1	non_cancer	NA
GSM3404816	0	1	non_cancer	NA
GSM3404817	0	1	non_cancer	NA
GSM3404818	0	1	non_cancer	NA
GSM3404819	0	1	non_cancer	NA
GSM3404820	0	1	non_cancer	NA
GSM3404821	0	1	non_cancer	NA
GSM3404822	0	1	non_cancer	NA
GSM3404823	0	1	non_cancer	NA
GSM3404824	0	1	non_cancer	NA
GSM3404825	0	1	non_cancer	NA
GSM3404826	0	1	non_cancer	NA
GSM3404827	0	1	non_cancer	NA
GSM3404828	0	1	non_cancer	NA
GSM3404829	0	1	non_cancer	NA
GSM3404830	0	1	non_cancer	NA
GSM3404831	0	1	non_cancer	NA
GSM3404832	0	1	non_cancer	NA
GSM3404833	0	1	non_cancer	NA
GSM3404834	0	1	non_cancer	NA
GSM3404835	0	1	non_cancer	NA
GSM3404836	0	1	non_cancer	NA
GSM3404837	0	1	non_cancer	NA
GSM3404838	0	1	non_cancer	NA
GSM3404839	0	1	non_cancer	NA
GSM3404840	0	1	non_cancer	NA
GSM3404841	0	1	non_cancer	NA
GSM3404842	0	1	non_cancer	NA
GSM3404843	0	1	non_cancer	NA
GSM3404844	0.247420928334617	0.752579071665384	non_cancer	NA
GSM3404845	0.247420928334617	0.752579071665384	non_cancer	NA
GSM3404846	0	1	non_cancer	NA
GSM3404847	0	1	non_cancer	NA
GSM3404848	0	1	non_cancer	NA
GSM3404849	0	1	non_cancer	NA
GSM3404850	0	1	non_cancer	NA
GSM3404851	0	1	non_cancer	NA
GSM3404852	0	1	non_cancer	NA
GSM3404853	0	1	non_cancer	NA
GSM3404854	0	1	non_cancer	NA
GSM3404855	0	1	non_cancer	NA
GSM3404856	0	1	non_cancer	NA
GSM3404857	0	1	non_cancer	NA
GSM3404858	0	1	non_cancer	NA
GSM3404859	0	1	non_cancer	NA
GSM3404860	0	1	non_cancer	NA
GSM3404861	0	1	non_cancer	NA
GSM3404862	0	1	non_cancer	NA
GSM3404863	0.247420928334617	0.752579071665384	non_cancer	NA
GSM3404864	0	1	non_cancer	NA
GSM3404865	0.247420928334617	0.752579071665384	non_cancer	NA
GSM3404866	0	1	non_cancer	NA
GSM3404867	0	1	non_cancer	NA
GSM3404868	0	1	non_cancer	NA
GSM3404869	0	1	non_cancer	NA
GSM3404870	0	1	non_cancer	NA
GSM3404871	0	1	non_cancer	NA
GSM3404872	0	1	non_cancer	NA
GSM3404873	0	1	non_cancer	NA
GSM3404874	0	1	non_cancer	NA
GSM3404875	0	1	non_cancer	NA
GSM3404876	0	1	non_cancer	NA
GSM3404877	0	1	non_cancer	NA
GSM3404878	0	1	non_cancer	NA
GSM3404879	0	1	non_cancer	NA
GSM3404880	0	1	non_cancer	NA
GSM3404881	0	1	non_cancer	NA
GSM3404882	0	1	non_cancer	NA
GSM3404883	0	1	non_cancer	NA
GSM3404884	0	1	non_cancer	NA
GSM3404885	0	1	non_cancer	NA
GSM3404886	0	1	non_cancer	NA
GSM3404887	0	1	non_cancer	NA
GSM3404888	0	1	non_cancer	NA
GSM3404889	0	1	non_cancer	NA
GSM3404890	0	1	non_cancer	NA
GSM3404891	0	1	non_cancer	NA
GSM3404892	0	1	non_cancer	NA
GSM3404893	0	1	non_cancer	NA
GSM3404894	0	1	non_cancer	NA
GSM3404895	0.247420928334617	0.752579071665384	non_cancer	NA
GSM3404896	0	1	non_cancer	NA
GSM3404897	0	1	non_cancer	NA
GSM3404898	0	1	non_cancer	NA
GSM3404899	0	1	non_cancer	NA
GSM3404900	0	1	non_cancer	NA
GSM3404901	0	1	non_cancer	NA
GSM3404902	0	1	non_cancer	NA
GSM3404903	0	1	non_cancer	NA
GSM3404904	0	1	non_cancer	NA
GSM3404905	0.247420928334617	0.752579071665384	non_cancer	NA
GSM3404906	0.247420928334617	0.752579071665384	non_cancer	NA
GSM3404907	0	1	non_cancer	NA
GSM3404908	0	1	non_cancer	NA
GSM3404909	0	1	non_cancer	NA
GSM3404910	0	1	non_cancer	NA
GSM3404911	0.494995774712946	0.505004225287054	non_cancer	NA
GSM3404912	0	1	non_cancer	NA
GSM3404913	0	1	non_cancer	NA
GSM3404914	0	1	non_cancer	NA
GSM3404915	0	1	non_cancer	NA
GSM3404916	0	1	non_cancer	NA
GSM3404917	0	1	non_cancer	NA
GSM3404918	0	1	non_cancer	NA
GSM3404919	0	1	non_cancer	NA
GSM3404920	0	1	non_cancer	NA
GSM3404921	0	1	non_cancer	NA
GSM3404922	0	1	non_cancer	NA
GSM3404923	0	1	non_cancer	NA
GSM3404924	0	1	non_cancer	NA
GSM3404925	0	1	non_cancer	NA
GSM3404926	0	1	non_cancer	NA
GSM3404927	0	1	non_cancer	NA
GSM3404928	0	1	non_cancer	NA
GSM3404929	0	1	non_cancer	NA
GSM3404930	0.498794763520227	0.501205236479773	non_cancer	NA
GSM3404931	0.247574846378329	0.752425153621671	non_cancer	NA
GSM3404932	0.247574846378329	0.752425153621671	non_cancer	NA
GSM3404933	0	1	non_cancer	NA
GSM3404934	0.247574846378329	0.752425153621671	non_cancer	NA
GSM3404935	0	1	non_cancer	NA
GSM3404936	0	1	non_cancer	NA
GSM3404937	0.247574846378329	0.752425153621671	non_cancer	NA
GSM3404938	0	1	non_cancer	NA
GSM3404939	0	1	non_cancer	NA
GSM3404940	0	1	non_cancer	NA
GSM3404941	0	1	non_cancer	NA
GSM3404942	0	1	non_cancer	NA
GSM3404943	0	1	non_cancer	NA
GSM3404944	0	1	non_cancer	NA
GSM3404945	0	1	non_cancer	NA
GSM3404946	0	1	non_cancer	NA
GSM3404947	0	1	non_cancer	NA
GSM3404948	0	1	non_cancer	NA
GSM3404949	0	1	non_cancer	NA
GSM3404950	0	1	non_cancer	NA
GSM3404951	0	1	non_cancer	NA
GSM3404952	0	1	non_cancer	NA
GSM3404953	0	1	non_cancer	NA
GSM3404954	0	1	non_cancer	NA
GSM3404955	0	1	non_cancer	NA
GSM3404956	0	1	non_cancer	NA
GSM3404957	0	1	non_cancer	NA
GSM3404958	0	1	non_cancer	NA
GSM3404959	0	1	non_cancer	NA
GSM3404960	0	1	non_cancer	NA
GSM3404961	0	1	non_cancer	NA
GSM3404962	0	1	non_cancer	NA
GSM3404963	0	1	non_cancer	NA
GSM3404964	0	1	non_cancer	NA
GSM3404965	0	1	non_cancer	NA
GSM3404966	0	1	non_cancer	NA
GSM3404967	0	1	non_cancer	NA
GSM3404968	0	1	non_cancer	NA
GSM3404969	0	1	non_cancer	NA
GSM3404970	0	1	non_cancer	NA
GSM3404971	0	1	non_cancer	NA
GSM3404972	0	1	non_cancer	NA
GSM3404973	0	1	non_cancer	NA
GSM3404974	0	1	non_cancer	NA
GSM3404975	0	1	non_cancer	NA
GSM3404976	0	1	non_cancer	NA
GSM3404977	0	1	non_cancer	NA
GSM3404978	0	1	non_cancer	NA
GSM3404979	0	1	non_cancer	NA
GSM3404980	0	1	non_cancer	NA
GSM3404981	0.247574846378329	0.752425153621671	non_cancer	NA
GSM3404982	0	1	non_cancer	NA
GSM3404983	0	1	non_cancer	NA
GSM3404984	0	1	non_cancer	NA
GSM3404985	0	1	non_cancer	NA
GSM3404986	0	1	non_cancer	NA
GSM3404987	0	1	non_cancer	NA
GSM3404988	0	1	non_cancer	NA
GSM3404989	0	1	non_cancer	NA
GSM3404990	0	1	non_cancer	NA
GSM3404991	0	1	non_cancer	NA
GSM3404992	0	1	non_cancer	NA
GSM3404993	0	1	non_cancer	NA
GSM3404994	0	1	non_cancer	NA
GSM3404995	0	1	non_cancer	NA
GSM3404996	0.247420928334617	0.752579071665384	non_cancer	NA
GSM3404997	0	1	non_cancer	NA
GSM3404998	0	1	non_cancer	NA
GSM3404999	0	1	non_cancer	NA
GSM3405000	0	1	non_cancer	NA
GSM3405001	0	1	non_cancer	NA
GSM3405002	0	1	non_cancer	NA
GSM3405003	0	1	non_cancer	NA
GSM3405004	0	1	non_cancer	NA
GSM3405005	0	1	non_cancer	NA
GSM3405006	0	1	non_cancer	NA
GSM3405007	0	1	non_cancer	NA
GSM3405008	0	1	non_cancer	NA
GSM3405009	0	1	non_cancer	NA
GSM3405010	0	1	non_cancer	NA
GSM3405011	0	1	non_cancer	NA
GSM3405012	0	1	non_cancer	NA
GSM3405013	0	1	non_cancer	NA
GSM3405014	0	1	non_cancer	NA
GSM3405015	0	1	non_cancer	NA
GSM3405016	0	1	non_cancer	NA
GSM3405017	0	1	non_cancer	NA
GSM3405018	0	1	non_cancer	NA
GSM3405019	0	1	non_cancer	NA
GSM3405020	0	1	non_cancer	NA
GSM3405021	0	1	non_cancer	NA
GSM3405022	0	1	non_cancer	NA
GSM3405023	0	1	non_cancer	NA
GSM3405024	0	1	non_cancer	NA
GSM3405025	0	1	non_cancer	NA
GSM3405026	0	1	non_cancer	NA
GSM3405027	0	1	non_cancer	NA
GSM3405028	0	1	non_cancer	NA
GSM3405029	0	1	non_cancer	NA
GSM3405030	0	1	non_cancer	NA
GSM3405031	0	1	non_cancer	NA
GSM3405032	0	1	non_cancer	NA
GSM3405033	0	1	non_cancer	NA
GSM3405034	0	1	non_cancer	NA
GSM3405035	0	1	non_cancer	NA
GSM3405036	0	1	non_cancer	NA
GSM3405037	0	1	non_cancer	NA
GSM3405038	0	1	non_cancer	NA
GSM3405039	0	1	non_cancer	NA
GSM3405040	0	1	non_cancer	NA
GSM3405041	0	1	non_cancer	NA
GSM3405042	0	1	non_cancer	NA
GSM3405043	0	1	non_cancer	NA
GSM3405044	0	1	non_cancer	NA
GSM3405045	0	1	non_cancer	NA
GSM3405046	0	1	non_cancer	NA
GSM3405047	0	1	non_cancer	NA
GSM3405048	0	1	non_cancer	NA
GSM3405049	0	1	non_cancer	NA
GSM3405050	0	1	non_cancer	NA
GSM3405051	0	1	non_cancer	NA
GSM3405052	0	1	non_cancer	NA
GSM3405053	0	1	non_cancer	NA
GSM3405054	0	1	non_cancer	NA
GSM3405055	0	1	non_cancer	NA
GSM3405056	0	1	non_cancer	NA
GSM3405057	0	1	non_cancer	NA
GSM3405058	0	1	non_cancer	NA
GSM3405059	0	1	non_cancer	NA
GSM3405060	0	1	non_cancer	NA
GSM3405061	0	1	non_cancer	NA
GSM3405062	0	1	non_cancer	NA
GSM3405063	0	1	non_cancer	NA
GSM3405064	0	1	non_cancer	NA
GSM3405065	0	1	non_cancer	NA
GSM3405066	0	1	non_cancer	NA
GSM3405067	0	1	non_cancer	NA
GSM3405068	0	1	non_cancer	NA
GSM3405069	0	1	non_cancer	NA
GSM3405070	0	1	non_cancer	NA
GSM3405071	0	1	non_cancer	NA
GSM3405072	0	1	non_cancer	NA
GSM3405073	0	1	non_cancer	NA
GSM3405074	0	1	non_cancer	NA
GSM3405075	0	1	non_cancer	NA
GSM3405076	0	1	non_cancer	NA
GSM3405077	0.494995774712946	0.505004225287054	non_cancer	NA
GSM3405078	0	1	non_cancer	NA
GSM3405079	0	1	non_cancer	NA
GSM3405080	0	1	non_cancer	NA
GSM3405081	0	1	non_cancer	NA
GSM3405082	0	1	non_cancer	NA
GSM3405083	0	1	non_cancer	NA
GSM3405084	0	1	non_cancer	NA
GSM3405085	0	1	non_cancer	NA
GSM3405086	0	1	non_cancer	NA
GSM3405087	0	1	non_cancer	NA
GSM3405088	0	1	non_cancer	NA
GSM3405089	0	1	non_cancer	NA
GSM3405090	0	1	non_cancer	NA
GSM3405091	0.247420928334617	0.752579071665384	non_cancer	NA
GSM3405092	0.247420928334617	0.752579071665384	non_cancer	NA
GSM3405093	0.247420928334617	0.752579071665384	non_cancer	NA
GSM3405094	0	1	non_cancer	NA
GSM3405095	0	1	non_cancer	NA
GSM3405096	0	1	non_cancer	NA
GSM3405097	0	1	non_cancer	NA
GSM3405098	0	1	non_cancer	NA
GSM3405099	0	1	non_cancer	NA
GSM3405100	0	1	non_cancer	NA
GSM3405101	0	1	non_cancer	NA
GSM3405102	0	1	non_cancer	NA
GSM3405103	0	1	non_cancer	NA
GSM3405104	0.247420928334617	0.752579071665384	non_cancer	NA
GSM3405105	0	1	non_cancer	NA
GSM3405106	0	1	non_cancer	NA
GSM3405107	0	1	non_cancer	NA
GSM3405108	0	1	non_cancer	NA
GSM3405109	0	1	non_cancer	NA
GSM3405110	0	1	non_cancer	NA
GSM3405111	0	1	non_cancer	NA
GSM3405112	0	1	non_cancer	NA
GSM3405113	0	1	non_cancer	NA
GSM3405114	0	1	non_cancer	NA
GSM3405115	0	1	non_cancer	NA
GSM3405116	0	1	non_cancer	NA
GSM3405117	0	1	non_cancer	NA
GSM3405118	0	1	non_cancer	NA
GSM3405119	0	1	non_cancer	NA
GSM3405120	0	1	non_cancer	NA
GSM3405121	0	1	non_cancer	NA
GSM3405122	0	1	non_cancer	NA
GSM3405123	0	1	non_cancer	NA
GSM3405124	0	1	non_cancer	NA
GSM3405125	0	1	non_cancer	NA
GSM3405126	0	1	non_cancer	NA
GSM3405127	0	1	non_cancer	NA
GSM3405128	0	1	non_cancer	NA
GSM3405129	0	1	non_cancer	NA
GSM3405130	0	1	non_cancer	NA
GSM3405131	0	1	non_cancer	NA
GSM3405132	0	1	non_cancer	NA
GSM3405133	0	1	non_cancer	NA
GSM3405134	0	1	non_cancer	NA
GSM3405135	0	1	non_cancer	NA
GSM3405136	0	1	non_cancer	NA
GSM3405137	0	1	non_cancer	NA
GSM3405138	0	1	non_cancer	NA
GSM3405139	0	1	non_cancer	NA
GSM3405140	0	1	non_cancer	NA
GSM3405141	0	1	non_cancer	NA
GSM3405142	0	1	non_cancer	NA
GSM3405143	0	1	non_cancer	NA
GSM3405144	0	1	non_cancer	NA
GSM3405145	0	1	non_cancer	NA
GSM3405146	0	1	non_cancer	NA
GSM3405147	0	1	non_cancer	NA
GSM3405148	0	1	non_cancer	NA
GSM3405149	0	1	non_cancer	NA
GSM3405150	0	1	non_cancer	NA
GSM3405151	0	1	non_cancer	NA
GSM3405152	0	1	non_cancer	NA
GSM3405153	0	1	non_cancer	NA
GSM3405154	0	1	non_cancer	NA
GSM3405155	0	1	non_cancer	NA
GSM3405156	0	1	non_cancer	NA
GSM3405157	0	1	non_cancer	NA
GSM3405158	0	1	non_cancer	NA
GSM3405159	0	1	non_cancer	NA
GSM3405160	0	1	non_cancer	NA
GSM3405161	0	1	non_cancer	NA
GSM3405162	0	1	non_cancer	NA
GSM3405163	0	1	non_cancer	NA
GSM3405164	0	1	non_cancer	NA
GSM3405165	0	1	non_cancer	NA
GSM3405166	0	1	non_cancer	NA
GSM3405167	0	1	non_cancer	NA
GSM3405168	0	1	non_cancer	NA
GSM3405169	0	1	non_cancer	NA
GSM3405170	0	1	non_cancer	NA
GSM3405171	0	1	non_cancer	NA
GSM3405172	0	1	non_cancer	NA
GSM3405173	0	1	non_cancer	NA
GSM3405174	0	1	non_cancer	NA
GSM3405175	0	1	non_cancer	NA
GSM3405176	0	1	non_cancer	NA
GSM3405177	0	1	non_cancer	NA
GSM3405178	0	1	non_cancer	NA
GSM3405179	0	1	non_cancer	NA
GSM3405180	0	1	non_cancer	NA
GSM3405181	0	1	non_cancer	NA
GSM3405182	0	1	non_cancer	NA
GSM3405183	0	1	non_cancer	NA
GSM3405184	0	1	non_cancer	NA
GSM3405185	0	1	non_cancer	NA
GSM3405186	0	1	non_cancer	NA
GSM3405187	0	1	non_cancer	NA
GSM3405188	0	1	non_cancer	NA
GSM3405189	0	1	non_cancer	NA
GSM3405190	0	1	non_cancer	NA
GSM3405191	0	1	non_cancer	NA
GSM3405192	0	1	non_cancer	NA
GSM3405193	0	1	non_cancer	NA
GSM3405194	0	1	non_cancer	NA
GSM3405195	0	1	non_cancer	NA
GSM3405196	0	1	non_cancer	NA
GSM3405197	0	1	non_cancer	NA
GSM3405198	0	1	non_cancer	NA
GSM3405199	0	1	non_cancer	NA
GSM3405200	0	1	non_cancer	NA
GSM3405201	0	1	non_cancer	NA
GSM3405202	0	1	non_cancer	NA
GSM3405203	0	1	non_cancer	NA
GSM3405204	0	1	non_cancer	NA
GSM3405205	0	1	non_cancer	NA
GSM3405206	0	1	non_cancer	NA
GSM3405207	0	1	non_cancer	NA
GSM3405208	0	1	non_cancer	NA
GSM3405209	0	1	non_cancer	NA
GSM3405210	0	1	non_cancer	NA
GSM3405211	0	1	non_cancer	NA
GSM3405212	0	1	non_cancer	NA
GSM3405213	0	1	non_cancer	NA
GSM3405214	0	1	non_cancer	NA
GSM3405215	0	1	non_cancer	NA
GSM3405216	0	1	non_cancer	NA
GSM3405217	0	1	non_cancer	NA
GSM3405218	0	1	non_cancer	NA
GSM3405219	0	1	non_cancer	NA
GSM3405220	0	1	non_cancer	NA
GSM3405221	0	1	non_cancer	NA
GSM3405222	0	1	non_cancer	NA
GSM3405223	0	1	non_cancer	NA
GSM3405224	0	1	non_cancer	NA
GSM3405225	0	1	non_cancer	NA
GSM3405226	0	1	non_cancer	NA
GSM3405227	0	1	non_cancer	NA
GSM3405228	0	1	non_cancer	NA
GSM3405229	0	1	non_cancer	NA
GSM3405230	0	1	non_cancer	NA
GSM3405231	0	1	non_cancer	NA
GSM3405232	0	1	non_cancer	NA
GSM3405233	0	1	non_cancer	NA
GSM3405234	0	1	non_cancer	NA
GSM3405235	0	1	non_cancer	NA
GSM3405236	0	1	non_cancer	NA
GSM3405237	0	1	non_cancer	NA
GSM3405238	0	1	non_cancer	NA
GSM3405239	0	1	non_cancer	NA
GSM3405240	0	1	non_cancer	NA
GSM3405241	0	1	non_cancer	NA
GSM3405242	0	1	non_cancer	NA
GSM3405243	0	1	non_cancer	NA
GSM3405244	0	1	non_cancer	NA
GSM3405245	0	1	non_cancer	NA
GSM3405246	0	1	non_cancer	NA
GSM3405247	0	1	non_cancer	NA
GSM3405248	0	1	non_cancer	NA
GSM3405249	0	1	non_cancer	NA
GSM3405250	0	1	non_cancer	NA
GSM3405251	0	1	non_cancer	NA
GSM3405252	0	1	non_cancer	NA
GSM3405253	0	1	non_cancer	NA
GSM3405254	0	1	non_cancer	NA
GSM3405255	0	1	non_cancer	NA
GSM3405256	0	1	non_cancer	NA
GSM3405257	0	1	non_cancer	NA
GSM3405258	0	1	non_cancer	NA
GSM3405259	0	1	non_cancer	NA
GSM3405260	0	1	non_cancer	NA
GSM3405261	0	1	non_cancer	NA
GSM3405262	0	1	non_cancer	NA
GSM3405263	0	1	non_cancer	NA
GSM3405264	0	1	non_cancer	NA
GSM3405265	0	1	non_cancer	NA
GSM3405266	0	1	non_cancer	NA
GSM3405267	0	1	non_cancer	NA
GSM3405268	0	1	non_cancer	NA
GSM3405269	0	1	non_cancer	NA
GSM3405270	0	1	non_cancer	NA
GSM3405271	0	1	non_cancer	NA
GSM3405272	0	1	non_cancer	NA
GSM3405273	0	1	non_cancer	NA
GSM3405274	0	1	non_cancer	NA
GSM3405275	0	1	non_cancer	NA
GSM3405276	0	1	non_cancer	NA
GSM3405277	0	1	non_cancer	NA
GSM3405278	0	1	non_cancer	NA
GSM3405279	0	1	non_cancer	NA
GSM3405280	0	1	non_cancer	NA
GSM3405281	0	1	non_cancer	NA
GSM3405282	0	1	non_cancer	NA
GSM3405283	0	1	non_cancer	NA
GSM3405284	0	1	non_cancer	NA
GSM3405285	0	1	non_cancer	NA
GSM3405286	0	1	non_cancer	NA
GSM3405287	0	1	non_cancer	NA
GSM3405288	0	1	non_cancer	NA
GSM3405289	0.752425153621671	0.247574846378329	cancer	NA
GSM3405290	0	1	non_cancer	NA
GSM3405291	0	1	non_cancer	NA
GSM3405292	0.247420928334617	0.752579071665384	non_cancer	NA
GSM3405293	0	1	non_cancer	NA
GSM3405294	0	1	non_cancer	NA
GSM3405295	0	1	non_cancer	NA
GSM3405296	0	1	non_cancer	NA
GSM3405297	0.247420928334617	0.752579071665384	non_cancer	NA
GSM3405298	0	1	non_cancer	NA
GSM3405299	0.247574846378329	0.752425153621671	non_cancer	NA
GSM3405300	0	1	non_cancer	NA
GSM3405301	0	1	non_cancer	NA
GSM3405302	0	1	non_cancer	NA
GSM3405303	0	1	non_cancer	NA
GSM3405304	0	1	non_cancer	NA
GSM3405305	0	1	non_cancer	NA
GSM3405306	0	1	non_cancer	NA
GSM3405307	0	1	non_cancer	NA
GSM3405308	0	1	non_cancer	NA
GSM3405309	0.247420928334617	0.752579071665384	non_cancer	NA
GSM3405310	0	1	non_cancer	NA
GSM3405311	0	1	non_cancer	NA
GSM3405312	0	1	non_cancer	NA
GSM3405313	0	1	non_cancer	NA
GSM3405314	0	1	non_cancer	NA
GSM3405315	0	1	non_cancer	NA
GSM3405316	0	1	non_cancer	NA
GSM3405317	0	1	non_cancer	NA
GSM3405318	0	1	non_cancer	NA
GSM3405319	0	1	non_cancer	NA
GSM3405320	0.247420928334617	0.752579071665384	non_cancer	NA
GSM3405321	0	1	non_cancer	NA
GSM3405322	0	1	non_cancer	NA
GSM3405323	0	1	non_cancer	NA
GSM3405324	0	1	non_cancer	NA
GSM3405325	0	1	non_cancer	NA
GSM3405326	0	1	non_cancer	NA
GSM3405327	0	1	non_cancer	NA
GSM3405328	0	1	non_cancer	NA
GSM3405329	0	1	non_cancer	NA
GSM3405330	0	1	non_cancer	NA
GSM3405331	0	1	non_cancer	NA
GSM3405332	0	1	non_cancer	NA
GSM3405333	0	1	non_cancer	NA
GSM3405334	0.247420928334617	0.752579071665384	non_cancer	NA
GSM3405335	0	1	non_cancer	NA
GSM3405336	0	1	non_cancer	NA
GSM3405337	0	1	non_cancer	NA
GSM3405338	0	1	non_cancer	NA
GSM3405339	0	1	non_cancer	NA
GSM3405340	0	1	non_cancer	NA
GSM3405341	0	1	non_cancer	NA
GSM3405342	0	1	non_cancer	NA
GSM3405343	0	1	non_cancer	NA
GSM3405344	0	1	non_cancer	NA
GSM3405345	0	1	non_cancer	NA
GSM3405346	0	1	non_cancer	NA
GSM3405347	0	1	non_cancer	NA
GSM3405348	0	1	non_cancer	NA
GSM3405349	0	1	non_cancer	NA
GSM3405350	0	1	non_cancer	NA
GSM3405351	0	1	non_cancer	NA
GSM3405352	0	1	non_cancer	NA
GSM3405353	0	1	non_cancer	NA
GSM3405354	0.247574846378329	0.752425153621671	non_cancer	NA
GSM3405355	0.247574846378329	0.752425153621671	non_cancer	NA
GSM3405356	0	1	non_cancer	NA
GSM3405357	0	1	non_cancer	NA
GSM3405358	0	1	non_cancer	NA
GSM3405359	0	1	non_cancer	NA
GSM3405360	0	1	non_cancer	NA
GSM3405361	0.494995774712946	0.505004225287054	non_cancer	NA
GSM3937326	1	0	cancer	NA
GSM3937327	1	0	cancer	NA
GSM3937328	1	0	cancer	NA
GSM3937329	1	0	cancer	NA
GSM3937330	1	0	cancer	NA
GSM3937331	1	0	cancer	NA
GSM3937332	1	0	cancer	NA
GSM3937333	1	0	cancer	NA
GSM3937334	1	0	cancer	NA
GSM3937335	1	0	cancer	NA
GSM3937336	1	0	cancer	NA
GSM3937337	1	0	cancer	NA
GSM3937338	1	0	cancer	NA
GSM3937339	1	0	cancer	NA
GSM3937340	1	0	cancer	NA
GSM3937341	1	0	cancer	NA
GSM3937342	1	0	cancer	NA
GSM3937343	1	0	cancer	NA
GSM3937344	1	0	cancer	NA
GSM3937345	1	0	cancer	NA
GSM3937346	1	0	cancer	NA
GSM3937347	1	0	cancer	NA
GSM3937348	1	0	cancer	NA
GSM3937349	1	0	cancer	NA
GSM3937350	1	0	cancer	NA
GSM3937351	1	0	cancer	NA
GSM3937352	1	0	cancer	NA
GSM3937353	1	0	cancer	NA
GSM3937354	1	0	cancer	NA
GSM3937355	1	0	cancer	NA
GSM3937356	1	0	cancer	NA
GSM3937357	1	0	cancer	NA
GSM3937358	1	0	cancer	NA
GSM3937359	1	0	cancer	NA
GSM3937360	1	0	cancer	NA
GSM3937361	1	0	cancer	NA
GSM3937362	1	0	cancer	NA
GSM3937363	1	0	cancer	NA
GSM3937364	1	0	cancer	NA
GSM3937365	1	0	cancer	NA
GSM3937366	1	0	cancer	NA
GSM3937367	1	0	cancer	NA
GSM3937368	1	0	cancer	NA
GSM3937369	1	0	cancer	NA
GSM3937370	1	0	cancer	NA
GSM3937371	1	0	cancer	NA
GSM3937375	1	0	cancer	NA
GSM3937376	1	0	cancer	NA
GSM3937377	1	0	cancer	NA
GSM3937378	1	0	cancer	NA
GSM3937379	1	0	cancer	NA
GSM3937380	1	0	cancer	NA
GSM3937381	1	0	cancer	NA
GSM3937382	1	0	cancer	NA
GSM3937383	0.746369609898556	0.253630390101444	cancer	NA
GSM3937384	1	0	cancer	NA
GSM3937385	1	0	cancer	NA
GSM3937386	1	0	cancer	NA
GSM3937387	1	0	cancer	NA
GSM3937388	1	0	cancer	NA
GSM3937389	0.74862616481439	0.25137383518561	cancer	NA
GSM3937390	1	0	cancer	NA
GSM3937391	1	0	cancer	NA
GSM3937392	1	0	cancer	NA
GSM3937393	0.74862616481439	0.25137383518561	cancer	NA
GSM3937394	0.746369609898556	0.253630390101444	cancer	NA
GSM3937395	0.746369609898556	0.253630390101444	cancer	NA
GSM3937396	1	0	cancer	NA
GSM3937397	0.74862616481439	0.25137383518561	cancer	NA
GSM3937398	1	0	cancer	NA
GSM3937399	1	0	cancer	NA
GSM4158202	0.247574846378329	0.752425153621671	non_cancer	NA
GSM4158203	0	1	non_cancer	NA
GSM4158204	0.247574846378329	0.752425153621671	non_cancer	NA
GSM4158205	0	1	non_cancer	NA
GSM4158206	0.247574846378329	0.752425153621671	non_cancer	NA
GSM4158207	0.746369609898556	0.253630390101444	cancer	NA
GSM4158208	0.49894868156394	0.50105131843606	non_cancer	NA
GSM4158209	0.49894868156394	0.50105131843606	non_cancer	NA
GSM4158210	0.49894868156394	0.50105131843606	non_cancer	NA
GSM4158211	0.25137383518561	0.74862616481439	non_cancer	NA
GSM4158212	0.247574846378329	0.752425153621671	non_cancer	NA
GSM4158213	0	1	non_cancer	NA
GSM4158214	0.247574846378329	0.752425153621671	non_cancer	NA
GSM4158215	0	1	non_cancer	NA
GSM4158216	0.247574846378329	0.752425153621671	non_cancer	NA
GSM4158217	0.247574846378329	0.752425153621671	non_cancer	NA
GSM4158218	0	1	non_cancer	NA
GSM4158219	0	1	non_cancer	NA
GSM4158220	0	1	non_cancer	NA
GSM4158221	0.247574846378329	0.752425153621671	non_cancer	NA
GSM4158222	0.247574846378329	0.752425153621671	non_cancer	NA
GSM4158223	0.247574846378329	0.752425153621671	non_cancer	NA
GSM4158224	0	1	non_cancer	NA
GSM4158225	0	1	non_cancer	NA
GSM4158226	0	1	non_cancer	NA
GSM4158227	0	1	non_cancer	NA
GSM4158228	0	1	non_cancer	NA
GSM4158229	0	1	non_cancer	NA
GSM4158230	0.247574846378329	0.752425153621671	non_cancer	NA
GSM4158231	0.247574846378329	0.752425153621671	non_cancer	NA
GSM4158232	0.752579071665384	0.247420928334617	cancer	NA
GSM4158233	0.49894868156394	0.50105131843606	non_cancer	NA
GSM4158234	0.746369609898556	0.253630390101444	cancer	NA
GSM4158235	0.247574846378329	0.752425153621671	non_cancer	NA
GSM4158236	0.247574846378329	0.752425153621671	non_cancer	NA
GSM4158237	0.247574846378329	0.752425153621671	non_cancer	NA
GSM4158238	0	1	non_cancer	NA
GSM4158239	0.49894868156394	0.50105131843606	non_cancer	NA
GSM4158240	0	1	non_cancer	NA
GSM4158241	0.247574846378329	0.752425153621671	non_cancer	NA
GSM4158242	0.247574846378329	0.752425153621671	non_cancer	NA
GSM4158243	0.247574846378329	0.752425153621671	non_cancer	NA
GSM4158244	0.247574846378329	0.752425153621671	non_cancer	NA
GSM4158245	0.247574846378329	0.752425153621671	non_cancer	NA
GSM4158246	0.247574846378329	0.752425153621671	non_cancer	NA
GSM4158247	0.247574846378329	0.752425153621671	non_cancer	NA
GSM4158248	0.247574846378329	0.752425153621671	non_cancer	NA
GSM4158249	0.247574846378329	0.752425153621671	non_cancer	NA
GSM4158250	0.247574846378329	0.752425153621671	non_cancer	NA
GSM4158251	0	1	non_cancer	NA
GSM4158252	0.49894868156394	0.50105131843606	non_cancer	NA
GSM4158253	0.25137383518561	0.74862616481439	non_cancer	NA
GSM4158254	0.247574846378329	0.752425153621671	non_cancer	NA
GSM4158255	0.247574846378329	0.752425153621671	non_cancer	NA
GSM4158256	0.247574846378329	0.752425153621671	non_cancer	NA
GSM4158257	0.247574846378329	0.752425153621671	non_cancer	NA
GSM4158258	0.49894868156394	0.50105131843606	non_cancer	NA
GSM4158259	0.49894868156394	0.50105131843606	non_cancer	NA
GSM4158260	0.49894868156394	0.50105131843606	non_cancer	NA
GSM4158261	0.247574846378329	0.752425153621671	non_cancer	NA
GSM4158262	0.49894868156394	0.50105131843606	non_cancer	NA
GSM4158263	0.247574846378329	0.752425153621671	non_cancer	NA
GSM4158264	0.49894868156394	0.50105131843606	non_cancer	NA
GSM4158265	0.49894868156394	0.50105131843606	non_cancer	NA
GSM4158266	0.49894868156394	0.50105131843606	non_cancer	NA
GSM4158267	0.49894868156394	0.50105131843606	non_cancer	NA
GSM4158268	0.49894868156394	0.50105131843606	non_cancer	NA
GSM4158269	0.247574846378329	0.752425153621671	non_cancer	NA
GSM4158270	0.247574846378329	0.752425153621671	non_cancer	NA
GSM4158271	0	1	non_cancer	NA
GSM4158272	0	1	non_cancer	NA
GSM4158273	0.247574846378329	0.752425153621671	non_cancer	NA
GSM4158274	0.247574846378329	0.752425153621671	non_cancer	NA
GSM4158275	0.247574846378329	0.752425153621671	non_cancer	NA
GSM4158276	0.247574846378329	0.752425153621671	non_cancer	NA
GSM4158277	0.247574846378329	0.752425153621671	non_cancer	NA
GSM4158278	0	1	non_cancer	NA
GSM4158279	0.247574846378329	0.752425153621671	non_cancer	NA
GSM4158280	0.247574846378329	0.752425153621671	non_cancer	NA
GSM4158281	0.746369609898556	0.253630390101444	cancer	NA
GSM4158282	0.49894868156394	0.50105131843606	non_cancer	NA
GSM4158283	0.49894868156394	0.50105131843606	non_cancer	NA
GSM4158284	0.49894868156394	0.50105131843606	non_cancer	NA
GSM4158285	0.247574846378329	0.752425153621671	non_cancer	NA
GSM4158286	0.247574846378329	0.752425153621671	non_cancer	NA
GSM4158287	0.49894868156394	0.50105131843606	non_cancer	NA
GSM4158288	0.746369609898556	0.253630390101444	cancer	NA
GSM4158289	0.746369609898556	0.253630390101444	cancer	NA
GSM4158290	0.247574846378329	0.752425153621671	non_cancer	NA
GSM4158291	0.25137383518561	0.74862616481439	non_cancer	NA
GSM4158292	0.247574846378329	0.752425153621671	non_cancer	NA
GSM4158293	0.746369609898556	0.253630390101444	cancer	NA
GSM4158294	0.247574846378329	0.752425153621671	non_cancer	NA
GSM4158295	0.247574846378329	0.752425153621671	non_cancer	NA
GSM4158296	0.49894868156394	0.50105131843606	non_cancer	NA
GSM4158297	0.247574846378329	0.752425153621671	non_cancer	NA
GSM4158298	0.247574846378329	0.752425153621671	non_cancer	NA
GSM4158299	0.247574846378329	0.752425153621671	non_cancer	NA
GSM4158300	0.247574846378329	0.752425153621671	non_cancer	NA
GSM4158301	0.247574846378329	0.752425153621671	non_cancer	NA
GSM4158302	0.247574846378329	0.752425153621671	non_cancer	NA
GSM4158303	0.247574846378329	0.752425153621671	non_cancer	NA
GSM4158304	0.247574846378329	0.752425153621671	non_cancer	NA
GSM4158305	0	1	non_cancer	NA
GSM4158306	0	1	non_cancer	NA
GSM4158307	0	1	non_cancer	NA
GSM4158308	0.247574846378329	0.752425153621671	non_cancer	NA
GSM4158309	0	1	non_cancer	NA
GSM4158310	0.247574846378329	0.752425153621671	non_cancer	NA
GSM4158311	0.247574846378329	0.752425153621671	non_cancer	NA
GSM4158312	0.247574846378329	0.752425153621671	non_cancer	NA
GSM4158313	0.247574846378329	0.752425153621671	non_cancer	NA
GSM4158314	0.247574846378329	0.752425153621671	non_cancer	NA
GSM4158315	0.247574846378329	0.752425153621671	non_cancer	NA
GSM4158316	0	1	non_cancer	NA
GSM4158317	0	1	non_cancer	NA
GSM4158318	0.25137383518561	0.74862616481439	non_cancer	NA
GSM4158319	0.498794763520227	0.501205236479773	non_cancer	NA
GSM4158320	0.25137383518561	0.74862616481439	non_cancer	NA
GSM4158321	0.752425153621671	0.247574846378329	cancer	NA
GSM4158322	0.752425153621671	0.247574846378329	cancer	NA
GSM4158323	0.498794763520227	0.501205236479773	non_cancer	NA
GSM4158324	0.25137383518561	0.74862616481439	non_cancer	NA
GSM4158325	0.498794763520227	0.501205236479773	non_cancer	NA
GSM4158326	0	1	non_cancer	NA
GSM4158327	0.25137383518561	0.74862616481439	non_cancer	NA
GSM4158328	0.25137383518561	0.74862616481439	non_cancer	NA
GSM4158329	0.25137383518561	0.74862616481439	non_cancer	NA
GSM4158330	0.498794763520227	0.501205236479773	non_cancer	NA
GSM4158331	0.25137383518561	0.74862616481439	non_cancer	NA
GSM4158332	0.25137383518561	0.74862616481439	non_cancer	NA
GSM4158333	0.498794763520227	0.501205236479773	non_cancer	NA
GSM4158334	0.25137383518561	0.74862616481439	non_cancer	NA
GSM4158335	0	1	non_cancer	NA
GSM4158336	0.25137383518561	0.74862616481439	non_cancer	NA
GSM4158337	0	1	non_cancer	NA
GSM4158338	0	1	non_cancer	NA
GSM4158339	0.25137383518561	0.74862616481439	non_cancer	NA
GSM4158340	0.25137383518561	0.74862616481439	non_cancer	NA
GSM4158341	0.25137383518561	0.74862616481439	non_cancer	NA
GSM4158342	0	1	non_cancer	NA
GSM4158343	0	1	non_cancer	NA
GSM4556603	0	1	non_cancer	NA
GSM4556604	0	1	non_cancer	NA
GSM4556605	0	1	non_cancer	NA
GSM4556606	0	1	non_cancer	NA
GSM4556607	0	1	non_cancer	NA
GSM4556608	0	1	non_cancer	NA
GSM4556609	0	1	non_cancer	NA
GSM4556610	0	1	non_cancer	NA
GSM4556611	0	1	non_cancer	NA
GSM4556612	0	1	non_cancer	NA
GSM4556613	0	1	non_cancer	NA
GSM4556614	0	1	non_cancer	NA
GSM4556615	0	1	non_cancer	NA
GSM4556616	0	1	non_cancer	NA
GSM4556617	0.247420928334617	0.752579071665384	non_cancer	NA
GSM4556618	0	1	non_cancer	NA
GSM4556619	0	1	non_cancer	NA
GSM4556620	0	1	non_cancer	NA
GSM4556621	0	1	non_cancer	NA
GSM4556622	0	1	non_cancer	NA
GSM4556623	0	1	non_cancer	NA
GSM4556624	0	1	non_cancer	NA
GSM4556625	0	1	non_cancer	NA
GSM4556626	0	1	non_cancer	NA
GSM4556627	0	1	non_cancer	NA
GSM4556628	0	1	non_cancer	NA
GSM4556629	0	1	non_cancer	NA
GSM4556630	0	1	non_cancer	NA
GSM4556631	0	1	non_cancer	NA
GSM4556632	0	1	non_cancer	NA
GSM4556633	0	1	non_cancer	NA
GSM4556634	0.494995774712946	0.505004225287054	non_cancer	NA
GSM4556635	0	1	non_cancer	NA
GSM4556636	0	1	non_cancer	NA
GSM4556637	0	1	non_cancer	NA
GSM4556638	0	1	non_cancer	NA
GSM4556639	0	1	non_cancer	NA
GSM4556640	0	1	non_cancer	NA
GSM4556641	0	1	non_cancer	NA
GSM4556642	0	1	non_cancer	NA
GSM4556643	0	1	non_cancer	NA
GSM4556644	0	1	non_cancer	NA
GSM4556645	0	1	non_cancer	NA
GSM4556646	0	1	non_cancer	NA
GSM4556647	0	1	non_cancer	NA
GSM4556648	0	1	non_cancer	NA
GSM4556649	0	1	non_cancer	NA
GSM4556650	0	1	non_cancer	NA
GSM4556651	0	1	non_cancer	NA
GSM4556652	0	1	non_cancer	NA
GSM4556653	0	1	non_cancer	NA
GSM4556654	0	1	non_cancer	NA
GSM4556655	0	1	non_cancer	NA
GSM4556656	0	1	non_cancer	NA
GSM4556657	0	1	non_cancer	NA
GSM4556658	0	1	non_cancer	NA
GSM4556659	0	1	non_cancer	NA
GSM4556660	0	1	non_cancer	NA
GSM4556661	0	1	non_cancer	NA
GSM4556662	0	1	non_cancer	NA
GSM4556663	0	1	non_cancer	NA
GSM4556664	0	1	non_cancer	NA
GSM4556665	0	1	non_cancer	NA
GSM4556666	0	1	non_cancer	NA
GSM4556667	0	1	non_cancer	NA
GSM4556668	0	1	non_cancer	NA
GSM4556669	0	1	non_cancer	NA
GSM4556670	0	1	non_cancer	NA
GSM4556671	0	1	non_cancer	NA
GSM4556672	0	1	non_cancer	NA
GSM4556673	0	1	non_cancer	NA
GSM4556674	0	1	non_cancer	NA
GSM4556675	0	1	non_cancer	NA
GSM4556676	0	1	non_cancer	NA
GSM4556677	0	1	non_cancer	NA
GSM4556678	0	1	non_cancer	NA
GSM4556679	0	1	non_cancer	NA
GSM4556680	0	1	non_cancer	NA
GSM4556681	0	1	non_cancer	NA
GSM4556682	0	1	non_cancer	NA
GSM4556683	0	1	non_cancer	NA
GSM4556684	0	1	non_cancer	NA
GSM4556685	0	1	non_cancer	NA
GSM4556686	0	1	non_cancer	NA
GSM4556687	0	1	non_cancer	NA
GSM4556688	0	1	non_cancer	NA
GSM4556689	0	1	non_cancer	NA
GSM4556690	0	1	non_cancer	NA
GSM4556691	0.247420928334617	0.752579071665384	non_cancer	NA
GSM4556692	0	1	non_cancer	NA
GSM4556693	0	1	non_cancer	NA
GSM4556694	0	1	non_cancer	NA
GSM4556695	0	1	non_cancer	NA
GSM4556696	0	1	non_cancer	NA
GSM4556697	0	1	non_cancer	NA
GSM4556698	0	1	non_cancer	NA
GSM4556699	0	1	non_cancer	NA
GSM4556700	0	1	non_cancer	NA
GSM4556701	0	1	non_cancer	NA
GSM4556702	0	1	non_cancer	NA
GSM4556703	0	1	non_cancer	NA
GSM4556704	0	1	non_cancer	NA
GSM4556705	0	1	non_cancer	NA
GSM4556706	0.247420928334617	0.752579071665384	non_cancer	NA
GSM4556707	0	1	non_cancer	NA
GSM4556708	0	1	non_cancer	NA
GSM4556709	0	1	non_cancer	NA
GSM4556710	0	1	non_cancer	NA
GSM4556711	1	0	cancer	NA
GSM4556712	0	1	non_cancer	NA
GSM4556713	0	1	non_cancer	NA
GSM4556714	0	1	non_cancer	NA
GSM4556715	0	1	non_cancer	NA
GSM4556716	0	1	non_cancer	NA
GSM4556717	0	1	non_cancer	NA
GSM4556718	0	1	non_cancer	NA
GSM4556719	0	1	non_cancer	NA
GSM4556720	0	1	non_cancer	NA
GSM4556721	0	1	non_cancer	NA
GSM4556722	0	1	non_cancer	NA
GSM4556723	0	1	non_cancer	NA
GSM4556724	0	1	non_cancer	NA
GSM4556725	0	1	non_cancer	NA
GSM4556726	0	1	non_cancer	NA
GSM4556727	0	1	non_cancer	NA
GSM4556728	0	1	non_cancer	NA
GSM4556729	0	1	non_cancer	NA
GSM4556730	0	1	non_cancer	NA
GSM4556731	0	1	non_cancer	NA
GSM4556732	0	1	non_cancer	NA
GSM4556733	0	1	non_cancer	NA
GSM4556734	0	1	non_cancer	NA
GSM4556735	0	1	non_cancer	NA
GSM4556736	0	1	non_cancer	NA
GSM4556737	0	1	non_cancer	NA
GSM4556738	0.247574846378329	0.752425153621671	non_cancer	NA
GSM4556739	0	1	non_cancer	NA
GSM4556740	0	1	non_cancer	NA
GSM4556741	0	1	non_cancer	NA
GSM4556742	0.247574846378329	0.752425153621671	non_cancer	NA
GSM4556743	0	1	non_cancer	NA
GSM4556744	0	1	non_cancer	NA
GSM4556745	0	1	non_cancer	NA
GSM4556746	0	1	non_cancer	NA
GSM4556747	0	1	non_cancer	NA
GSM4556748	0	1	non_cancer	NA
GSM4556749	0.247574846378329	0.752425153621671	non_cancer	NA
GSM4556750	0	1	non_cancer	NA
GSM4556751	0.247574846378329	0.752425153621671	non_cancer	NA
GSM4556752	0	1	non_cancer	NA
GSM4556753	0	1	non_cancer	NA
GSM4556754	0	1	non_cancer	NA
GSM4556755	0	1	non_cancer	NA
GSM4556756	0	1	non_cancer	NA
GSM4556757	0	1	non_cancer	NA
GSM4556758	0	1	non_cancer	NA
GSM4556759	0	1	non_cancer	NA
GSM4556760	0	1	non_cancer	NA
GSM4556761	0	1	non_cancer	NA
GSM4556762	0	1	non_cancer	NA
GSM4556763	0	1	non_cancer	NA
GSM4556764	0	1	non_cancer	NA
GSM4556765	0	1	non_cancer	NA
GSM4556766	0	1	non_cancer	NA
GSM4556767	0	1	non_cancer	NA
GSM4556768	0	1	non_cancer	NA
GSM4556769	0	1	non_cancer	NA
GSM4556770	0	1	non_cancer	NA
GSM4556771	0	1	non_cancer	NA
GSM4556772	0	1	non_cancer	NA
GSM4556773	0	1	non_cancer	NA
GSM4556774	0	1	non_cancer	NA
GSM4556775	0	1	non_cancer	NA
GSM4556776	0	1	non_cancer	NA
GSM4556777	0	1	non_cancer	NA
GSM4556778	0	1	non_cancer	NA
GSM4556779	0.247420928334617	0.752579071665384	non_cancer	NA
GSM4556780	0	1	non_cancer	NA
GSM4556781	0	1	non_cancer	NA
GSM4556782	0	1	non_cancer	NA
GSM4556783	0	1	non_cancer	NA
GSM4556784	0	1	non_cancer	NA
GSM4556785	0	1	non_cancer	NA
GSM4556786	0	1	non_cancer	NA
GSM4556787	0	1	non_cancer	NA
GSM4556788	0	1	non_cancer	NA
GSM4556789	0	1	non_cancer	NA
GSM4556790	0	1	non_cancer	NA
GSM4556791	0	1	non_cancer	NA
GSM4556792	0	1	non_cancer	NA
GSM4556793	0	1	non_cancer	NA
GSM4556794	0	1	non_cancer	NA
GSM4556795	0	1	non_cancer	NA
GSM4556796	0	1	non_cancer	NA
GSM4556797	0	1	non_cancer	NA
GSM4556798	0	1	non_cancer	NA
GSM4556799	0	1	non_cancer	NA
GSM2278612	0.50105131843606	0.49894868156394	cancer	NA
GSM2278613	0.752425153621671	0.247574846378329	cancer	NA
GSM2278614	0.50105131843606	0.49894868156394	cancer	NA
GSM2278615	0.50105131843606	0.49894868156394	cancer	NA
GSM2278616	0.50105131843606	0.49894868156394	cancer	NA
GSM2278617	0.50105131843606	0.49894868156394	cancer	NA
GSM2278618	0.50105131843606	0.49894868156394	cancer	NA
GSM2278619	0.50105131843606	0.49894868156394	cancer	NA
GSM2278620	0.50105131843606	0.49894868156394	cancer	NA
GSM2278621	0.50105131843606	0.49894868156394	cancer	NA
GSM2278622	0.50105131843606	0.49894868156394	cancer	NA
GSM2278623	0.50105131843606	0.49894868156394	cancer	NA
GSM2278624	0.50105131843606	0.49894868156394	cancer	NA
GSM2278625	0.50105131843606	0.49894868156394	cancer	NA
GSM2278626	0.50105131843606	0.49894868156394	cancer	NA
GSM2278627	0.50105131843606	0.49894868156394	cancer	NA
GSM2278628	0.50105131843606	0.49894868156394	cancer	NA
GSM2278629	0.50105131843606	0.49894868156394	cancer	NA
GSM2278630	0.50105131843606	0.49894868156394	cancer	NA
GSM2278631	0.50105131843606	0.49894868156394	cancer	NA
GSM2278632	0.50105131843606	0.49894868156394	cancer	NA
GSM2278633	0.50105131843606	0.49894868156394	cancer	NA
GSM2278634	0.50105131843606	0.49894868156394	cancer	NA
GSM2278635	0.50105131843606	0.49894868156394	cancer	NA
GSM2278636	0.50105131843606	0.49894868156394	cancer	NA
GSM2278637	0.50105131843606	0.49894868156394	cancer	NA
GSM2278638	0.50105131843606	0.49894868156394	cancer	NA
GSM2278639	0.50105131843606	0.49894868156394	cancer	NA
GSM2278640	0.50105131843606	0.49894868156394	cancer	NA
GSM2278641	0.50105131843606	0.49894868156394	cancer	NA
GSM2278642	0.50105131843606	0.49894868156394	cancer	NA
GSM2278643	0.50105131843606	0.49894868156394	cancer	NA
GSM2278644	0.50105131843606	0.49894868156394	cancer	NA
GSM2278645	0.50105131843606	0.49894868156394	cancer	NA
GSM2278646	0.50105131843606	0.49894868156394	cancer	NA
GSM2278647	0.50105131843606	0.49894868156394	cancer	NA
GSM2278648	0.50105131843606	0.49894868156394	cancer	NA
GSM2278649	0.50105131843606	0.49894868156394	cancer	NA
GSM2278650	0.50105131843606	0.49894868156394	cancer	NA
GSM2278651	0.50105131843606	0.49894868156394	cancer	NA
GSM2278652	0.50105131843606	0.49894868156394	cancer	NA
GSM2278653	0.50105131843606	0.49894868156394	cancer	NA
GSM2278654	0.50105131843606	0.49894868156394	cancer	NA
GSM2278655	0.50105131843606	0.49894868156394	cancer	NA
GSM2278656	0.50105131843606	0.49894868156394	cancer	NA
GSM2278657	0.50105131843606	0.49894868156394	cancer	NA
GSM2278658	0.50105131843606	0.49894868156394	cancer	NA
GSM2278659	0.50105131843606	0.49894868156394	cancer	NA
GSM2278660	0.50105131843606	0.49894868156394	cancer	NA
GSM2278661	0.50105131843606	0.49894868156394	cancer	NA
GSM2278662	0.50105131843606	0.49894868156394	cancer	NA
GSM2278663	0.50105131843606	0.49894868156394	cancer	NA
GSM2278664	0.50105131843606	0.49894868156394	cancer	NA
GSM2278665	0.50105131843606	0.49894868156394	cancer	NA
GSM2278666	0.50105131843606	0.49894868156394	cancer	NA
GSM2278667	0.50105131843606	0.49894868156394	cancer	NA
GSM2278668	0.50105131843606	0.49894868156394	cancer	NA
GSM2278669	0.50105131843606	0.49894868156394	cancer	NA
GSM2278670	0.50105131843606	0.49894868156394	cancer	NA
GSM2278671	0.50105131843606	0.49894868156394	cancer	NA
GSM2278672	0.50105131843606	0.49894868156394	cancer	NA
GSM2278673	0.50105131843606	0.49894868156394	cancer	NA
GSM2278674	0.50105131843606	0.49894868156394	cancer	NA
GSM2278675	0.50105131843606	0.49894868156394	cancer	NA
GSM2278676	0.50105131843606	0.49894868156394	cancer	NA
GSM2278677	0.50105131843606	0.49894868156394	cancer	NA
GSM2278678	0.50105131843606	0.49894868156394	cancer	NA
GSM2278679	0.50105131843606	0.49894868156394	cancer	NA
GSM2278680	0.50105131843606	0.49894868156394	cancer	NA
GSM2278681	0.50105131843606	0.49894868156394	cancer	NA
GSM2278682	0.50105131843606	0.49894868156394	cancer	NA
GSM2278683	0.50105131843606	0.49894868156394	cancer	NA
GSM2278684	0.50105131843606	0.49894868156394	cancer	NA
GSM2278685	0.50105131843606	0.49894868156394	cancer	NA
GSM2278686	0.50105131843606	0.49894868156394	cancer	NA
GSM2278687	0.247420928334617	0.752579071665384	non_cancer	NA
GSM2278688	0.50105131843606	0.49894868156394	cancer	NA
GSM2278689	0.50105131843606	0.49894868156394	cancer	NA
GSM2278690	0.50105131843606	0.49894868156394	cancer	NA
GSM2278691	0.50105131843606	0.49894868156394	cancer	NA
GSM2278692	0.50105131843606	0.49894868156394	cancer	NA
GSM2278693	0.50105131843606	0.49894868156394	cancer	NA
GSM2278694	0.50105131843606	0.49894868156394	cancer	NA
GSM2278695	0.50105131843606	0.49894868156394	cancer	NA
GSM2278696	0.50105131843606	0.49894868156394	cancer	NA
GSM2278697	0.50105131843606	0.49894868156394	cancer	NA
GSM2278698	0.50105131843606	0.49894868156394	cancer	NA
GSM2278699	0.50105131843606	0.49894868156394	cancer	NA
GSM2278700	0.50105131843606	0.49894868156394	cancer	NA
GSM2278701	0.74862616481439	0.25137383518561	cancer	NA
GSM2278702	0.50105131843606	0.49894868156394	cancer	NA
GSM2278703	0.50105131843606	0.49894868156394	cancer	NA
GSM2278704	0.50105131843606	0.49894868156394	cancer	NA
GSM2278705	0.50105131843606	0.49894868156394	cancer	NA
GSM2278706	0.50105131843606	0.49894868156394	cancer	NA
GSM2278707	0.50105131843606	0.49894868156394	cancer	NA
GSM2278708	0.50105131843606	0.49894868156394	cancer	NA
GSM2278709	0.50105131843606	0.49894868156394	cancer	NA
GSM2278710	0.50105131843606	0.49894868156394	cancer	NA
GSM2278711	0.50105131843606	0.49894868156394	cancer	NA
GSM2278712	0.50105131843606	0.49894868156394	cancer	NA
GSM2278713	0.50105131843606	0.49894868156394	cancer	NA
GSM2278714	0.74862616481439	0.25137383518561	cancer	NA
GSM2278715	0.50105131843606	0.49894868156394	cancer	NA
GSM2278716	0.253630390101444	0.746369609898556	non_cancer	NA
GSM2278717	0.50105131843606	0.49894868156394	cancer	NA
GSM2278718	0.50105131843606	0.49894868156394	cancer	NA
GSM2278719	0.50105131843606	0.49894868156394	cancer	NA
GSM2278720	0.50105131843606	0.49894868156394	cancer	NA
GSM2278721	0.50105131843606	0.49894868156394	cancer	NA
GSM2278722	0.50105131843606	0.49894868156394	cancer	NA
GSM2278723	0.50105131843606	0.49894868156394	cancer	NA
GSM2278724	0.50105131843606	0.49894868156394	cancer	NA
GSM2278725	0.50105131843606	0.49894868156394	cancer	NA
GSM2278726	0.50105131843606	0.49894868156394	cancer	NA
GSM2278727	0.50105131843606	0.49894868156394	cancer	NA
GSM2278728	0.50105131843606	0.49894868156394	cancer	NA
GSM2278729	0.50105131843606	0.49894868156394	cancer	NA
GSM2278730	0.50105131843606	0.49894868156394	cancer	NA
GSM2278731	0.247420928334617	0.752579071665384	non_cancer	NA
GSM2278732	0.50105131843606	0.49894868156394	cancer	NA
GSM2278733	0.50105131843606	0.49894868156394	cancer	NA
GSM2278734	0.50105131843606	0.49894868156394	cancer	NA
GSM2278735	0.50105131843606	0.49894868156394	cancer	NA
GSM2278736	0.50105131843606	0.49894868156394	cancer	NA
GSM2278737	0.50105131843606	0.49894868156394	cancer	NA
GSM2278738	0.50105131843606	0.49894868156394	cancer	NA
GSM2278739	0.50105131843606	0.49894868156394	cancer	NA
GSM2278740	0.50105131843606	0.49894868156394	cancer	NA
GSM2278741	0.50105131843606	0.49894868156394	cancer	NA
GSM2278742	0.50105131843606	0.49894868156394	cancer	NA
GSM2278743	0.50105131843606	0.49894868156394	cancer	NA
GSM2278744	0.50105131843606	0.49894868156394	cancer	NA
GSM2278745	0.50105131843606	0.49894868156394	cancer	NA
GSM2278746	0.50105131843606	0.49894868156394	cancer	NA
GSM2278747	0.50105131843606	0.49894868156394	cancer	NA
GSM2278748	0.50105131843606	0.49894868156394	cancer	NA
GSM2278749	0.50105131843606	0.49894868156394	cancer	NA
GSM2278750	0.50105131843606	0.49894868156394	cancer	NA
GSM2278751	0.74862616481439	0.25137383518561	cancer	NA
GSM2278752	0.50105131843606	0.49894868156394	cancer	NA
GSM2278753	0.50105131843606	0.49894868156394	cancer	NA
GSM2278754	0.752425153621671	0.247574846378329	cancer	NA
GSM2278755	0.50105131843606	0.49894868156394	cancer	NA
GSM2278756	0.50105131843606	0.49894868156394	cancer	NA
GSM2278757	0.50105131843606	0.49894868156394	cancer	NA
GSM2278758	0.50105131843606	0.49894868156394	cancer	NA
GSM2278759	0.50105131843606	0.49894868156394	cancer	NA
GSM2278760	0.50105131843606	0.49894868156394	cancer	NA
GSM2278761	0.50105131843606	0.49894868156394	cancer	NA
GSM2278762	0.50105131843606	0.49894868156394	cancer	NA
GSM2278763	0.50105131843606	0.49894868156394	cancer	NA
GSM2278764	0.752425153621671	0.247574846378329	cancer	NA
GSM2278765	0.50105131843606	0.49894868156394	cancer	NA
GSM2278766	0.50105131843606	0.49894868156394	cancer	NA
GSM2278767	0.501205236479773	0.498794763520227	cancer	NA
GSM2278768	0.50105131843606	0.49894868156394	cancer	NA
GSM2278769	0.50105131843606	0.49894868156394	cancer	NA
GSM2278770	0.50105131843606	0.49894868156394	cancer	NA
GSM2278771	0.50105131843606	0.49894868156394	cancer	NA
GSM2278772	0.498794763520227	0.501205236479773	non_cancer	NA
GSM2278773	0.50105131843606	0.49894868156394	cancer	NA
GSM2278774	0.50105131843606	0.49894868156394	cancer	NA
GSM2278775	0.752425153621671	0.247574846378329	cancer	NA
GSM2278776	0.50105131843606	0.49894868156394	cancer	NA
GSM2278777	0.50105131843606	0.49894868156394	cancer	NA
GSM2278778	0.50105131843606	0.49894868156394	cancer	NA
GSM2278779	0.74862616481439	0.25137383518561	cancer	NA
GSM2278780	0.50105131843606	0.49894868156394	cancer	NA
GSM2278781	0.50105131843606	0.49894868156394	cancer	NA
GSM2278782	0.50105131843606	0.49894868156394	cancer	NA
GSM2278783	0.50105131843606	0.49894868156394	cancer	NA
GSM2278784	0.50105131843606	0.49894868156394	cancer	NA
GSM2278785	0.50105131843606	0.49894868156394	cancer	NA
GSM2278786	0.50105131843606	0.49894868156394	cancer	NA
GSM2278787	0.50105131843606	0.49894868156394	cancer	NA
GSM2278788	0.50105131843606	0.49894868156394	cancer	NA
GSM2278789	0.50105131843606	0.49894868156394	cancer	NA
GSM2278790	0.50105131843606	0.49894868156394	cancer	NA
GSM2278791	0.50105131843606	0.49894868156394	cancer	NA
GSM2278792	0.50105131843606	0.49894868156394	cancer	NA
GSM2278793	0.50105131843606	0.49894868156394	cancer	NA
GSM2278794	0.50105131843606	0.49894868156394	cancer	NA
GSM2278795	0.50105131843606	0.49894868156394	cancer	NA
GSM2278796	0.50105131843606	0.49894868156394	cancer	NA
GSM2278797	0.50105131843606	0.49894868156394	cancer	NA
GSM2278798	0.501205236479773	0.498794763520227	cancer	NA
GSM2278799	0.50105131843606	0.49894868156394	cancer	NA
GSM2278800	0.50105131843606	0.49894868156394	cancer	NA
GSM2278801	0.50105131843606	0.49894868156394	cancer	NA
GSM2278802	0.74862616481439	0.25137383518561	cancer	NA
GSM2278803	0.50105131843606	0.49894868156394	cancer	NA
GSM2278804	0.50105131843606	0.49894868156394	cancer	NA
GSM2278805	0.50105131843606	0.49894868156394	cancer	NA
GSM2278806	0.50105131843606	0.49894868156394	cancer	NA
GSM2278807	0.50105131843606	0.49894868156394	cancer	NA
GSM2278808	0.74862616481439	0.25137383518561	cancer	NA
GSM2278809	0.50105131843606	0.49894868156394	cancer	NA
GSM2278810	0.50105131843606	0.49894868156394	cancer	NA
GSM2278811	0.50105131843606	0.49894868156394	cancer	NA
GSM2278812	0.50105131843606	0.49894868156394	cancer	NA
GSM2278813	0.50105131843606	0.49894868156394	cancer	NA
GSM2278814	0.74862616481439	0.25137383518561	cancer	NA
GSM2278815	0.501205236479773	0.498794763520227	cancer	NA
GSM2278816	0.247574846378329	0.752425153621671	non_cancer	NA
GSM2278817	0.50105131843606	0.49894868156394	cancer	NA
GSM2278818	0.74862616481439	0.25137383518561	cancer	NA
GSM2278819	0.50105131843606	0.49894868156394	cancer	NA
GSM2278820	0.74862616481439	0.25137383518561	cancer	NA
GSM2278821	0.253630390101444	0.746369609898556	non_cancer	NA
GSM2278822	0.50105131843606	0.49894868156394	cancer	NA
GSM2278823	0.50105131843606	0.49894868156394	cancer	NA
GSM2278824	0.50105131843606	0.49894868156394	cancer	NA
GSM2278825	0.74862616481439	0.25137383518561	cancer	NA
GSM2278826	0.253630390101444	0.746369609898556	non_cancer	NA
GSM2278827	0	1	non_cancer	NA
GSM2278828	0.253630390101444	0.746369609898556	non_cancer	NA
GSM2278829	0.253630390101444	0.746369609898556	non_cancer	NA
GSM2278830	0.501205236479773	0.498794763520227	cancer	NA
GSM2278831	0.50105131843606	0.49894868156394	cancer	NA
GSM2278832	0.50105131843606	0.49894868156394	cancer	NA
GSM2278833	0.50105131843606	0.49894868156394	cancer	NA
GSM2278834	0.50105131843606	0.49894868156394	cancer	NA
GSM2278835	0.50105131843606	0.49894868156394	cancer	NA
GSM2278836	0.50105131843606	0.49894868156394	cancer	NA
GSM2278837	0.50105131843606	0.49894868156394	cancer	NA
GSM2278838	0.253630390101444	0.746369609898556	non_cancer	NA
GSM2278839	0.50105131843606	0.49894868156394	cancer	NA
GSM2278840	0.74862616481439	0.25137383518561	cancer	NA
GSM2278841	0.50105131843606	0.49894868156394	cancer	NA
GSM2278842	0.752425153621671	0.247574846378329	cancer	NA
GSM2278843	0.50105131843606	0.49894868156394	cancer	NA
