## Supplementary material for "Global Pan-cancer serum miRNA classifier across 13 cancer types: Analysis of 46,349 clinical samples": Supp. Table 5

	cancer	non_cancer	max_score	tie_flag
GSM6483171	1	0	cancer/benign	NA
GSM6483172	1	0	cancer/benign	NA
GSM6483173	1	0	cancer/benign	NA
GSM6483174	1	0	cancer/benign	NA
GSM6483175	0.748626165	0.251373835	cancer/benign	NA
GSM6483176	1	0	cancer/benign	NA
GSM6483177	1	0	cancer/benign	NA
GSM6483178	1	0	cancer/benign	NA
GSM6483179	0.748626165	0.251373835	cancer/benign	NA
GSM6483180	1	0	cancer/benign	NA
GSM6483181	1	0	cancer/benign	NA
GSM6483182	1	0	cancer/benign	NA
GSM6483183	1	0	cancer/benign	NA
GSM6483184	1	0	cancer/benign	NA
GSM6483185	0.748626165	0.251373835	cancer/benign	NA
GSM6483186	1	0	cancer/benign	NA
GSM6483187	0.748626165	0.251373835	cancer/benign	NA
GSM6483188	1	0	cancer/benign	NA
GSM6483189	1	0	cancer/benign	NA
GSM6483190	1	0	cancer/benign	NA
GSM6483191	1	0	cancer/benign	NA
GSM6483192	1	0	cancer/benign	NA
GSM6483193	1	0	cancer/benign	NA
GSM6483194	1	0	cancer/benign	NA
GSM6483195	1	0	cancer/benign	NA
GSM6483196	1	0	cancer/benign	NA
GSM6483197	1	0	cancer/benign	NA
GSM6483198	1	0	cancer/benign	NA
GSM6483199	1	0	cancer/benign	NA
GSM6483200	1	0	cancer/benign	NA
GSM6483201	1	0	cancer/benign	NA
GSM6483202	1	0	cancer/benign	NA
GSM6483203	0.748626165	0.251373835	cancer/benign	NA
GSM6483204	1	0	cancer/benign	NA
GSM6483205	1	0	cancer/benign	NA
GSM6483206	1	0	cancer/benign	NA
GSM6483207	1	0	cancer/benign	NA
GSM6483208	1	0	cancer/benign	NA
GSM6483209	1	0	cancer/benign	NA
GSM6483210	1	0	cancer/benign	NA
GSM6483211	1	0	cancer/benign	NA
GSM6483212	1	0	cancer/benign	NA
GSM6483213	1	0	cancer/benign	NA
GSM6483214	1	0	cancer/benign	NA
GSM6483215	1	0	cancer/benign	NA
GSM6483216	0.748626165	0.251373835	cancer/benign	NA
GSM6483217	1	0	cancer/benign	NA
GSM6483218	0.748626165	0.251373835	cancer/benign	NA
GSM6483219	1	0	cancer/benign	NA
GSM6483220	1	0	cancer/benign	NA
GSM6483221	0.748626165	0.251373835	cancer/benign	NA
GSM6483222	0.748626165	0.251373835	cancer/benign	NA
GSM6483223	0.748626165	0.251373835	cancer/benign	NA
GSM6483224	1	0	cancer/benign	NA
GSM6483225	1	0	cancer/benign	NA
GSM6483226	1	0	cancer/benign	NA
GSM6483227	1	0	cancer/benign	NA
GSM6483228	1	0	cancer/benign	NA
GSM6483229	1	0	cancer/benign	NA
GSM6483230	0.748626165	0.251373835	cancer/benign	NA
GSM6483231	0.748626165	0.251373835	cancer/benign	NA
GSM6483232	1	0	cancer/benign	NA
GSM6483233	1	0	cancer/benign	NA
GSM6483234	0.748626165	0.251373835	cancer/benign	NA
GSM6483235	1	0	cancer/benign	NA
GSM6483236	1	0	cancer/benign	NA
GSM6483237	1	0	cancer/benign	NA
GSM6483238	1	0	cancer/benign	NA
GSM6483239	1	0	cancer/benign	NA
GSM6483240	1	0	cancer/benign	NA
GSM6483241	1	0	cancer/benign	NA
GSM6483242	1	0	cancer/benign	NA
GSM6483243	1	0	cancer/benign	NA
GSM6483244	1	0	cancer/benign	NA
GSM6483245	1	0	cancer/benign	NA
GSM6483246	1	0	cancer/benign	NA
GSM6483247	1	0	cancer/benign	NA
GSM6483248	1	0	cancer/benign	NA
GSM6483249	1	0	cancer/benign	NA
GSM6483250	1	0	cancer/benign	NA
GSM6483251	1	0	cancer/benign	NA
GSM6483252	1	0	cancer/benign	NA
GSM6483253	1	0	cancer/benign	NA
GSM6483254	1	0	cancer/benign	NA
GSM6483255	1	0	cancer/benign	NA
GSM6483256	1	0	cancer/benign	NA
GSM6483257	1	0	cancer/benign	NA
GSM6483258	1	0	cancer/benign	NA
GSM6483259	1	0	cancer/benign	NA
GSM6483260	1	0	cancer/benign	NA
GSM6483261	1	0	cancer/benign	NA
GSM6483262	1	0	cancer/benign	NA
GSM6483263	1	0	cancer/benign	NA
GSM6483264	1	0	cancer/benign	NA
GSM6483265	1	0	cancer/benign	NA
GSM6483266	1	0	cancer/benign	NA
GSM6483267	1	0	cancer/benign	NA
GSM6483268	1	0	cancer/benign	NA
GSM6483269	1	0	cancer/benign	NA
GSM6483270	1	0	cancer/benign	NA
GSM6483271	1	0	cancer/benign	NA
GSM6483272	0.752425154	0.247574846	cancer/benign	NA
GSM6483273	1	0	cancer/benign	NA
GSM6483274	1	0	cancer/benign	NA
GSM6483275	1	0	cancer/benign	NA
GSM6483276	1	0	cancer/benign	NA
GSM6483277	1	0	cancer/benign	NA
GSM6483278	1	0	cancer/benign	NA
GSM6483279	1	0	cancer/benign	NA
GSM6483280	1	0	cancer/benign	NA
GSM6483281	1	0	cancer/benign	NA
GSM6483282	1	0	cancer/benign	NA
GSM6483283	1	0	cancer/benign	NA
GSM6483284	1	0	cancer/benign	NA
GSM6483285	1	0	cancer/benign	NA
GSM6483286	1	0	cancer/benign	NA
GSM6483287	1	0	cancer/benign	NA
GSM6483288	1	0	cancer/benign	NA
GSM6483289	1	0	cancer/benign	NA
GSM6483290	1	0	cancer/benign	NA
GSM6483291	1	0	cancer/benign	NA
GSM6483292	1	0	cancer/benign	NA
GSM6483293	1	0	cancer/benign	NA
GSM6483294	1	0	cancer/benign	NA
GSM6483295	1	0	cancer/benign	NA
GSM6483296	1	0	cancer/benign	NA
GSM6483297	1	0	cancer/benign	NA
GSM6483298	1	0	cancer/benign	NA
GSM6483299	1	0	cancer/benign	NA
GSM6483300	1	0	cancer/benign	NA
GSM6483301	0.752579072	0.247420928	cancer/benign	NA
GSM6483302	1	0	cancer/benign	NA
GSM6483303	1	0	cancer/benign	NA
GSM6483304	1	0	cancer/benign	NA
GSM6483305	1	0	cancer/benign	NA
GSM6483306	1	0	cancer/benign	NA
GSM6483307	1	0	cancer/benign	NA
GSM6483308	1	0	cancer/benign	NA
GSM6483309	1	0	cancer/benign	NA
GSM6483310	1	0	cancer/benign	NA
GSM6483311	1	0	cancer/benign	NA
GSM6483312	1	0	cancer/benign	NA
GSM6483313	1	0	cancer/benign	NA
GSM6483314	1	0	cancer/benign	NA
GSM6483315	1	0	cancer/benign	NA
GSM6483316	1	0	cancer/benign	NA
GSM6483317	1	0	cancer/benign	NA
GSM6483318	1	0	cancer/benign	NA
GSM6483319	1	0	cancer/benign	NA
GSM6483320	1	0	cancer/benign	NA
GSM6483321	1	0	cancer/benign	NA
GSM6483322	1	0	cancer/benign	NA
GSM6483323	0.74636961	0.25363039	cancer/benign	NA
GSM6483324	0.74636961	0.25363039	cancer/benign	NA
GSM6483325	1	0	cancer/benign	NA
GSM6483326	1	0	cancer/benign	NA
GSM6483327	1	0	cancer/benign	NA
GSM6483328	1	0	cancer/benign	NA
GSM6483329	1	0	cancer/benign	NA
GSM6483330	1	0	cancer/benign	NA
GSM6483331	0.74636961	0.25363039	cancer/benign	NA
GSM6483332	1	0	cancer/benign	NA
GSM6483333	1	0	cancer/benign	NA
GSM6483334	1	0	cancer/benign	NA
GSM6483335	1	0	cancer/benign	NA
GSM6483336	1	0	cancer/benign	NA
GSM6483337	1	0	cancer/benign	NA
GSM6483338	1	0	cancer/benign	NA
GSM6483339	1	0	cancer/benign	NA
GSM6483340	1	0	cancer/benign	NA
GSM6483341	0.748626165	0.251373835	cancer/benign	NA
GSM6483342	1	0	cancer/benign	NA
GSM6483343	1	0	cancer/benign	NA
GSM6483344	1	0	cancer/benign	NA
GSM6483345	1	0	cancer/benign	NA
GSM6483346	1	0	cancer/benign	NA
GSM6483347	1	0	cancer/benign	NA
GSM6483348	1	0	cancer/benign	NA
GSM6483349	1	0	cancer/benign	NA
GSM6483350	1	0	cancer/benign	NA
GSM6483351	1	0	cancer/benign	NA
GSM6483352	1	0	cancer/benign	NA
GSM6483353	1	0	cancer/benign	NA
GSM6483354	1	0	cancer/benign	NA
GSM6483355	1	0	cancer/benign	NA
GSM6483356	0.752579072	0.247420928	cancer/benign	NA
GSM6483357	1	0	cancer/benign	NA
GSM6483358	1	0	cancer/benign	NA
GSM6483359	1	0	cancer/benign	NA
GSM6483360	1	0	cancer/benign	NA
GSM6483361	1	0	cancer/benign	NA
GSM6483362	1	0	cancer/benign	NA
GSM6483363	1	0	cancer/benign	NA
GSM6483364	1	0	cancer/benign	NA
GSM6483365	1	0	cancer/benign	NA
GSM6483366	1	0	cancer/benign	NA
GSM6483367	1	0	cancer/benign	NA
GSM6483368	1	0	cancer/benign	NA
GSM6483369	1	0	cancer/benign	NA
GSM6483370	1	0	cancer/benign	NA
GSM6483371	1	0	cancer/benign	NA
GSM6483372	1	0	cancer/benign	NA
GSM6483373	1	0	cancer/benign	NA
GSM6483374	1	0	cancer/benign	NA
GSM6483375	1	0	cancer/benign	NA
GSM6483376	1	0	cancer/benign	NA
GSM6483377	1	0	cancer/benign	NA
GSM6483378	1	0	cancer/benign	NA
GSM6483379	1	0	cancer/benign	NA
GSM6483380	1	0	cancer/benign	NA
GSM6483381	1	0	cancer/benign	NA
GSM6483382	1	0	cancer/benign	NA
GSM6483383	1	0	cancer/benign	NA
GSM6483384	1	0	cancer/benign	NA
GSM6483385	1	0	cancer/benign	NA
GSM6483386	1	0	cancer/benign	NA
GSM6483387	1	0	cancer/benign	NA
GSM6483388	1	0	cancer/benign	NA
GSM6483389	1	0	cancer/benign	NA
GSM6483390	1	0	cancer/benign	NA
GSM6483391	1	0	cancer/benign	NA
GSM6483392	1	0	cancer/benign	NA
GSM6483393	1	0	cancer/benign	NA
GSM6483394	0.752579072	0.247420928	cancer/benign	NA
GSM6483395	1	0	cancer/benign	NA
GSM6483396	1	0	cancer/benign	NA
GSM6483397	1	0	cancer/benign	NA
GSM6483398	1	0	cancer/benign	NA
GSM6483399	1	0	cancer/benign	NA
GSM6483400	1	0	cancer/benign	NA
GSM6483401	1	0	cancer/benign	NA
GSM6483402	1	0	cancer/benign	NA
GSM6483403	1	0	cancer/benign	NA
GSM6483404	0.752425154	0.247574846	cancer/benign	NA
GSM6483405	1	0	cancer/benign	NA
GSM6483406	1	0	cancer/benign	NA
GSM6483407	0.752579072	0.247420928	cancer/benign	NA
GSM6483408	1	0	cancer/benign	NA
GSM6483409	1	0	cancer/benign	NA
GSM6483410	1	0	cancer/benign	NA
GSM6483411	1	0	cancer/benign	NA
GSM6483412	1	0	cancer/benign	NA
GSM6483413	1	0	cancer/benign	NA
GSM6483414	1	0	cancer/benign	NA
GSM6483415	0.752579072	0.247420928	cancer/benign	NA
GSM6483416	1	0	cancer/benign	NA
GSM6483417	1	0	cancer/benign	NA
GSM6483418	1	0	cancer/benign	NA
GSM6483419	1	0	cancer/benign	NA
GSM6483420	1	0	cancer/benign	NA
GSM6483421	1	0	cancer/benign	NA
GSM6483422	1	0	cancer/benign	NA
GSM6483423	1	0	cancer/benign	NA
GSM6483424	1	0	cancer/benign	NA
GSM6483425	1	0	cancer/benign	NA
GSM6483426	1	0	cancer/benign	NA
GSM6483427	1	0	cancer/benign	NA
GSM6483428	1	0	cancer/benign	NA
GSM6483429	1	0	cancer/benign	NA
GSM6483430	1	0	cancer/benign	NA
GSM6483431	1	0	cancer/benign	NA
GSM6483432	1	0	cancer/benign	NA
GSM6483433	1	0	cancer/benign	NA
GSM6483434	1	0	cancer/benign	NA
GSM6483435	1	0	cancer/benign	NA
GSM6483436	1	0	cancer/benign	NA
GSM6483437	1	0	cancer/benign	NA
GSM6483438	1	0	cancer/benign	NA
GSM6483439	1	0	cancer/benign	NA
GSM6483440	1	0	cancer/benign	NA
GSM6483441	1	0	cancer/benign	NA
GSM6483442	1	0	cancer/benign	NA
GSM6483443	1	0	cancer/benign	NA
GSM6483444	1	0	cancer/benign	NA
GSM6483445	0.752425154	0.247574846	cancer/benign	NA
GSM6483446	0.74636961	0.25363039	cancer/benign	NA
GSM6483447	1	0	cancer/benign	NA
GSM6483448	1	0	cancer/benign	NA
GSM6483449	1	0	cancer/benign	NA
GSM6483450	1	0	cancer/benign	NA
GSM6483451	1	0	cancer/benign	NA
GSM6483452	1	0	cancer/benign	NA
GSM6483453	1	0	cancer/benign	NA
GSM6483454	1	0	cancer/benign	NA
GSM6483455	1	0	cancer/benign	NA
GSM6483456	1	0	cancer/benign	NA
GSM6483457	1	0	cancer/benign	NA
GSM6483458	1	0	cancer/benign	NA
GSM6483459	1	0	cancer/benign	NA
GSM6483460	1	0	cancer/benign	NA
GSM6483461	1	0	cancer/benign	NA
GSM6483462	1	0	cancer/benign	NA
GSM6483463	1	0	cancer/benign	NA
GSM6483464	1	0	cancer/benign	NA
GSM6483465	1	0	cancer/benign	NA
GSM6483466	1	0	cancer/benign	NA
GSM6483467	1	0	cancer/benign	NA
GSM6483468	1	0	cancer/benign	NA
GSM6483469	1	0	cancer/benign	NA
GSM6483470	1	0	cancer/benign	NA
GSM6483471	1	0	cancer/benign	NA
GSM6483472	1	0	cancer/benign	NA
GSM6483473	1	0	cancer/benign	NA
GSM6483474	1	0	cancer/benign	NA
GSM6483475	1	0	cancer/benign	NA
GSM6483476	1	0	cancer/benign	NA
GSM6483477	1	0	cancer/benign	NA
GSM6483478	1	0	cancer/benign	NA
GSM6483479	1	0	cancer/benign	NA
GSM6483480	1	0	cancer/benign	NA
GSM6483481	1	0	cancer/benign	NA
GSM6483482	1	0	cancer/benign	NA
GSM6483483	1	0	cancer/benign	NA
GSM6483484	1	0	cancer/benign	NA
GSM6483485	1	0	cancer/benign	NA
GSM6483486	1	0	cancer/benign	NA
GSM6483487	1	0	cancer/benign	NA
GSM6483488	1	0	cancer/benign	NA
GSM6483489	1	0	cancer/benign	NA
GSM6483490	1	0	cancer/benign	NA
GSM6483491	1	0	cancer/benign	NA
GSM6483492	1	0	cancer/benign	NA
GSM6483493	1	0	cancer/benign	NA
GSM6483494	1	0	cancer/benign	NA
GSM6483495	1	0	cancer/benign	NA
GSM6483496	0.752425154	0.247574846	cancer/benign	NA
GSM6483497	1	0	cancer/benign	NA
GSM6483498	1	0	cancer/benign	NA
GSM6483499	1	0	cancer/benign	NA
GSM6483500	1	0	cancer/benign	NA
GSM6483501	1	0	cancer/benign	NA
GSM6483502	1	0	cancer/benign	NA
GSM6483503	1	0	cancer/benign	NA
GSM6483504	1	0	cancer/benign	NA
GSM6483505	1	0	cancer/benign	NA
GSM6483506	0.748626165	0.251373835	cancer/benign	NA
GSM6483507	1	0	cancer/benign	NA
GSM6483508	1	0	cancer/benign	NA
GSM6483509	1	0	cancer/benign	NA
GSM6483510	1	0	cancer/benign	NA
GSM6483511	1	0	cancer/benign	NA
GSM6483512	1	0	cancer/benign	NA
GSM6483513	1	0	cancer/benign	NA
GSM6483514	1	0	cancer/benign	NA
GSM6483515	1	0	cancer/benign	NA
GSM6483516	1	0	cancer/benign	NA
GSM6483517	1	0	cancer/benign	NA
GSM6483518	1	0	cancer/benign	NA
GSM6483519	1	0	cancer/benign	NA
GSM6483520	1	0	cancer/benign	NA
GSM6483521	1	0	cancer/benign	NA
GSM6483522	1	0	cancer/benign	NA
GSM6483523	1	0	cancer/benign	NA
GSM6483524	1	0	cancer/benign	NA
GSM6483525	1	0	cancer/benign	NA
GSM6483526	1	0	cancer/benign	NA
GSM6483527	1	0	cancer/benign	NA
GSM6483528	1	0	cancer/benign	NA
GSM6483529	1	0	cancer/benign	NA
GSM6483530	1	0	cancer/benign	NA
GSM6483531	1	0	cancer/benign	NA
GSM6483532	0.748626165	0.251373835	cancer/benign	NA
GSM6483533	1	0	cancer/benign	NA
GSM6483534	1	0	cancer/benign	NA
GSM6483535	1	0	cancer/benign	NA
GSM6483536	1	0	cancer/benign	NA
GSM6483537	1	0	cancer/benign	NA
GSM6483538	1	0	cancer/benign	NA
GSM6483539	1	0	cancer/benign	NA
GSM6483540	1	0	cancer/benign	NA
GSM6483541	1	0	cancer/benign	NA
GSM6483542	1	0	cancer/benign	NA
GSM6483543	1	0	cancer/benign	NA
GSM6483544	1	0	cancer/benign	NA
GSM6483545	1	0	cancer/benign	NA
GSM6483546	1	0	cancer/benign	NA
GSM6483547	1	0	cancer/benign	NA
GSM6483548	1	0	cancer/benign	NA
GSM6483549	1	0	cancer/benign	NA
GSM6483550	1	0	cancer/benign	NA
GSM6483551	1	0	cancer/benign	NA
GSM6483552	1	0	cancer/benign	NA
GSM6483553	1	0	cancer/benign	NA
GSM6483554	1	0	cancer/benign	NA
GSM6483555	1	0	cancer/benign	NA
GSM6483556	0.748626165	0.251373835	cancer/benign	NA
GSM6483557	1	0	cancer/benign	NA
GSM6483558	1	0	cancer/benign	NA
GSM6483559	1	0	cancer/benign	NA
GSM6483560	1	0	cancer/benign	NA
GSM6483561	1	0	cancer/benign	NA
GSM6483562	1	0	cancer/benign	NA
GSM6483563	1	0	cancer/benign	NA
GSM6483564	1	0	cancer/benign	NA
GSM6483565	1	0	cancer/benign	NA
GSM6483566	1	0	cancer/benign	NA
GSM6483567	1	0	cancer/benign	NA
GSM6483568	1	0	cancer/benign	NA
GSM6483569	1	0	cancer/benign	NA
GSM6483570	1	0	cancer/benign	NA
GSM6483571	1	0	cancer/benign	NA
GSM6483572	1	0	cancer/benign	NA
GSM6483573	1	0	cancer/benign	NA
GSM6483574	1	0	cancer/benign	NA
GSM6483575	1	0	cancer/benign	NA
GSM6483576	1	0	cancer/benign	NA
GSM6483577	1	0	cancer/benign	NA
GSM6483578	1	0	cancer/benign	NA
GSM6483579	1	0	cancer/benign	NA
GSM6483580	1	0	cancer/benign	NA
GSM6483581	1	0	cancer/benign	NA
GSM6483582	1	0	cancer/benign	NA
GSM6483583	1	0	cancer/benign	NA
GSM6483584	1	0	cancer/benign	NA
GSM6483585	1	0	cancer/benign	NA
GSM6483586	1	0	cancer/benign	NA
GSM6483587	1	0	cancer/benign	NA
GSM6483588	1	0	cancer/benign	NA
GSM6483589	1	0	cancer/benign	NA
GSM6483590	0.498794764	0.501205236	non_cancer/non_benign	NA
GSM6483591	1	0	cancer/benign	NA
GSM6483592	1	0	cancer/benign	NA
GSM6483593	1	0	cancer/benign	NA
GSM6483594	1	0	cancer/benign	NA
GSM6483595	1	0	cancer/benign	NA
GSM6483596	1	0	cancer/benign	NA
GSM6483597	1	0	cancer/benign	NA
GSM6483598	1	0	cancer/benign	NA
GSM6483599	1	0	cancer/benign	NA
GSM6483600	1	0	cancer/benign	NA
GSM6483601	1	0	cancer/benign	NA
GSM6483602	1	0	cancer/benign	NA
GSM6483603	1	0	cancer/benign	NA
GSM6483604	1	0	cancer/benign	NA
GSM6483605	0.752425154	0.247574846	cancer/benign	NA
GSM6483606	1	0	cancer/benign	NA
GSM6483607	1	0	cancer/benign	NA
GSM6483608	1	0	cancer/benign	NA
GSM6483609	1	0	cancer/benign	NA
GSM6483610	1	0	cancer/benign	NA
GSM6483611	1	0	cancer/benign	NA
GSM6483612	1	0	cancer/benign	NA
GSM6483613	1	0	cancer/benign	NA
GSM6483614	1	0	cancer/benign	NA
GSM6483615	1	0	cancer/benign	NA
GSM6483616	1	0	cancer/benign	NA
GSM6483617	1	0	cancer/benign	NA
GSM6483618	1	0	cancer/benign	NA
GSM6483619	1	0	cancer/benign	NA
GSM6483620	1	0	cancer/benign	NA
GSM6483621	1	0	cancer/benign	NA
GSM6483622	1	0	cancer/benign	NA
GSM6483623	1	0	cancer/benign	NA
GSM6483624	1	0	cancer/benign	NA
GSM6483625	1	0	cancer/benign	NA
GSM6483626	1	0	cancer/benign	NA
GSM6483627	1	0	cancer/benign	NA
GSM6483628	1	0	cancer/benign	NA
GSM6483629	1	0	cancer/benign	NA
GSM6483630	1	0	cancer/benign	NA
GSM6483631	1	0	cancer/benign	NA
GSM6483632	1	0	cancer/benign	NA
GSM6483633	1	0	cancer/benign	NA
GSM6483634	1	0	cancer/benign	NA
GSM6483635	1	0	cancer/benign	NA
GSM6483636	1	0	cancer/benign	NA
GSM6483637	1	0	cancer/benign	NA
GSM6483638	1	0	cancer/benign	NA
GSM6483639	1	0	cancer/benign	NA
GSM6483640	1	0	cancer/benign	NA
GSM6483641	1	0	cancer/benign	NA
GSM6483642	1	0	cancer/benign	NA
GSM6483643	1	0	cancer/benign	NA
GSM6483644	1	0	cancer/benign	NA
GSM6483645	1	0	cancer/benign	NA
GSM6483646	1	0	cancer/benign	NA
GSM6483647	1	0	cancer/benign	NA
GSM6483648	0.74636961	0.25363039	cancer/benign	NA
GSM6483649	1	0	cancer/benign	NA
GSM6483650	1	0	cancer/benign	NA
GSM6483651	1	0	cancer/benign	NA
GSM6483652	1	0	cancer/benign	NA
GSM6483653	1	0	cancer/benign	NA
GSM6483654	1	0	cancer/benign	NA
GSM6483655	1	0	cancer/benign	NA
GSM6483656	1	0	cancer/benign	NA
GSM6483657	1	0	cancer/benign	NA
GSM6483658	1	0	cancer/benign	NA
GSM6483659	1	0	cancer/benign	NA
GSM6483660	1	0	cancer/benign	NA
GSM6483661	1	0	cancer/benign	NA
GSM6483662	1	0	cancer/benign	NA
GSM6483663	1	0	cancer/benign	NA
GSM6483664	1	0	cancer/benign	NA
GSM6483665	1	0	cancer/benign	NA
GSM6483666	1	0	cancer/benign	NA
GSM6483667	1	0	cancer/benign	NA
GSM6483668	1	0	cancer/benign	NA
GSM6483669	1	0	cancer/benign	NA
GSM6483670	1	0	cancer/benign	NA
GSM6483671	1	0	cancer/benign	NA
GSM6483672	1	0	cancer/benign	NA
GSM6483673	1	0	cancer/benign	NA
GSM6483674	1	0	cancer/benign	NA
GSM6483675	1	0	cancer/benign	NA
GSM6483676	1	0	cancer/benign	NA
GSM6483677	1	0	cancer/benign	NA
GSM6483678	1	0	cancer/benign	NA
GSM6483679	1	0	cancer/benign	NA
GSM6483680	1	0	cancer/benign	NA
GSM6483681	1	0	cancer/benign	NA
GSM6483682	1	0	cancer/benign	NA
GSM6483683	1	0	cancer/benign	NA
GSM6483684	1	0	cancer/benign	NA
GSM6483685	1	0	cancer/benign	NA
GSM6483686	1	0	cancer/benign	NA
GSM6483687	1	0	cancer/benign	NA
GSM6483688	1	0	cancer/benign	NA
GSM6483689	1	0	cancer/benign	NA
GSM6483690	1	0	cancer/benign	NA
GSM6483691	1	0	cancer/benign	NA
GSM6483692	1	0	cancer/benign	NA
GSM6483693	1	0	cancer/benign	NA
GSM6483694	1	0	cancer/benign	NA
GSM6483695	1	0	cancer/benign	NA
GSM6483696	1	0	cancer/benign	NA
GSM6483697	1	0	cancer/benign	NA
GSM6483698	1	0	cancer/benign	NA
GSM6483699	1	0	cancer/benign	NA
GSM6483700	1	0	cancer/benign	NA
GSM6483701	1	0	cancer/benign	NA
GSM6483702	1	0	cancer/benign	NA
GSM6483703	1	0	cancer/benign	NA
GSM6483704	1	0	cancer/benign	NA
GSM6483705	0.74636961	0.25363039	cancer/benign	NA
GSM6483706	1	0	cancer/benign	NA
GSM6483707	1	0	cancer/benign	NA
GSM6483708	1	0	cancer/benign	NA
GSM6483709	1	0	cancer/benign	NA
GSM6483710	1	0	cancer/benign	NA
GSM6483711	1	0	cancer/benign	NA
GSM6483712	1	0	cancer/benign	NA
GSM6483713	1	0	cancer/benign	NA
GSM6483714	1	0	cancer/benign	NA
GSM6483715	1	0	cancer/benign	NA
GSM6483716	0.748626165	0.251373835	cancer/benign	NA
GSM6483717	1	0	cancer/benign	NA
GSM6483718	0.748626165	0.251373835	cancer/benign	NA
GSM6483719	1	0	cancer/benign	NA
GSM6483720	1	0	cancer/benign	NA
GSM6483721	1	0	cancer/benign	NA
GSM6483722	1	0	cancer/benign	NA
GSM6483723	1	0	cancer/benign	NA
GSM6483724	1	0	cancer/benign	NA
GSM6483725	1	0	cancer/benign	NA
GSM6483726	1	0	cancer/benign	NA
GSM6483727	1	0	cancer/benign	NA
GSM6483728	1	0	cancer/benign	NA
GSM6483729	1	0	cancer/benign	NA
GSM6483730	1	0	cancer/benign	NA
GSM6483731	1	0	cancer/benign	NA
GSM6483732	1	0	cancer/benign	NA
GSM6483733	1	0	cancer/benign	NA
GSM6483734	1	0	cancer/benign	NA
GSM6483735	1	0	cancer/benign	NA
GSM6483736	1	0	cancer/benign	NA
GSM6483737	1	0	cancer/benign	NA
GSM6483738	1	0	cancer/benign	NA
GSM6483739	1	0	cancer/benign	NA
GSM6483740	1	0	cancer/benign	NA
GSM6483741	1	0	cancer/benign	NA
GSM6483742	1	0	cancer/benign	NA
GSM6483743	1	0	cancer/benign	NA
GSM6483744	1	0	cancer/benign	NA
GSM6483745	1	0	cancer/benign	NA
GSM6483746	1	0	cancer/benign	NA
GSM6483747	1	0	cancer/benign	NA
GSM6483748	1	0	cancer/benign	NA
GSM6483749	1	0	cancer/benign	NA
GSM6483750	1	0	cancer/benign	NA
GSM6483751	1	0	cancer/benign	NA
GSM6483752	0.74636961	0.25363039	cancer/benign	NA
GSM6483753	1	0	cancer/benign	NA
GSM6483754	1	0	cancer/benign	NA
GSM6483755	1	0	cancer/benign	NA
GSM6483756	1	0	cancer/benign	NA
GSM6483757	1	0	cancer/benign	NA
GSM6483758	1	0	cancer/benign	NA
GSM6483759	1	0	cancer/benign	NA
GSM6483760	1	0	cancer/benign	NA
GSM6483761	1	0	cancer/benign	NA
GSM6483762	1	0	cancer/benign	NA
GSM6483763	1	0	cancer/benign	NA
GSM6483764	1	0	cancer/benign	NA
GSM6483765	1	0	cancer/benign	NA
GSM6483766	1	0	cancer/benign	NA
GSM6483767	1	0	cancer/benign	NA
GSM6483768	1	0	cancer/benign	NA
GSM6483769	1	0	cancer/benign	NA
GSM6483770	1	0	cancer/benign	NA
GSM6483771	1	0	cancer/benign	NA
GSM6483772	1	0	cancer/benign	NA
GSM6483773	1	0	cancer/benign	NA
GSM6483774	1	0	cancer/benign	NA
GSM6483775	1	0	cancer/benign	NA
GSM6483776	1	0	cancer/benign	NA
GSM6483777	1	0	cancer/benign	NA
GSM6483778	0.748626165	0.251373835	cancer/benign	NA
GSM6483779	1	0	cancer/benign	NA
GSM6483780	1	0	cancer/benign	NA
GSM6483781	0.748626165	0.251373835	cancer/benign	NA
GSM6483782	1	0	cancer/benign	NA
GSM6483783	1	0	cancer/benign	NA
GSM6483784	1	0	cancer/benign	NA
GSM6483785	1	0	cancer/benign	NA
GSM6483786	1	0	cancer/benign	NA
GSM6483787	1	0	cancer/benign	NA
GSM6483788	1	0	cancer/benign	NA
GSM6483789	1	0	cancer/benign	NA
GSM6483790	1	0	cancer/benign	NA
GSM6483791	1	0	cancer/benign	NA
GSM6483792	1	0	cancer/benign	NA
GSM6483793	1	0	cancer/benign	NA
GSM6483794	1	0	cancer/benign	NA
GSM6483795	1	0	cancer/benign	NA
GSM6483796	1	0	cancer/benign	NA
GSM6483797	1	0	cancer/benign	NA
GSM6483798	1	0	cancer/benign	NA
GSM6483799	1	0	cancer/benign	NA
GSM6483800	1	0	cancer/benign	NA
GSM6483801	1	0	cancer/benign	NA
GSM6483802	1	0	cancer/benign	NA
GSM6483803	1	0	cancer/benign	NA
GSM6483804	1	0	cancer/benign	NA
GSM6483805	1	0	cancer/benign	NA
GSM6483806	1	0	cancer/benign	NA
GSM6483807	1	0	cancer/benign	NA
GSM6483808	1	0	cancer/benign	NA
GSM6483809	1	0	cancer/benign	NA
GSM6483810	1	0	cancer/benign	NA
GSM6483811	1	0	cancer/benign	NA
GSM6483812	1	0	cancer/benign	NA
GSM6483813	1	0	cancer/benign	NA
GSM6483814	0.74636961	0.25363039	cancer/benign	NA
GSM6483815	1	0	cancer/benign	NA
GSM6483816	1	0	cancer/benign	NA
GSM6483817	1	0	cancer/benign	NA
GSM6483818	1	0	cancer/benign	NA
GSM6483819	1	0	cancer/benign	NA
GSM6483820	1	0	cancer/benign	NA
GSM6483821	1	0	cancer/benign	NA
GSM6483822	1	0	cancer/benign	NA
GSM6483823	1	0	cancer/benign	NA
GSM6483824	1	0	cancer/benign	NA
GSM6483825	1	0	cancer/benign	NA
GSM6483826	1	0	cancer/benign	NA
GSM6483827	1	0	cancer/benign	NA
GSM6483828	1	0	cancer/benign	NA
GSM6483829	1	0	cancer/benign	NA
GSM6483830	1	0	cancer/benign	NA
GSM6483831	1	0	cancer/benign	NA
GSM6483832	0.74636961	0.25363039	cancer/benign	NA
GSM6483833	1	0	cancer/benign	NA
GSM6483834	0.752579072	0.247420928	cancer/benign	NA
GSM6483835	1	0	cancer/benign	NA
GSM6483836	1	0	cancer/benign	NA
GSM6483837	1	0	cancer/benign	NA
GSM6483838	1	0	cancer/benign	NA
GSM6483839	1	0	cancer/benign	NA
GSM6483840	1	0	cancer/benign	NA
GSM6483841	1	0	cancer/benign	NA
GSM6483842	1	0	cancer/benign	NA
GSM6483843	1	0	cancer/benign	NA
GSM6483844	1	0	cancer/benign	NA
GSM6483845	1	0	cancer/benign	NA
GSM6483846	1	0	cancer/benign	NA
GSM6483847	1	0	cancer/benign	NA
GSM6483848	1	0	cancer/benign	NA
GSM6483849	1	0	cancer/benign	NA
GSM6483850	1	0	cancer/benign	NA
GSM6483851	1	0	cancer/benign	NA
GSM6483852	1	0	cancer/benign	NA
GSM6483853	1	0	cancer/benign	NA
GSM6483854	1	0	cancer/benign	NA
GSM6483855	1	0	cancer/benign	NA
GSM6483856	1	0	cancer/benign	NA
GSM6483857	1	0	cancer/benign	NA
GSM6483858	1	0	cancer/benign	NA
GSM6483859	1	0	cancer/benign	NA
GSM6483860	1	0	cancer/benign	NA
GSM6483861	1	0	cancer/benign	NA
GSM6483862	1	0	cancer/benign	NA
GSM6483863	1	0	cancer/benign	NA
GSM6483864	1	0	cancer/benign	NA
GSM6483865	1	0	cancer/benign	NA
GSM6483866	1	0	cancer/benign	NA
GSM6483867	1	0	cancer/benign	NA
GSM6483868	1	0	cancer/benign	NA
GSM6483869	1	0	cancer/benign	NA
GSM6483870	1	0	cancer/benign	NA
GSM6483871	1	0	cancer/benign	NA
GSM6483872	1	0	cancer/benign	NA
GSM6483873	1	0	cancer/benign	NA
GSM6483874	1	0	cancer/benign	NA
GSM6483875	1	0	cancer/benign	NA
GSM6483876	1	0	cancer/benign	NA
GSM6483877	1	0	cancer/benign	NA
GSM6483878	1	0	cancer/benign	NA
GSM6483879	1	0	cancer/benign	NA
GSM6483880	1	0	cancer/benign	NA
GSM6483881	1	0	cancer/benign	NA
GSM6483882	1	0	cancer/benign	NA
GSM6483883	1	0	cancer/benign	NA
GSM6483884	1	0	cancer/benign	NA
GSM6483885	1	0	cancer/benign	NA
GSM6483886	1	0	cancer/benign	NA
GSM6483887	1	0	cancer/benign	NA
GSM6483888	1	0	cancer/benign	NA
GSM6483889	1	0	cancer/benign	NA
GSM6483890	1	0	cancer/benign	NA
GSM6483891	1	0	cancer/benign	NA
GSM6483892	1	0	cancer/benign	NA
GSM6483893	1	0	cancer/benign	NA
GSM6483894	1	0	cancer/benign	NA
GSM6483895	1	0	cancer/benign	NA
GSM6483896	1	0	cancer/benign	NA
GSM6483897	1	0	cancer/benign	NA
GSM6483898	1	0	cancer/benign	NA
GSM6483899	1	0	cancer/benign	NA
GSM6483900	1	0	cancer/benign	NA
GSM6483901	1	0	cancer/benign	NA
GSM6483902	1	0	cancer/benign	NA
GSM6483903	1	0	cancer/benign	NA
GSM6483904	1	0	cancer/benign	NA
GSM6483905	1	0	cancer/benign	NA
GSM6483906	1	0	cancer/benign	NA
GSM6483907	1	0	cancer/benign	NA
GSM6483908	1	0	cancer/benign	NA
GSM6483909	1	0	cancer/benign	NA
GSM6483910	1	0	cancer/benign	NA
GSM6483911	1	0	cancer/benign	NA
GSM6483912	1	0	cancer/benign	NA
GSM6483913	1	0	cancer/benign	NA
GSM6483914	1	0	cancer/benign	NA
GSM6483915	1	0	cancer/benign	NA
GSM6483916	1	0	cancer/benign	NA
GSM6483917	1	0	cancer/benign	NA
GSM6483918	1	0	cancer/benign	NA
GSM6483919	1	0	cancer/benign	NA
GSM6483920	1	0	cancer/benign	NA
GSM6483921	1	0	cancer/benign	NA
GSM6483922	1	0	cancer/benign	NA
GSM6483923	1	0	cancer/benign	NA
GSM6483924	1	0	cancer/benign	NA
GSM6483925	1	0	cancer/benign	NA
GSM6483926	1	0	cancer/benign	NA
GSM6483927	1	0	cancer/benign	NA
GSM6483928	1	0	cancer/benign	NA
GSM6483929	1	0	cancer/benign	NA
GSM6483930	1	0	cancer/benign	NA
GSM6483931	1	0	cancer/benign	NA
GSM6483932	1	0	cancer/benign	NA
GSM6483933	1	0	cancer/benign	NA
GSM6483934	1	0	cancer/benign	NA
GSM6483935	1	0	cancer/benign	NA
GSM6483936	1	0	cancer/benign	NA
GSM6483937	1	0	cancer/benign	NA
GSM6483938	1	0	cancer/benign	NA
GSM6483939	1	0	cancer/benign	NA
GSM6483940	1	0	cancer/benign	NA
GSM6483941	1	0	cancer/benign	NA
GSM6483942	0.752579072	0.247420928	cancer/benign	NA
GSM6483943	1	0	cancer/benign	NA
GSM6483944	1	0	cancer/benign	NA
GSM6483945	1	0	cancer/benign	NA
GSM6483946	1	0	cancer/benign	NA
GSM6483947	1	0	cancer/benign	NA
GSM6483948	1	0	cancer/benign	NA
GSM6483949	1	0	cancer/benign	NA
GSM6483950	1	0	cancer/benign	NA
GSM6483951	1	0	cancer/benign	NA
GSM6483952	1	0	cancer/benign	NA
GSM6483953	1	0	cancer/benign	NA
GSM6483954	1	0	cancer/benign	NA
GSM6483955	1	0	cancer/benign	NA
GSM6483956	1	0	cancer/benign	NA
GSM6483957	1	0	cancer/benign	NA
GSM6483958	1	0	cancer/benign	NA
GSM6483959	1	0	cancer/benign	NA
GSM6483960	1	0	cancer/benign	NA
GSM6483961	1	0	cancer/benign	NA
GSM6483962	1	0	cancer/benign	NA
GSM6483963	1	0	cancer/benign	NA
GSM6483964	1	0	cancer/benign	NA
GSM6483965	1	0	cancer/benign	NA
GSM6483966	1	0	cancer/benign	NA
GSM6483967	1	0	cancer/benign	NA
GSM6483968	1	0	cancer/benign	NA
GSM6483969	1	0	cancer/benign	NA
GSM6483970	1	0	cancer/benign	NA
GSM6483971	1	0	cancer/benign	NA
GSM6483972	1	0	cancer/benign	NA
GSM6483973	1	0	cancer/benign	NA
GSM6483974	1	0	cancer/benign	NA
GSM6483975	1	0	cancer/benign	NA
GSM6483976	1	0	cancer/benign	NA
GSM6483977	1	0	cancer/benign	NA
GSM6483978	1	0	cancer/benign	NA
GSM6483979	1	0	cancer/benign	NA
GSM6483980	1	0	cancer/benign	NA
GSM6483981	1	0	cancer/benign	NA
GSM6483982	1	0	cancer/benign	NA
GSM6483983	1	0	cancer/benign	NA
GSM6483984	1	0	cancer/benign	NA
GSM6483985	1	0	cancer/benign	NA
GSM6483986	1	0	cancer/benign	NA
GSM6483987	1	0	cancer/benign	NA
GSM6483988	1	0	cancer/benign	NA
GSM6483989	1	0	cancer/benign	NA
GSM6483990	1	0	cancer/benign	NA
GSM6483991	1	0	cancer/benign	NA
GSM6483992	1	0	cancer/benign	NA
GSM6483993	1	0	cancer/benign	NA
GSM6483994	1	0	cancer/benign	NA
GSM6483995	1	0	cancer/benign	NA
GSM6483996	1	0	cancer/benign	NA
GSM6483997	1	0	cancer/benign	NA
GSM6483998	1	0	cancer/benign	NA
GSM6483999	1	0	cancer/benign	NA
GSM6484000	1	0	cancer/benign	NA
GSM6484001	1	0	cancer/benign	NA
GSM6484002	1	0	cancer/benign	NA
GSM6484003	1	0	cancer/benign	NA
GSM6484004	1	0	cancer/benign	NA
GSM6484005	1	0	cancer/benign	NA
GSM6484006	1	0	cancer/benign	NA
GSM6484007	1	0	cancer/benign	NA
GSM6484008	1	0	cancer/benign	NA
GSM6484009	1	0	cancer/benign	NA
GSM6484010	1	0	cancer/benign	NA
GSM6484011	1	0	cancer/benign	NA
GSM6484012	0.752425154	0.247574846	cancer/benign	NA
GSM6484013	1	0	cancer/benign	NA
GSM6484014	1	0	cancer/benign	NA
GSM6484015	1	0	cancer/benign	NA
GSM6484016	1	0	cancer/benign	NA
GSM6484017	1	0	cancer/benign	NA
GSM6484018	1	0	cancer/benign	NA
GSM6484019	1	0	cancer/benign	NA
GSM6484020	1	0	cancer/benign	NA
GSM6484021	1	0	cancer/benign	NA
GSM6484022	1	0	cancer/benign	NA
GSM6484023	1	0	cancer/benign	NA
GSM6484024	1	0	cancer/benign	NA
GSM6484025	1	0	cancer/benign	NA
GSM6484026	1	0	cancer/benign	NA
GSM6484027	1	0	cancer/benign	NA
GSM6484028	1	0	cancer/benign	NA
GSM6484029	1	0	cancer/benign	NA
GSM6484030	0.74636961	0.25363039	cancer/benign	NA
GSM6484031	1	0	cancer/benign	NA
GSM6484032	1	0	cancer/benign	NA
GSM6484033	1	0	cancer/benign	NA
GSM6484034	1	0	cancer/benign	NA
GSM6484035	1	0	cancer/benign	NA
GSM6484036	1	0	cancer/benign	NA
GSM6484037	1	0	cancer/benign	NA
GSM6484038	1	0	cancer/benign	NA
GSM6484039	1	0	cancer/benign	NA
GSM6484040	1	0	cancer/benign	NA
GSM6484041	1	0	cancer/benign	NA
GSM6484042	1	0	cancer/benign	NA
GSM6484043	1	0	cancer/benign	NA
GSM6484044	1	0	cancer/benign	NA
GSM6484045	1	0	cancer/benign	NA
GSM6484046	1	0	cancer/benign	NA
GSM6484047	1	0	cancer/benign	NA
GSM6484048	1	0	cancer/benign	NA
GSM6484049	1	0	cancer/benign	NA
GSM6484050	1	0	cancer/benign	NA
GSM6484051	1	0	cancer/benign	NA
GSM6484052	1	0	cancer/benign	NA
GSM6484053	1	0	cancer/benign	NA
GSM6484054	1	0	cancer/benign	NA
GSM6484055	1	0	cancer/benign	NA
GSM6484056	1	0	cancer/benign	NA
GSM6484057	1	0	cancer/benign	NA
GSM6484058	1	0	cancer/benign	NA
GSM6484059	1	0	cancer/benign	NA
GSM6484060	1	0	cancer/benign	NA
GSM6484061	1	0	cancer/benign	NA
GSM6484062	1	0	cancer/benign	NA
GSM6484063	1	0	cancer/benign	NA
GSM6484064	1	0	cancer/benign	NA
GSM6484065	1	0	cancer/benign	NA
GSM6484066	1	0	cancer/benign	NA
GSM6484067	1	0	cancer/benign	NA
GSM6484068	1	0	cancer/benign	NA
GSM6484069	1	0	cancer/benign	NA
GSM6484070	1	0	cancer/benign	NA
GSM6484071	1	0	cancer/benign	NA
GSM6484072	1	0	cancer/benign	NA
GSM6484073	1	0	cancer/benign	NA
GSM6484074	1	0	cancer/benign	NA
GSM6484075	1	0	cancer/benign	NA
GSM6484076	1	0	cancer/benign	NA
GSM6484077	1	0	cancer/benign	NA
GSM6484078	1	0	cancer/benign	NA
GSM6484079	1	0	cancer/benign	NA
GSM6484080	1	0	cancer/benign	NA
GSM6484081	1	0	cancer/benign	NA
GSM6484082	1	0	cancer/benign	NA
GSM6484083	1	0	cancer/benign	NA
GSM6484084	1	0	cancer/benign	NA
GSM6484085	1	0	cancer/benign	NA
GSM6484086	1	0	cancer/benign	NA
GSM6484087	1	0	cancer/benign	NA
GSM6484088	1	0	cancer/benign	NA
GSM6484089	1	0	cancer/benign	NA
GSM6484090	1	0	cancer/benign	NA
GSM6484091	1	0	cancer/benign	NA
GSM6484092	1	0	cancer/benign	NA
GSM6484093	1	0	cancer/benign	NA
GSM6484094	1	0	cancer/benign	NA
GSM6484095	1	0	cancer/benign	NA
GSM6484096	1	0	cancer/benign	NA
GSM6484097	1	0	cancer/benign	NA
GSM6484098	1	0	cancer/benign	NA
GSM6484099	1	0	cancer/benign	NA
GSM6484100	1	0	cancer/benign	NA
GSM6484101	1	0	cancer/benign	NA
GSM6484102	1	0	cancer/benign	NA
GSM6484103	1	0	cancer/benign	NA
GSM6484104	1	0	cancer/benign	NA
GSM6484105	1	0	cancer/benign	NA
GSM6484106	1	0	cancer/benign	NA
GSM6484107	1	0	cancer/benign	NA
GSM6484108	1	0	cancer/benign	NA
GSM6484109	1	0	cancer/benign	NA
GSM6484110	1	0	cancer/benign	NA
GSM6484111	1	0	cancer/benign	NA
GSM6484112	1	0	cancer/benign	NA
GSM6484113	1	0	cancer/benign	NA
GSM6484114	1	0	cancer/benign	NA
GSM6484115	1	0	cancer/benign	NA
GSM6484116	1	0	cancer/benign	NA
GSM6484117	1	0	cancer/benign	NA
GSM6484118	1	0	cancer/benign	NA
GSM6484119	1	0	cancer/benign	NA
GSM6484120	1	0	cancer/benign	NA
GSM6484121	1	0	cancer/benign	NA
GSM6484122	1	0	cancer/benign	NA
GSM6484123	1	0	cancer/benign	NA
GSM6484124	1	0	cancer/benign	NA
GSM6484125	1	0	cancer/benign	NA
GSM6484126	1	0	cancer/benign	NA
GSM6484127	1	0	cancer/benign	NA
GSM6484128	1	0	cancer/benign	NA
GSM6484129	1	0	cancer/benign	NA
GSM6484130	1	0	cancer/benign	NA
GSM6484131	1	0	cancer/benign	NA
GSM6484132	1	0	cancer/benign	NA
GSM6484133	1	0	cancer/benign	NA
GSM6484134	1	0	cancer/benign	NA
GSM6484135	1	0	cancer/benign	NA
GSM6484136	1	0	cancer/benign	NA
GSM6484137	1	0	cancer/benign	NA
GSM6484138	1	0	cancer/benign	NA
GSM6484139	1	0	cancer/benign	NA
GSM6484140	1	0	cancer/benign	NA
GSM6484141	1	0	cancer/benign	NA
GSM6484142	1	0	cancer/benign	NA
GSM6484143	1	0	cancer/benign	NA
GSM6484144	1	0	cancer/benign	NA
GSM6484145	1	0	cancer/benign	NA
GSM6484146	1	0	cancer/benign	NA
GSM6484147	1	0	cancer/benign	NA
GSM6484148	1	0	cancer/benign	NA
GSM6484149	1	0	cancer/benign	NA
GSM6484150	1	0	cancer/benign	NA
GSM6484151	1	0	cancer/benign	NA
GSM6484152	1	0	cancer/benign	NA
GSM6484153	1	0	cancer/benign	NA
GSM6484154	1	0	cancer/benign	NA
GSM6484155	1	0	cancer/benign	NA
GSM6484156	1	0	cancer/benign	NA
GSM6484157	1	0	cancer/benign	NA
GSM6484158	1	0	cancer/benign	NA
GSM6484159	1	0	cancer/benign	NA
GSM6484160	1	0	cancer/benign	NA
GSM6484161	1	0	cancer/benign	NA
GSM6484162	1	0	cancer/benign	NA
GSM6484163	1	0	cancer/benign	NA
GSM6484164	1	0	cancer/benign	NA
GSM6484165	1	0	cancer/benign	NA
GSM6484166	1	0	cancer/benign	NA
GSM6484167	1	0	cancer/benign	NA
GSM6484168	1	0	cancer/benign	NA
GSM6484169	1	0	cancer/benign	NA
GSM6484170	1	0	cancer/benign	NA
GSM6484171	1	0	cancer/benign	NA
GSM6484172	1	0	cancer/benign	NA
GSM6484173	1	0	cancer/benign	NA
GSM6484174	1	0	cancer/benign	NA
GSM6484175	1	0	cancer/benign	NA
GSM6484176	1	0	cancer/benign	NA
GSM6484177	1	0	cancer/benign	NA
GSM6484178	1	0	cancer/benign	NA
GSM6484179	1	0	cancer/benign	NA
GSM6484180	1	0	cancer/benign	NA
GSM6484181	1	0	cancer/benign	NA
GSM6484182	1	0	cancer/benign	NA
GSM6484183	1	0	cancer/benign	NA
GSM6484184	1	0	cancer/benign	NA
GSM6484185	1	0	cancer/benign	NA
GSM6484186	1	0	cancer/benign	NA
GSM6484187	1	0	cancer/benign	NA
GSM6484188	1	0	cancer/benign	NA
GSM6484189	1	0	cancer/benign	NA
GSM6484190	1	0	cancer/benign	NA
GSM6484191	1	0	cancer/benign	NA
GSM6484192	1	0	cancer/benign	NA
GSM6484193	1	0	cancer/benign	NA
GSM6484194	1	0	cancer/benign	NA
GSM6484195	1	0	cancer/benign	NA
GSM6484196	1	0	cancer/benign	NA
GSM6484197	1	0	cancer/benign	NA
GSM6484198	1	0	cancer/benign	NA
GSM6484199	1	0	cancer/benign	NA
GSM6484200	1	0	cancer/benign	NA
GSM6484201	1	0	cancer/benign	NA
GSM6484202	1	0	cancer/benign	NA
GSM6484203	1	0	cancer/benign	NA
GSM6484204	1	0	cancer/benign	NA
GSM6484205	1	0	cancer/benign	NA
GSM6484206	1	0	cancer/benign	NA
GSM6484207	1	0	cancer/benign	NA
GSM6484208	1	0	cancer/benign	NA
GSM6484209	1	0	cancer/benign	NA
GSM6484210	1	0	cancer/benign	NA
GSM6484211	1	0	cancer/benign	NA
GSM6484212	1	0	cancer/benign	NA
GSM6484213	1	0	cancer/benign	NA
GSM6484214	1	0	cancer/benign	NA
GSM6484215	1	0	cancer/benign	NA
GSM6484216	1	0	cancer/benign	NA
GSM6484217	1	0	cancer/benign	NA
GSM6484218	1	0	cancer/benign	NA
GSM6484219	1	0	cancer/benign	NA
GSM6484220	1	0	cancer/benign	NA
GSM6484221	1	0	cancer/benign	NA
GSM6484222	1	0	cancer/benign	NA
GSM6484223	1	0	cancer/benign	NA
GSM6484224	1	0	cancer/benign	NA
GSM6484225	1	0	cancer/benign	NA
GSM6484226	1	0	cancer/benign	NA
GSM6484227	1	0	cancer/benign	NA
GSM6484228	1	0	cancer/benign	NA
GSM6484229	1	0	cancer/benign	NA
GSM6484230	0.752425154	0.247574846	cancer/benign	NA
GSM6484231	1	0	cancer/benign	NA
GSM6484232	1	0	cancer/benign	NA
GSM6484233	1	0	cancer/benign	NA
GSM6484234	1	0	cancer/benign	NA
GSM6484235	1	0	cancer/benign	NA
GSM6484236	1	0	cancer/benign	NA
GSM6484237	1	0	cancer/benign	NA
GSM6484238	1	0	cancer/benign	NA
GSM6484239	1	0	cancer/benign	NA
GSM6484240	1	0	cancer/benign	NA
GSM6484241	1	0	cancer/benign	NA
GSM6484242	1	0	cancer/benign	NA
GSM6484243	1	0	cancer/benign	NA
GSM6484244	1	0	cancer/benign	NA
GSM6484245	1	0	cancer/benign	NA
GSM6484246	1	0	cancer/benign	NA
GSM6484247	1	0	cancer/benign	NA
GSM6484248	1	0	cancer/benign	NA
GSM6484249	1	0	cancer/benign	NA
GSM6484250	1	0	cancer/benign	NA
GSM6484251	1	0	cancer/benign	NA
GSM6484252	1	0	cancer/benign	NA
GSM6484253	1	0	cancer/benign	NA
GSM6484254	1	0	cancer/benign	NA
GSM6484255	1	0	cancer/benign	NA
GSM6484256	1	0	cancer/benign	NA
GSM6484257	1	0	cancer/benign	NA
GSM6484258	1	0	cancer/benign	NA
GSM6484259	1	0	cancer/benign	NA
GSM6484260	1	0	cancer/benign	NA
GSM6484261	1	0	cancer/benign	NA
GSM6484262	1	0	cancer/benign	NA
GSM6484263	1	0	cancer/benign	NA
GSM6484264	1	0	cancer/benign	NA
GSM6484265	1	0	cancer/benign	NA
GSM6484266	1	0	cancer/benign	NA
GSM6484267	1	0	cancer/benign	NA
GSM6484268	1	0	cancer/benign	NA
GSM6484269	1	0	cancer/benign	NA
GSM6484270	1	0	cancer/benign	NA
GSM6484271	1	0	cancer/benign	NA
GSM6484272	1	0	cancer/benign	NA
GSM6484273	1	0	cancer/benign	NA
GSM6484274	1	0	cancer/benign	NA
GSM6484275	1	0	cancer/benign	NA
GSM6484276	1	0	cancer/benign	NA
GSM6484277	1	0	cancer/benign	NA
GSM6484278	1	0	cancer/benign	NA
GSM6484279	1	0	cancer/benign	NA
GSM6484280	1	0	cancer/benign	NA
GSM6484281	1	0	cancer/benign	NA
GSM6484282	1	0	cancer/benign	NA
GSM6484283	1	0	cancer/benign	NA
GSM6484284	1	0	cancer/benign	NA
GSM6484285	1	0	cancer/benign	NA
GSM6484286	1	0	cancer/benign	NA
GSM6484287	1	0	cancer/benign	NA
GSM6484288	1	0	cancer/benign	NA
GSM6484289	1	0	cancer/benign	NA
GSM6484290	1	0	cancer/benign	NA
GSM6484291	1	0	cancer/benign	NA
GSM6484292	1	0	cancer/benign	NA
GSM6484293	1	0	cancer/benign	NA
GSM6484294	1	0	cancer/benign	NA
GSM6484295	1	0	cancer/benign	NA
GSM6484296	1	0	cancer/benign	NA
GSM6484297	1	0	cancer/benign	NA
GSM6484298	1	0	cancer/benign	NA
GSM6484299	1	0	cancer/benign	NA
GSM6484300	1	0	cancer/benign	NA
GSM6484301	1	0	cancer/benign	NA
GSM6484302	1	0	cancer/benign	NA
GSM6484303	1	0	cancer/benign	NA
GSM6484304	1	0	cancer/benign	NA
GSM6484305	1	0	cancer/benign	NA
GSM6484306	1	0	cancer/benign	NA
GSM6484307	1	0	cancer/benign	NA
GSM6484308	1	0	cancer/benign	NA
GSM6484309	1	0	cancer/benign	NA
GSM6484310	1	0	cancer/benign	NA
GSM6484311	1	0	cancer/benign	NA
GSM6484312	1	0	cancer/benign	NA
GSM6484313	1	0	cancer/benign	NA
GSM6484314	1	0	cancer/benign	NA
GSM6484315	0.752579072	0.247420928	cancer/benign	NA
GSM6484316	1	0	cancer/benign	NA
GSM6484317	1	0	cancer/benign	NA
GSM6484318	1	0	cancer/benign	NA
GSM6484319	1	0	cancer/benign	NA
GSM6484320	1	0	cancer/benign	NA
GSM6484321	1	0	cancer/benign	NA
GSM6484322	1	0	cancer/benign	NA
GSM6484323	1	0	cancer/benign	NA
GSM6484324	1	0	cancer/benign	NA
GSM6484325	1	0	cancer/benign	NA
GSM6484326	1	0	cancer/benign	NA
GSM6484327	1	0	cancer/benign	NA
GSM6484328	1	0	cancer/benign	NA
GSM6484329	1	0	cancer/benign	NA
GSM6484330	1	0	cancer/benign	NA
GSM6484331	1	0	cancer/benign	NA
GSM6484332	1	0	cancer/benign	NA
GSM6484333	1	0	cancer/benign	NA
GSM6484334	1	0	cancer/benign	NA
GSM6484335	1	0	cancer/benign	NA
GSM6484336	1	0	cancer/benign	NA
GSM6484337	1	0	cancer/benign	NA
GSM6484338	1	0	cancer/benign	NA
GSM6484339	1	0	cancer/benign	NA
GSM6484340	1	0	cancer/benign	NA
GSM6484341	1	0	cancer/benign	NA
GSM6484342	1	0	cancer/benign	NA
GSM6484343	1	0	cancer/benign	NA
GSM6484344	1	0	cancer/benign	NA
GSM6484345	1	0	cancer/benign	NA
GSM6484346	1	0	cancer/benign	NA
GSM6484347	1	0	cancer/benign	NA
GSM6484348	1	0	cancer/benign	NA
GSM6484349	1	0	cancer/benign	NA
GSM6484350	1	0	cancer/benign	NA
GSM6484351	1	0	cancer/benign	NA
GSM6484352	1	0	cancer/benign	NA
GSM6484353	1	0	cancer/benign	NA
GSM6484354	1	0	cancer/benign	NA
GSM6484355	1	0	cancer/benign	NA
GSM6484356	1	0	cancer/benign	NA
GSM6484357	1	0	cancer/benign	NA
GSM6484358	1	0	cancer/benign	NA
GSM6484359	1	0	cancer/benign	NA
GSM6484360	1	0	cancer/benign	NA
GSM6484361	1	0	cancer/benign	NA
GSM6484362	1	0	cancer/benign	NA
GSM6484363	1	0	cancer/benign	NA
GSM6484364	1	0	cancer/benign	NA
GSM6484365	1	0	cancer/benign	NA
GSM6484366	1	0	cancer/benign	NA
GSM6484367	1	0	cancer/benign	NA
GSM6484368	1	0	cancer/benign	NA
GSM6484369	1	0	cancer/benign	NA
GSM6484370	1	0	cancer/benign	NA
GSM6484371	1	0	cancer/benign	NA
GSM6484372	1	0	cancer/benign	NA
GSM6484373	1	0	cancer/benign	NA
GSM6484374	1	0	cancer/benign	NA
GSM6484375	1	0	cancer/benign	NA
GSM6484376	1	0	cancer/benign	NA
GSM6484377	1	0	cancer/benign	NA
GSM6484378	1	0	cancer/benign	NA
GSM6484379	1	0	cancer/benign	NA
GSM6484380	1	0	cancer/benign	NA
GSM6484381	1	0	cancer/benign	NA
GSM6484382	1	0	cancer/benign	NA
GSM6484383	1	0	cancer/benign	NA
GSM6484384	1	0	cancer/benign	NA
GSM6484385	1	0	cancer/benign	NA
GSM6484386	1	0	cancer/benign	NA
GSM6484387	1	0	cancer/benign	NA
GSM6484388	1	0	cancer/benign	NA
GSM6484389	1	0	cancer/benign	NA
GSM6484390	1	0	cancer/benign	NA
GSM6484391	1	0	cancer/benign	NA
GSM6484392	0.25363039	0.74636961	non_cancer/non_benign	NA
GSM6484393	1	0	cancer/benign	NA
GSM6484394	1	0	cancer/benign	NA
GSM6484395	1	0	cancer/benign	NA
GSM6484396	1	0	cancer/benign	NA
GSM6484397	1	0	cancer/benign	NA
GSM6484398	1	0	cancer/benign	NA
GSM6484399	1	0	cancer/benign	NA
GSM6484400	1	0	cancer/benign	NA
GSM6484401	1	0	cancer/benign	NA
GSM6484402	1	0	cancer/benign	NA
GSM6484403	1	0	cancer/benign	NA
GSM6484404	1	0	cancer/benign	NA
GSM6484405	1	0	cancer/benign	NA
GSM6484406	1	0	cancer/benign	NA
GSM6484407	1	0	cancer/benign	NA
GSM6484408	1	0	cancer/benign	NA
GSM6484409	1	0	cancer/benign	NA
GSM6484410	1	0	cancer/benign	NA
GSM6484411	1	0	cancer/benign	NA
GSM6484412	1	0	cancer/benign	NA
GSM6484413	1	0	cancer/benign	NA
GSM6484414	1	0	cancer/benign	NA
GSM6484415	1	0	cancer/benign	NA
GSM6484416	1	0	cancer/benign	NA
GSM6484417	1	0	cancer/benign	NA
GSM6484418	1	0	cancer/benign	NA
GSM6484419	1	0	cancer/benign	NA
GSM6484420	1	0	cancer/benign	NA
GSM6484421	1	0	cancer/benign	NA
GSM6484422	1	0	cancer/benign	NA
GSM6484423	1	0	cancer/benign	NA
GSM6484424	1	0	cancer/benign	NA
GSM6484425	1	0	cancer/benign	NA
GSM6484426	1	0	cancer/benign	NA
GSM6484427	1	0	cancer/benign	NA
GSM6484428	1	0	cancer/benign	NA
GSM6484429	1	0	cancer/benign	NA
GSM6484430	0.748626165	0.251373835	cancer/benign	NA
GSM6484431	1	0	cancer/benign	NA
GSM6484432	1	0	cancer/benign	NA
GSM6484433	1	0	cancer/benign	NA
GSM6484434	1	0	cancer/benign	NA
GSM6484435	1	0	cancer/benign	NA
GSM6484436	1	0	cancer/benign	NA
GSM6484437	1	0	cancer/benign	NA
GSM6484438	1	0	cancer/benign	NA
GSM6484439	1	0	cancer/benign	NA
GSM6484440	1	0	cancer/benign	NA
GSM6484441	1	0	cancer/benign	NA
GSM6484442	1	0	cancer/benign	NA
GSM6484443	1	0	cancer/benign	NA
GSM6484444	1	0	cancer/benign	NA
GSM6484445	1	0	cancer/benign	NA
GSM6484446	1	0	cancer/benign	NA
GSM6484447	1	0	cancer/benign	NA
GSM6484448	1	0	cancer/benign	NA
GSM6484449	1	0	cancer/benign	NA
GSM6484450	1	0	cancer/benign	NA
GSM6484451	1	0	cancer/benign	NA
GSM6484452	1	0	cancer/benign	NA
GSM6484453	1	0	cancer/benign	NA
GSM6484454	1	0	cancer/benign	NA
GSM6484455	1	0	cancer/benign	NA
GSM6484456	1	0	cancer/benign	NA
GSM6484457	1	0	cancer/benign	NA
GSM6484458	1	0	cancer/benign	NA
GSM6484459	1	0	cancer/benign	NA
GSM6484460	1	0	cancer/benign	NA
GSM6484461	1	0	cancer/benign	NA
GSM6484462	1	0	cancer/benign	NA
GSM6484463	1	0	cancer/benign	NA
GSM6484464	1	0	cancer/benign	NA
GSM6484465	1	0	cancer/benign	NA
GSM6484466	1	0	cancer/benign	NA
GSM6484467	1	0	cancer/benign	NA
GSM6484468	1	0	cancer/benign	NA
GSM6484469	1	0	cancer/benign	NA
GSM6484470	1	0	cancer/benign	NA
GSM6484471	1	0	cancer/benign	NA
GSM6484472	1	0	cancer/benign	NA
GSM6484473	1	0	cancer/benign	NA
GSM6484474	1	0	cancer/benign	NA
GSM6484475	1	0	cancer/benign	NA
GSM6484476	1	0	cancer/benign	NA
GSM6484477	1	0	cancer/benign	NA
GSM6484478	1	0	cancer/benign	NA
GSM6484479	1	0	cancer/benign	NA
GSM6484480	1	0	cancer/benign	NA
GSM6484481	1	0	cancer/benign	NA
GSM6484482	1	0	cancer/benign	NA
GSM6484483	1	0	cancer/benign	NA
GSM6484484	1	0	cancer/benign	NA
GSM6484485	1	0	cancer/benign	NA
GSM6484486	1	0	cancer/benign	NA
GSM6484487	1	0	cancer/benign	NA
GSM6484488	1	0	cancer/benign	NA
GSM6484489	1	0	cancer/benign	NA
GSM6484490	1	0	cancer/benign	NA
GSM6484491	1	0	cancer/benign	NA
GSM6484492	1	0	cancer/benign	NA
GSM6484493	1	0	cancer/benign	NA
GSM6484494	1	0	cancer/benign	NA
GSM6484495	1	0	cancer/benign	NA
GSM6484496	1	0	cancer/benign	NA
GSM6484497	1	0	cancer/benign	NA
GSM6484498	1	0	cancer/benign	NA
GSM6484499	1	0	cancer/benign	NA
GSM6484500	1	0	cancer/benign	NA
GSM6484501	1	0	cancer/benign	NA
GSM6484502	1	0	cancer/benign	NA
GSM6484503	1	0	cancer/benign	NA
GSM6484504	1	0	cancer/benign	NA
GSM6484505	1	0	cancer/benign	NA
GSM6484506	1	0	cancer/benign	NA
GSM6484507	1	0	cancer/benign	NA
GSM6484508	1	0	cancer/benign	NA
GSM6484509	1	0	cancer/benign	NA
GSM6484510	1	0	cancer/benign	NA
GSM6484511	1	0	cancer/benign	NA
GSM6484512	1	0	cancer/benign	NA
GSM6484513	1	0	cancer/benign	NA
GSM6484514	1	0	cancer/benign	NA
GSM6484515	1	0	cancer/benign	NA
GSM6484516	1	0	cancer/benign	NA
GSM6484517	1	0	cancer/benign	NA
GSM6484518	1	0	cancer/benign	NA
GSM6484519	1	0	cancer/benign	NA
GSM6484520	1	0	cancer/benign	NA
GSM6484521	1	0	cancer/benign	NA
GSM6484522	1	0	cancer/benign	NA
GSM6484523	1	0	cancer/benign	NA
GSM6484524	1	0	cancer/benign	NA
GSM6484525	1	0	cancer/benign	NA
GSM6484526	1	0	cancer/benign	NA
GSM6484527	1	0	cancer/benign	NA
GSM6484528	1	0	cancer/benign	NA
GSM6484529	1	0	cancer/benign	NA
GSM6484530	1	0	cancer/benign	NA
GSM6484531	1	0	cancer/benign	NA
GSM6484532	0.74636961	0.25363039	cancer/benign	NA
GSM6484533	1	0	cancer/benign	NA
GSM6484534	1	0	cancer/benign	NA
GSM6484535	1	0	cancer/benign	NA
GSM6484536	1	0	cancer/benign	NA
GSM6484537	1	0	cancer/benign	NA
GSM6484538	1	0	cancer/benign	NA
GSM6484539	1	0	cancer/benign	NA
GSM6484540	1	0	cancer/benign	NA
GSM6484541	1	0	cancer/benign	NA
GSM6484542	1	0	cancer/benign	NA
GSM6484543	1	0	cancer/benign	NA
GSM6484544	1	0	cancer/benign	NA
GSM6484545	1	0	cancer/benign	NA
GSM6484546	1	0	cancer/benign	NA
GSM6484547	1	0	cancer/benign	NA
GSM6484548	1	0	cancer/benign	NA
GSM6484549	1	0	cancer/benign	NA
GSM6484550	1	0	cancer/benign	NA
GSM6484551	1	0	cancer/benign	NA
GSM6484552	1	0	cancer/benign	NA
GSM6484553	1	0	cancer/benign	NA
GSM6484554	1	0	cancer/benign	NA
GSM6484555	1	0	cancer/benign	NA
GSM6484556	1	0	cancer/benign	NA
GSM6484557	1	0	cancer/benign	NA
GSM6484558	1	0	cancer/benign	NA
GSM6484559	1	0	cancer/benign	NA
GSM6484560	1	0	cancer/benign	NA
GSM6484561	1	0	cancer/benign	NA
GSM6484562	1	0	cancer/benign	NA
GSM6484563	1	0	cancer/benign	NA
GSM6484564	1	0	cancer/benign	NA
GSM6484565	1	0	cancer/benign	NA
GSM6484566	1	0	cancer/benign	NA
GSM6484567	1	0	cancer/benign	NA
GSM6484568	1	0	cancer/benign	NA
GSM6484569	1	0	cancer/benign	NA
GSM6484570	1	0	cancer/benign	NA
GSM6484571	1	0	cancer/benign	NA
GSM6484572	1	0	cancer/benign	NA
GSM6484573	1	0	cancer/benign	NA
GSM6484574	1	0	cancer/benign	NA
GSM6484575	0.752425154	0.247574846	cancer/benign	NA
GSM6484576	1	0	cancer/benign	NA
GSM6484577	1	0	cancer/benign	NA
GSM6484578	1	0	cancer/benign	NA
GSM6484579	1	0	cancer/benign	NA
GSM6484580	1	0	cancer/benign	NA
GSM6484581	1	0	cancer/benign	NA
GSM6484582	1	0	cancer/benign	NA
GSM6484583	1	0	cancer/benign	NA
GSM6484584	1	0	cancer/benign	NA
GSM6484585	1	0	cancer/benign	NA
GSM6484586	1	0	cancer/benign	NA
GSM6484587	1	0	cancer/benign	NA
GSM6484588	1	0	cancer/benign	NA
GSM6484589	1	0	cancer/benign	NA
GSM6484590	1	0	cancer/benign	NA
GSM6484591	1	0	cancer/benign	NA
GSM6484592	1	0	cancer/benign	NA
GSM6484593	1	0	cancer/benign	NA
GSM6484594	1	0	cancer/benign	NA
GSM6484595	1	0	cancer/benign	NA
GSM6484596	1	0	cancer/benign	NA
GSM6484597	1	0	cancer/benign	NA
GSM6484598	1	0	cancer/benign	NA
GSM6484599	1	0	cancer/benign	NA
GSM6484600	1	0	cancer/benign	NA
GSM6484601	1	0	cancer/benign	NA
GSM6484602	1	0	cancer/benign	NA
GSM6484603	1	0	cancer/benign	NA
GSM6484604	1	0	cancer/benign	NA
GSM6484605	1	0	cancer/benign	NA
GSM6484606	1	0	cancer/benign	NA
GSM6484607	1	0	cancer/benign	NA
GSM6484608	1	0	cancer/benign	NA
GSM6484609	1	0	cancer/benign	NA
GSM6484610	1	0	cancer/benign	NA
GSM6484611	1	0	cancer/benign	NA
GSM6484612	1	0	cancer/benign	NA
GSM6484613	1	0	cancer/benign	NA
GSM6484614	1	0	cancer/benign	NA
GSM6484615	1	0	cancer/benign	NA
GSM6484616	1	0	cancer/benign	NA
GSM6484617	1	0	cancer/benign	NA
GSM6484618	1	0	cancer/benign	NA
GSM6484619	1	0	cancer/benign	NA
GSM6484620	1	0	cancer/benign	NA
GSM6484621	1	0	cancer/benign	NA
GSM6484622	1	0	cancer/benign	NA
GSM6484623	1	0	cancer/benign	NA
GSM6484624	1	0	cancer/benign	NA
GSM6484625	1	0	cancer/benign	NA
GSM6484626	1	0	cancer/benign	NA
GSM6484627	1	0	cancer/benign	NA
GSM6484628	1	0	cancer/benign	NA
GSM6484629	1	0	cancer/benign	NA
GSM6484630	1	0	cancer/benign	NA
GSM6484631	1	0	cancer/benign	NA
GSM6484632	1	0	cancer/benign	NA
GSM6484633	0.498794764	0.501205236	non_cancer/non_benign	NA
GSM6484634	1	0	cancer/benign	NA
GSM6484635	1	0	cancer/benign	NA
GSM6484636	1	0	cancer/benign	NA
GSM6484637	1	0	cancer/benign	NA
GSM6484638	1	0	cancer/benign	NA
GSM6484639	1	0	cancer/benign	NA
GSM6484640	1	0	cancer/benign	NA
GSM6484641	1	0	cancer/benign	NA
GSM6484642	1	0	cancer/benign	NA
GSM6484643	1	0	cancer/benign	NA
GSM6484644	1	0	cancer/benign	NA
GSM6484645	1	0	cancer/benign	NA
GSM6484646	1	0	cancer/benign	NA
GSM6484647	1	0	cancer/benign	NA
GSM6484648	1	0	cancer/benign	NA
GSM6484649	1	0	cancer/benign	NA
GSM6484650	1	0	cancer/benign	NA
GSM6484651	1	0	cancer/benign	NA
GSM6484652	1	0	cancer/benign	NA
GSM6484653	1	0	cancer/benign	NA
GSM6484654	1	0	cancer/benign	NA
GSM6484655	1	0	cancer/benign	NA
GSM6484656	1	0	cancer/benign	NA
GSM6484657	1	0	cancer/benign	NA
GSM6484658	1	0	cancer/benign	NA
GSM6484659	1	0	cancer/benign	NA
GSM6484660	1	0	cancer/benign	NA
GSM6484661	1	0	cancer/benign	NA
GSM6484662	1	0	cancer/benign	NA
GSM6484663	1	0	cancer/benign	NA
GSM6484664	1	0	cancer/benign	NA
GSM6484665	1	0	cancer/benign	NA
GSM6484666	1	0	cancer/benign	NA
GSM6484667	1	0	cancer/benign	NA
GSM6484668	1	0	cancer/benign	NA
GSM6484669	1	0	cancer/benign	NA
GSM6484670	1	0	cancer/benign	NA
GSM6484671	1	0	cancer/benign	NA
GSM6484672	1	0	cancer/benign	NA
GSM6484673	1	0	cancer/benign	NA
GSM6484674	1	0	cancer/benign	NA
GSM6484675	1	0	cancer/benign	NA
GSM6484676	1	0	cancer/benign	NA
GSM6484677	1	0	cancer/benign	NA
GSM6484678	1	0	cancer/benign	NA
GSM6484679	0.25363039	0.74636961	non_cancer/non_benign	NA
GSM6484680	1	0	cancer/benign	NA
GSM6484681	0.748626165	0.251373835	cancer/benign	NA
GSM6484682	1	0	cancer/benign	NA
GSM6484683	1	0	cancer/benign	NA
GSM6484684	1	0	cancer/benign	NA
GSM6484685	1	0	cancer/benign	NA
GSM6484686	1	0	cancer/benign	NA
GSM6484687	1	0	cancer/benign	NA
GSM6484688	1	0	cancer/benign	NA
GSM6484689	1	0	cancer/benign	NA
GSM6484690	1	0	cancer/benign	NA
GSM6484691	1	0	cancer/benign	NA
GSM6484692	1	0	cancer/benign	NA
GSM6484693	1	0	cancer/benign	NA
GSM6484694	1	0	cancer/benign	NA
GSM6484695	1	0	cancer/benign	NA
GSM6484696	1	0	cancer/benign	NA
GSM6484697	0.501205236	0.498794764	cancer/benign	NA
GSM6484698	1	0	cancer/benign	NA
GSM6484699	1	0	cancer/benign	NA
GSM6484700	1	0	cancer/benign	NA
GSM6484701	1	0	cancer/benign	NA
GSM6484702	1	0	cancer/benign	NA
GSM6484703	1	0	cancer/benign	NA
GSM6484704	1	0	cancer/benign	NA
GSM6484705	1	0	cancer/benign	NA
GSM6484706	1	0	cancer/benign	NA
GSM6484707	1	0	cancer/benign	NA
GSM6484708	1	0	cancer/benign	NA
GSM6484709	1	0	cancer/benign	NA
GSM6484710	1	0	cancer/benign	NA
GSM6484711	1	0	cancer/benign	NA
GSM6484712	1	0	cancer/benign	NA
GSM6484713	1	0	cancer/benign	NA
GSM6484714	1	0	cancer/benign	NA
GSM6484715	1	0	cancer/benign	NA
GSM6484716	1	0	cancer/benign	NA
GSM6484717	1	0	cancer/benign	NA
GSM6484718	1	0	cancer/benign	NA
GSM6484719	0.748626165	0.251373835	cancer/benign	NA
GSM6484720	1	0	cancer/benign	NA
GSM6484721	1	0	cancer/benign	NA
GSM6484722	1	0	cancer/benign	NA
GSM6484723	1	0	cancer/benign	NA
GSM6484724	1	0	cancer/benign	NA
GSM6484725	1	0	cancer/benign	NA
GSM6484726	1	0	cancer/benign	NA
GSM6484727	1	0	cancer/benign	NA
GSM6484728	1	0	cancer/benign	NA
GSM6484729	1	0	cancer/benign	NA
GSM6484730	1	0	cancer/benign	NA
GSM6484731	1	0	cancer/benign	NA
GSM6484732	1	0	cancer/benign	NA
GSM6484733	1	0	cancer/benign	NA
GSM6484734	0.748626165	0.251373835	cancer/benign	NA
GSM6484735	1	0	cancer/benign	NA
GSM6484736	1	0	cancer/benign	NA
GSM6484737	1	0	cancer/benign	NA
GSM6484738	1	0	cancer/benign	NA
GSM6484739	1	0	cancer/benign	NA
GSM6484740	1	0	cancer/benign	NA
GSM6484741	1	0	cancer/benign	NA
GSM6484742	1	0	cancer/benign	NA
GSM6484743	1	0	cancer/benign	NA
GSM6484744	1	0	cancer/benign	NA
GSM6484745	1	0	cancer/benign	NA
GSM6484746	1	0	cancer/benign	NA
GSM6484747	1	0	cancer/benign	NA
GSM6484748	1	0	cancer/benign	NA
GSM6484749	1	0	cancer/benign	NA
GSM6484750	1	0	cancer/benign	NA
GSM6484751	1	0	cancer/benign	NA
GSM6484752	0.752425154	0.247574846	cancer/benign	NA
GSM6484753	0.501205236	0.498794764	cancer/benign	NA
GSM6484754	1	0	cancer/benign	NA
GSM6484755	1	0	cancer/benign	NA
GSM6484756	1	0	cancer/benign	NA
GSM6484757	1	0	cancer/benign	NA
GSM6484758	1	0	cancer/benign	NA
GSM6484759	1	0	cancer/benign	NA
GSM6484760	1	0	cancer/benign	NA
GSM6484761	1	0	cancer/benign	NA
GSM6484762	1	0	cancer/benign	NA
GSM6484763	1	0	cancer/benign	NA
GSM6484764	1	0	cancer/benign	NA
GSM6484765	1	0	cancer/benign	NA
GSM6484766	1	0	cancer/benign	NA
GSM6484767	1	0	cancer/benign	NA
GSM6484768	1	0	cancer/benign	NA
GSM6484769	1	0	cancer/benign	NA
GSM6484770	1	0	cancer/benign	NA
GSM6484771	1	0	cancer/benign	NA
GSM6484772	1	0	cancer/benign	NA
GSM6484773	1	0	cancer/benign	NA
GSM6484774	1	0	cancer/benign	NA
GSM6484775	1	0	cancer/benign	NA
GSM6484776	1	0	cancer/benign	NA
GSM6484777	1	0	cancer/benign	NA
GSM6484778	1	0	cancer/benign	NA
GSM6484779	1	0	cancer/benign	NA
GSM6484780	1	0	cancer/benign	NA
GSM6484781	1	0	cancer/benign	NA
GSM6484782	1	0	cancer/benign	NA
GSM6484783	1	0	cancer/benign	NA
GSM6484784	1	0	cancer/benign	NA
GSM6484785	1	0	cancer/benign	NA
GSM6484786	1	0	cancer/benign	NA
GSM6484787	1	0	cancer/benign	NA
GSM6484788	1	0	cancer/benign	NA
GSM6484789	1	0	cancer/benign	NA
GSM6484790	1	0	cancer/benign	NA
GSM6484791	1	0	cancer/benign	NA
GSM6484792	1	0	cancer/benign	NA
GSM6484793	0.748626165	0.251373835	cancer/benign	NA
GSM6484794	1	0	cancer/benign	NA
GSM6484795	1	0	cancer/benign	NA
GSM6484796	1	0	cancer/benign	NA
GSM6484797	1	0	cancer/benign	NA
GSM6484798	1	0	cancer/benign	NA
GSM6484799	1	0	cancer/benign	NA
GSM6484800	1	0	cancer/benign	NA
GSM6484801	1	0	cancer/benign	NA
GSM6484802	1	0	cancer/benign	NA
GSM6484803	1	0	cancer/benign	NA
GSM6484804	1	0	cancer/benign	NA
GSM6484805	1	0	cancer/benign	NA
GSM6484806	1	0	cancer/benign	NA
GSM6484807	1	0	cancer/benign	NA
GSM6484808	1	0	cancer/benign	NA
GSM6484809	1	0	cancer/benign	NA
GSM6484810	1	0	cancer/benign	NA
GSM6484811	0.752425154	0.247574846	cancer/benign	NA
GSM6484812	0.752425154	0.247574846	cancer/benign	NA
GSM6484813	1	0	cancer/benign	NA
GSM6484814	1	0	cancer/benign	NA
GSM6484815	1	0	cancer/benign	NA
GSM6484816	1	0	cancer/benign	NA
GSM6484817	1	0	cancer/benign	NA
GSM6484818	1	0	cancer/benign	NA
GSM6484819	1	0	cancer/benign	NA
GSM6484820	1	0	cancer/benign	NA
GSM6484821	1	0	cancer/benign	NA
GSM6484822	0.748626165	0.251373835	cancer/benign	NA
GSM6484823	0.748626165	0.251373835	cancer/benign	NA
GSM6484824	0.748626165	0.251373835	cancer/benign	NA
GSM6484825	1	0	cancer/benign	NA
GSM6484826	1	0	cancer/benign	NA
GSM6484827	1	0	cancer/benign	NA
GSM6484828	1	0	cancer/benign	NA
GSM6484829	1	0	cancer/benign	NA
GSM6484830	0.748626165	0.251373835	cancer/benign	NA
GSM6484831	1	0	cancer/benign	NA
GSM6484832	1	0	cancer/benign	NA
GSM6484833	0.748626165	0.251373835	cancer/benign	NA
GSM6484834	1	0	cancer/benign	NA
GSM6484835	0.748626165	0.251373835	cancer/benign	NA
GSM6484836	1	0	cancer/benign	NA
GSM6484837	1	0	cancer/benign	NA
GSM6484838	1	0	cancer/benign	NA
GSM6484839	0.748626165	0.251373835	cancer/benign	NA
GSM6484840	0.748626165	0.251373835	cancer/benign	NA
GSM6484841	1	0	cancer/benign	NA
GSM6484842	1	0	cancer/benign	NA
GSM6484843	1	0	cancer/benign	NA
GSM6484844	1	0	cancer/benign	NA
GSM6484845	1	0	cancer/benign	NA
GSM6484846	0.748626165	0.251373835	cancer/benign	NA
GSM6484847	1	0	cancer/benign	NA
GSM6484848	0.748626165	0.251373835	cancer/benign	NA
GSM6484849	1	0	cancer/benign	NA
GSM6484850	1	0	cancer/benign	NA
GSM6484851	1	0	cancer/benign	NA
GSM6484852	1	0	cancer/benign	NA
GSM6484853	1	0	cancer/benign	NA
GSM6484854	1	0	cancer/benign	NA
GSM6484855	1	0	cancer/benign	NA
GSM6484856	1	0	cancer/benign	NA
GSM6484857	1	0	cancer/benign	NA
GSM6484858	1	0	cancer/benign	NA
GSM6484859	1	0	cancer/benign	NA
GSM6484860	1	0	cancer/benign	NA
GSM6484861	0.748626165	0.251373835	cancer/benign	NA
GSM6484862	1	0	cancer/benign	NA
GSM6484863	1	0	cancer/benign	NA
GSM6484864	1	0	cancer/benign	NA
GSM6484865	1	0	cancer/benign	NA
GSM6484866	1	0	cancer/benign	NA
GSM6484867	1	0	cancer/benign	NA
GSM6484868	1	0	cancer/benign	NA
GSM6484869	1	0	cancer/benign	NA
GSM6484870	1	0	cancer/benign	NA
GSM6484871	1	0	cancer/benign	NA
GSM6484872	1	0	cancer/benign	NA
GSM6484873	1	0	cancer/benign	NA
GSM6484874	1	0	cancer/benign	NA
GSM6484875	0.501051318	0.498948682	cancer/benign	NA
GSM6484876	0.748626165	0.251373835	cancer/benign	NA
GSM6484877	1	0	cancer/benign	NA
GSM6484878	1	0	cancer/benign	NA
GSM6484879	1	0	cancer/benign	NA
GSM6484880	1	0	cancer/benign	NA
GSM6484881	1	0	cancer/benign	NA
GSM6484882	0.748626165	0.251373835	cancer/benign	NA
GSM6484883	1	0	cancer/benign	NA
GSM6484884	1	0	cancer/benign	NA
GSM6484885	0.247420928	0.752579072	non_cancer/non_benign	NA
GSM6484886	1	0	cancer/benign	NA
GSM6484887	1	0	cancer/benign	NA
GSM6484888	1	0	cancer/benign	NA
GSM6484889	1	0	cancer/benign	NA
GSM6484890	1	0	cancer/benign	NA
GSM6484891	1	0	cancer/benign	NA
GSM6484892	1	0	cancer/benign	NA
GSM6484893	1	0	cancer/benign	NA
GSM6484894	1	0	cancer/benign	NA
GSM6484895	0.748626165	0.251373835	cancer/benign	NA
GSM6484896	1	0	cancer/benign	NA
GSM6484897	1	0	cancer/benign	NA
GSM6484898	1	0	cancer/benign	NA
GSM6484899	1	0	cancer/benign	NA
GSM6484900	1	0	cancer/benign	NA
GSM6484901	1	0	cancer/benign	NA
GSM6484902	1	0	cancer/benign	NA
GSM6484903	1	0	cancer/benign	NA
GSM6484904	1	0	cancer/benign	NA
GSM6484905	0.501205236	0.498794764	cancer/benign	NA
GSM6484906	1	0	cancer/benign	NA
GSM6484907	1	0	cancer/benign	NA
GSM6484908	1	0	cancer/benign	NA
GSM6484909	1	0	cancer/benign	NA
GSM6484910	1	0	cancer/benign	NA
GSM6484911	0.748626165	0.251373835	cancer/benign	NA
GSM6484912	0.494995775	0.505004225	non_cancer/non_benign	NA
GSM6484913	1	0	cancer/benign	NA
GSM6484914	1	0	cancer/benign	NA
GSM6484915	1	0	cancer/benign	NA
GSM6484916	1	0	cancer/benign	NA
GSM6484917	1	0	cancer/benign	NA
GSM6484918	1	0	cancer/benign	NA
GSM6484919	1	0	cancer/benign	NA
GSM6484920	1	0	cancer/benign	NA
GSM6484921	1	0	cancer/benign	NA
GSM6484922	1	0	cancer/benign	NA
GSM6484923	1	0	cancer/benign	NA
GSM6484924	1	0	cancer/benign	NA
GSM6484925	1	0	cancer/benign	NA
GSM6484926	1	0	cancer/benign	NA
GSM6484927	1	0	cancer/benign	NA
GSM6484928	1	0	cancer/benign	NA
GSM6484929	1	0	cancer/benign	NA
GSM6484930	1	0	cancer/benign	NA
GSM6484931	1	0	cancer/benign	NA
GSM6484932	1	0	cancer/benign	NA
GSM6484933	1	0	cancer/benign	NA
GSM6484934	1	0	cancer/benign	NA
GSM6484935	1	0	cancer/benign	NA
GSM6484936	1	0	cancer/benign	NA
GSM6484937	1	0	cancer/benign	NA
GSM6484938	1	0	cancer/benign	NA
GSM6484939	1	0	cancer/benign	NA
GSM6484940	1	0	cancer/benign	NA
GSM6484941	1	0	cancer/benign	NA
GSM6484942	1	0	cancer/benign	NA
GSM6484943	1	0	cancer/benign	NA
GSM6484944	1	0	cancer/benign	NA
GSM6484945	1	0	cancer/benign	NA
GSM6484946	1	0	cancer/benign	NA
GSM6484947	1	0	cancer/benign	NA
GSM6484948	1	0	cancer/benign	NA
GSM6484949	1	0	cancer/benign	NA
GSM6484950	1	0	cancer/benign	NA
GSM6484951	1	0	cancer/benign	NA
GSM6484952	1	0	cancer/benign	NA
GSM6484953	1	0	cancer/benign	NA
GSM6484954	1	0	cancer/benign	NA
GSM6484955	1	0	cancer/benign	NA
GSM6484956	1	0	cancer/benign	NA
GSM6484957	1	0	cancer/benign	NA
GSM6484958	1	0	cancer/benign	NA
GSM6484959	1	0	cancer/benign	NA
GSM6484960	1	0	cancer/benign	NA
GSM6484961	1	0	cancer/benign	NA
GSM6484962	1	0	cancer/benign	NA
GSM6484963	1	0	cancer/benign	NA
GSM6484964	1	0	cancer/benign	NA
GSM6484965	1	0	cancer/benign	NA
GSM6484966	1	0	cancer/benign	NA
GSM6484967	1	0	cancer/benign	NA
GSM6484968	1	0	cancer/benign	NA
GSM6484969	1	0	cancer/benign	NA
GSM6484970	1	0	cancer/benign	NA
GSM6484971	1	0	cancer/benign	NA
GSM6484972	0.748626165	0.251373835	cancer/benign	NA
GSM6484973	0.748626165	0.251373835	cancer/benign	NA
GSM6484974	1	0	cancer/benign	NA
GSM6484975	1	0	cancer/benign	NA
GSM6484976	1	0	cancer/benign	NA
GSM6484977	1	0	cancer/benign	NA
GSM6484978	1	0	cancer/benign	NA
GSM6484979	1	0	cancer/benign	NA
GSM6484980	1	0	cancer/benign	NA
GSM6484981	1	0	cancer/benign	NA
GSM6484982	1	0	cancer/benign	NA
GSM6484983	1	0	cancer/benign	NA
GSM6484984	1	0	cancer/benign	NA
GSM6484985	1	0	cancer/benign	NA
GSM6484986	1	0	cancer/benign	NA
GSM6484987	1	0	cancer/benign	NA
GSM6484988	1	0	cancer/benign	NA
GSM6484989	1	0	cancer/benign	NA
GSM6484990	1	0	cancer/benign	NA
GSM6484991	1	0	cancer/benign	NA
GSM6484992	1	0	cancer/benign	NA
GSM6484993	1	0	cancer/benign	NA
GSM6484994	1	0	cancer/benign	NA
GSM6484995	1	0	cancer/benign	NA
GSM6484996	1	0	cancer/benign	NA
GSM6484997	1	0	cancer/benign	NA
GSM6484998	1	0	cancer/benign	NA
GSM6484999	1	0	cancer/benign	NA
GSM6485000	1	0	cancer/benign	NA
GSM6485001	1	0	cancer/benign	NA
GSM6485002	1	0	cancer/benign	NA
GSM6485003	0.752425154	0.247574846	cancer/benign	NA
GSM6485004	1	0	cancer/benign	NA
GSM6485005	1	0	cancer/benign	NA
GSM6485006	1	0	cancer/benign	NA
GSM6485007	1	0	cancer/benign	NA
GSM6485008	1	0	cancer/benign	NA
GSM6485009	1	0	cancer/benign	NA
GSM6485010	1	0	cancer/benign	NA
GSM6485011	1	0	cancer/benign	NA
GSM6485012	0.752579072	0.247420928	cancer/benign	NA
GSM6485013	1	0	cancer/benign	NA
GSM6485014	1	0	cancer/benign	NA
GSM6485015	1	0	cancer/benign	NA
GSM6485016	1	0	cancer/benign	NA
GSM6485017	1	0	cancer/benign	NA
GSM6485018	1	0	cancer/benign	NA
GSM6485019	1	0	cancer/benign	NA
GSM6485020	1	0	cancer/benign	NA
GSM6485021	1	0	cancer/benign	NA
GSM6485022	1	0	cancer/benign	NA
GSM6485023	1	0	cancer/benign	NA
GSM6485024	1	0	cancer/benign	NA
GSM6485025	1	0	cancer/benign	NA
GSM6485026	1	0	cancer/benign	NA
GSM6485027	1	0	cancer/benign	NA
GSM6485028	1	0	cancer/benign	NA
GSM6485029	1	0	cancer/benign	NA
GSM6485030	1	0	cancer/benign	NA
GSM6485031	1	0	cancer/benign	NA
GSM6485032	1	0	cancer/benign	NA
GSM6485033	1	0	cancer/benign	NA
GSM6485034	1	0	cancer/benign	NA
GSM6485035	1	0	cancer/benign	NA
GSM6485036	1	0	cancer/benign	NA
GSM6485037	1	0	cancer/benign	NA
GSM6485038	1	0	cancer/benign	NA
GSM6485039	1	0	cancer/benign	NA
GSM6485040	1	0	cancer/benign	NA
GSM6485041	1	0	cancer/benign	NA
GSM6485042	0.752425154	0.247574846	cancer/benign	NA
GSM6485043	0.752425154	0.247574846	cancer/benign	NA
GSM6485044	1	0	cancer/benign	NA
GSM6485045	0.752425154	0.247574846	cancer/benign	NA
GSM6485046	1	0	cancer/benign	NA
GSM6485047	1	0	cancer/benign	NA
GSM6485048	1	0	cancer/benign	NA
GSM6485049	1	0	cancer/benign	NA
GSM6485050	1	0	cancer/benign	NA
GSM6485051	1	0	cancer/benign	NA
GSM6485052	1	0	cancer/benign	NA
GSM6485053	1	0	cancer/benign	NA
GSM6485054	1	0	cancer/benign	NA
GSM6485055	1	0	cancer/benign	NA
GSM6485056	1	0	cancer/benign	NA
GSM6485057	1	0	cancer/benign	NA
GSM6485058	1	0	cancer/benign	NA
GSM6485059	1	0	cancer/benign	NA
GSM6485060	1	0	cancer/benign	NA
GSM6485061	1	0	cancer/benign	NA
GSM6485062	1	0	cancer/benign	NA
GSM6485063	1	0	cancer/benign	NA
GSM6485064	1	0	cancer/benign	NA
GSM6485065	1	0	cancer/benign	NA
GSM6485066	1	0	cancer/benign	NA
GSM6485067	1	0	cancer/benign	NA
GSM6485068	1	0	cancer/benign	NA
GSM6485069	1	0	cancer/benign	NA
GSM6485070	1	0	cancer/benign	NA
GSM6485071	1	0	cancer/benign	NA
GSM6485072	1	0	cancer/benign	NA
GSM6485073	1	0	cancer/benign	NA
GSM6485074	1	0	cancer/benign	NA
GSM6485075	1	0	cancer/benign	NA
GSM6485076	1	0	cancer/benign	NA
GSM6485077	1	0	cancer/benign	NA
GSM6485078	1	0	cancer/benign	NA
GSM6485079	0.498794764	0.501205236	non_cancer/non_benign	NA
GSM6485080	1	0	cancer/benign	NA
GSM6485081	1	0	cancer/benign	NA
GSM6485082	1	0	cancer/benign	NA
GSM6485083	0.74636961	0.25363039	cancer/benign	NA
GSM6485084	1	0	cancer/benign	NA
GSM6485085	1	0	cancer/benign	NA
GSM6485086	1	0	cancer/benign	NA
GSM6485087	1	0	cancer/benign	NA
GSM6485088	1	0	cancer/benign	NA
GSM6485089	1	0	cancer/benign	NA
GSM6485090	1	0	cancer/benign	NA
GSM6485091	0.74636961	0.25363039	cancer/benign	NA
GSM6485092	1	0	cancer/benign	NA
GSM6485093	1	0	cancer/benign	NA
GSM6485094	1	0	cancer/benign	NA
GSM6485095	0.74636961	0.25363039	cancer/benign	NA
GSM6485096	1	0	cancer/benign	NA
GSM6485097	1	0	cancer/benign	NA
GSM6485098	1	0	cancer/benign	NA
GSM6485099	1	0	cancer/benign	NA
GSM6485100	1	0	cancer/benign	NA
GSM6485101	1	0	cancer/benign	NA
GSM6485102	1	0	cancer/benign	NA
GSM6485103	1	0	cancer/benign	NA
GSM6485104	1	0	cancer/benign	NA
GSM6485105	1	0	cancer/benign	NA
GSM6485106	1	0	cancer/benign	NA
GSM6485107	1	0	cancer/benign	NA
GSM6485108	1	0	cancer/benign	NA
GSM6485109	1	0	cancer/benign	NA
GSM6485110	1	0	cancer/benign	NA
GSM6485111	1	0	cancer/benign	NA
GSM6485112	1	0	cancer/benign	NA
GSM6485113	1	0	cancer/benign	NA
GSM6485114	1	0	cancer/benign	NA
GSM6485115	1	0	cancer/benign	NA
GSM6485116	1	0	cancer/benign	NA
GSM6485117	1	0	cancer/benign	NA
GSM6485118	1	0	cancer/benign	NA
GSM6485119	1	0	cancer/benign	NA
GSM6485120	1	0	cancer/benign	NA
GSM6485121	1	0	cancer/benign	NA
GSM6485122	1	0	cancer/benign	NA
GSM6485123	1	0	cancer/benign	NA
GSM6485124	1	0	cancer/benign	NA
GSM6485125	1	0	cancer/benign	NA
GSM6485126	1	0	cancer/benign	NA
GSM6485127	1	0	cancer/benign	NA
GSM6485128	1	0	cancer/benign	NA
GSM6485129	1	0	cancer/benign	NA
GSM6485130	1	0	cancer/benign	NA
GSM6485131	1	0	cancer/benign	NA
GSM6485132	1	0	cancer/benign	NA
GSM6485133	1	0	cancer/benign	NA
GSM6485134	1	0	cancer/benign	NA
GSM6485135	1	0	cancer/benign	NA
GSM6485136	1	0	cancer/benign	NA
GSM6485137	1	0	cancer/benign	NA
GSM6485138	1	0	cancer/benign	NA
GSM6485139	1	0	cancer/benign	NA
GSM6485140	1	0	cancer/benign	NA
GSM6485141	1	0	cancer/benign	NA
GSM6485142	1	0	cancer/benign	NA
GSM6485143	1	0	cancer/benign	NA
GSM6485144	1	0	cancer/benign	NA
GSM6485145	1	0	cancer/benign	NA
GSM6485146	1	0	cancer/benign	NA
GSM6485147	1	0	cancer/benign	NA
GSM6485148	1	0	cancer/benign	NA
GSM6485149	1	0	cancer/benign	NA
GSM6485150	1	0	cancer/benign	NA
GSM6485151	1	0	cancer/benign	NA
GSM6485152	1	0	cancer/benign	NA
GSM6485153	1	0	cancer/benign	NA
GSM6485154	1	0	cancer/benign	NA
GSM6485155	1	0	cancer/benign	NA
GSM6485156	1	0	cancer/benign	NA
GSM6485157	1	0	cancer/benign	NA
GSM6485158	1	0	cancer/benign	NA
GSM6485159	1	0	cancer/benign	NA
GSM6485160	1	0	cancer/benign	NA
GSM6485161	1	0	cancer/benign	NA
GSM6485162	1	0	cancer/benign	NA
GSM6485163	1	0	cancer/benign	NA
GSM6485164	1	0	cancer/benign	NA
GSM6485165	0.74636961	0.25363039	cancer/benign	NA
GSM6485166	1	0	cancer/benign	NA
GSM6485167	1	0	cancer/benign	NA
GSM6485168	1	0	cancer/benign	NA
GSM6485169	1	0	cancer/benign	NA
GSM6485170	1	0	cancer/benign	NA
GSM6485171	1	0	cancer/benign	NA
GSM6485172	1	0	cancer/benign	NA
GSM6485173	1	0	cancer/benign	NA
GSM6485174	1	0	cancer/benign	NA
GSM6485175	1	0	cancer/benign	NA
GSM6485176	1	0	cancer/benign	NA
GSM6485177	1	0	cancer/benign	NA
GSM6485178	1	0	cancer/benign	NA
GSM6485179	1	0	cancer/benign	NA
GSM6485180	1	0	cancer/benign	NA
GSM6485181	1	0	cancer/benign	NA
GSM6485182	1	0	cancer/benign	NA
GSM6485183	1	0	cancer/benign	NA
GSM6485184	1	0	cancer/benign	NA
GSM6485185	1	0	cancer/benign	NA
GSM6485186	1	0	cancer/benign	NA
GSM6485187	1	0	cancer/benign	NA
GSM6485188	1	0	cancer/benign	NA
GSM6485189	1	0	cancer/benign	NA
GSM6485190	1	0	cancer/benign	NA
GSM6485191	1	0	cancer/benign	NA
GSM6485192	1	0	cancer/benign	NA
GSM6485193	1	0	cancer/benign	NA
GSM6485194	1	0	cancer/benign	NA
GSM6485195	1	0	cancer/benign	NA
GSM6485196	1	0	cancer/benign	NA
GSM6485197	1	0	cancer/benign	NA
GSM6485198	1	0	cancer/benign	NA
GSM6485199	1	0	cancer/benign	NA
GSM6485200	1	0	cancer/benign	NA
GSM6485201	1	0	cancer/benign	NA
GSM6485202	1	0	cancer/benign	NA
GSM6485203	1	0	cancer/benign	NA
GSM6485204	1	0	cancer/benign	NA
GSM6485205	0.748626165	0.251373835	cancer/benign	NA
GSM6485206	1	0	cancer/benign	NA
GSM6485207	1	0	cancer/benign	NA
GSM6485208	1	0	cancer/benign	NA
GSM6485209	1	0	cancer/benign	NA
GSM6485210	1	0	cancer/benign	NA
GSM6485211	1	0	cancer/benign	NA
GSM6485212	1	0	cancer/benign	NA
GSM6485213	1	0	cancer/benign	NA
GSM6485214	1	0	cancer/benign	NA
GSM6485215	1	0	cancer/benign	NA
GSM6485216	1	0	cancer/benign	NA
GSM6485217	1	0	cancer/benign	NA
GSM6485218	1	0	cancer/benign	NA
GSM6485219	1	0	cancer/benign	NA
GSM6485220	1	0	cancer/benign	NA
GSM6485221	1	0	cancer/benign	NA
GSM6485222	1	0	cancer/benign	NA
GSM6485223	1	0	cancer/benign	NA
GSM6485224	1	0	cancer/benign	NA
GSM6485225	1	0	cancer/benign	NA
GSM6485226	1	0	cancer/benign	NA
GSM6485227	1	0	cancer/benign	NA
GSM6485228	1	0	cancer/benign	NA
GSM6485229	1	0	cancer/benign	NA
GSM6485230	1	0	cancer/benign	NA
GSM6485231	1	0	cancer/benign	NA
GSM6485232	1	0	cancer/benign	NA
GSM6485233	1	0	cancer/benign	NA
GSM6485234	1	0	cancer/benign	NA
GSM6485235	1	0	cancer/benign	NA
GSM6485236	1	0	cancer/benign	NA
GSM6485237	1	0	cancer/benign	NA
GSM6485238	1	0	cancer/benign	NA
GSM6485239	1	0	cancer/benign	NA
GSM6485240	1	0	cancer/benign	NA
GSM6485241	1	0	cancer/benign	NA
GSM6485242	1	0	cancer/benign	NA
GSM6485243	1	0	cancer/benign	NA
GSM6485244	1	0	cancer/benign	NA
GSM6485245	1	0	cancer/benign	NA
GSM6485246	0.748626165	0.251373835	cancer/benign	NA
GSM6485247	0.748626165	0.251373835	cancer/benign	NA
GSM6485248	1	0	cancer/benign	NA
GSM6485249	0.748626165	0.251373835	cancer/benign	NA
GSM6485250	1	0	cancer/benign	NA
GSM6485251	1	0	cancer/benign	NA
GSM6485252	0.748626165	0.251373835	cancer/benign	NA
GSM6485253	0.748626165	0.251373835	cancer/benign	NA
GSM6485254	1	0	cancer/benign	NA
GSM6485255	1	0	cancer/benign	NA
GSM6485256	1	0	cancer/benign	NA
GSM6485257	1	0	cancer/benign	NA
GSM6485258	0.748626165	0.251373835	cancer/benign	NA
GSM6485259	1	0	cancer/benign	NA
GSM6485260	1	0	cancer/benign	NA
GSM6485261	1	0	cancer/benign	NA
GSM6485262	1	0	cancer/benign	NA
GSM6485263	1	0	cancer/benign	NA
GSM6485264	1	0	cancer/benign	NA
GSM6485265	1	0	cancer/benign	NA
GSM6485266	1	0	cancer/benign	NA
GSM6485267	1	0	cancer/benign	NA
GSM6485268	0.501205236	0.498794764	cancer/benign	NA
GSM6485269	1	0	cancer/benign	NA
GSM6485270	1	0	cancer/benign	NA
GSM6485271	1	0	cancer/benign	NA
GSM6485272	1	0	cancer/benign	NA
GSM6485273	1	0	cancer/benign	NA
GSM6485274	1	0	cancer/benign	NA
GSM6485275	1	0	cancer/benign	NA
GSM6485276	0.752579072	0.247420928	cancer/benign	NA
GSM6485277	1	0	cancer/benign	NA
GSM6485278	1	0	cancer/benign	NA
GSM6485279	1	0	cancer/benign	NA
GSM6485280	1	0	cancer/benign	NA
GSM6485281	1	0	cancer/benign	NA
GSM6485282	0.748626165	0.251373835	cancer/benign	NA
GSM6485283	0.748626165	0.251373835	cancer/benign	NA
GSM6485284	1	0	cancer/benign	NA
GSM6485285	1	0	cancer/benign	NA
GSM6485286	1	0	cancer/benign	NA
GSM6485287	1	0	cancer/benign	NA
GSM6485288	0.748626165	0.251373835	cancer/benign	NA
GSM6485289	1	0	cancer/benign	NA
GSM6485290	1	0	cancer/benign	NA
GSM6485291	1	0	cancer/benign	NA
GSM6485292	1	0	cancer/benign	NA
GSM6485293	0.748626165	0.251373835	cancer/benign	NA
GSM6485294	0.748626165	0.251373835	cancer/benign	NA
GSM6485295	1	0	cancer/benign	NA
GSM6485296	0.748626165	0.251373835	cancer/benign	NA
GSM6485297	1	0	cancer/benign	NA
GSM6485298	1	0	cancer/benign	NA
GSM6485299	1	0	cancer/benign	NA
GSM6485300	1	0	cancer/benign	NA
GSM6485301	1	0	cancer/benign	NA
GSM6485302	1	0	cancer/benign	NA
GSM6485303	1	0	cancer/benign	NA
GSM6485304	1	0	cancer/benign	NA
GSM6485305	1	0	cancer/benign	NA
GSM6485306	1	0	cancer/benign	NA
GSM6485307	1	0	cancer/benign	NA
GSM6485308	0.748626165	0.251373835	cancer/benign	NA
GSM6485309	1	0	cancer/benign	NA
GSM6485310	0.748626165	0.251373835	cancer/benign	NA
GSM6485311	1	0	cancer/benign	NA
GSM6485312	1	0	cancer/benign	NA
GSM6485313	1	0	cancer/benign	NA
GSM6485314	1	0	cancer/benign	NA
GSM6485315	1	0	cancer/benign	NA
GSM6485316	0.494995775	0.505004225	non_cancer/non_benign	NA
GSM6485317	1	0	cancer/benign	NA
GSM6485318	1	0	cancer/benign	NA
GSM6485319	1	0	cancer/benign	NA
GSM6485320	1	0	cancer/benign	NA
GSM6485321	1	0	cancer/benign	NA
GSM6485322	1	0	cancer/benign	NA
GSM6485323	1	0	cancer/benign	NA
GSM6485324	1	0	cancer/benign	NA
GSM6485325	0.748626165	0.251373835	cancer/benign	NA
GSM6485326	1	0	cancer/benign	NA
GSM6485327	1	0	cancer/benign	NA
GSM6485328	0.748626165	0.251373835	cancer/benign	NA
GSM6485329	1	0	cancer/benign	NA
GSM6485330	0.748626165	0.251373835	cancer/benign	NA
GSM6485331	0.501205236	0.498794764	cancer/benign	NA
GSM6485332	0.748626165	0.251373835	cancer/benign	NA
GSM6485333	1	0	cancer/benign	NA
GSM6485334	1	0	cancer/benign	NA
GSM6485335	0.752425154	0.247574846	cancer/benign	NA
GSM6485336	1	0	cancer/benign	NA
GSM6485337	1	0	cancer/benign	NA
GSM6485338	1	0	cancer/benign	NA
GSM6485339	1	0	cancer/benign	NA
GSM6485340	1	0	cancer/benign	NA
GSM6485341	1	0	cancer/benign	NA
GSM6485342	1	0	cancer/benign	NA
GSM6485343	1	0	cancer/benign	NA
GSM6485344	1	0	cancer/benign	NA
GSM6485345	0.748626165	0.251373835	cancer/benign	NA
GSM6485346	1	0	cancer/benign	NA
GSM6485347	1	0	cancer/benign	NA
GSM6485348	1	0	cancer/benign	NA
GSM6485349	1	0	cancer/benign	NA
GSM6485350	1	0	cancer/benign	NA
GSM6485351	1	0	cancer/benign	NA
GSM6485352	0.748626165	0.251373835	cancer/benign	NA
GSM6485353	1	0	cancer/benign	NA
GSM6485354	1	0	cancer/benign	NA
GSM6485355	0.748626165	0.251373835	cancer/benign	NA
GSM6485356	1	0	cancer/benign	NA
GSM6485357	1	0	cancer/benign	NA
GSM6485358	1	0	cancer/benign	NA
GSM6485359	1	0	cancer/benign	NA
GSM6485360	1	0	cancer/benign	NA
GSM6485361	1	0	cancer/benign	NA
GSM6485362	1	0	cancer/benign	NA
GSM6485363	0.748626165	0.251373835	cancer/benign	NA
GSM6485364	1	0	cancer/benign	NA
GSM6485365	1	0	cancer/benign	NA
GSM6485366	1	0	cancer/benign	NA
GSM6485367	1	0	cancer/benign	NA
GSM6485368	1	0	cancer/benign	NA
GSM6485369	1	0	cancer/benign	NA
GSM6485370	1	0	cancer/benign	NA
GSM6485371	1	0	cancer/benign	NA
GSM6485372	1	0	cancer/benign	NA
GSM6485373	0.748626165	0.251373835	cancer/benign	NA
GSM6485374	1	0	cancer/benign	NA
GSM6485375	1	0	cancer/benign	NA
GSM6485376	1	0	cancer/benign	NA
GSM6485377	1	0	cancer/benign	NA
GSM6485378	1	0	cancer/benign	NA
GSM6485379	1	0	cancer/benign	NA
GSM6485380	1	0	cancer/benign	NA
GSM6485381	1	0	cancer/benign	NA
GSM6485382	1	0	cancer/benign	NA
GSM6485383	1	0	cancer/benign	NA
GSM6485384	1	0	cancer/benign	NA
GSM6485385	1	0	cancer/benign	NA
GSM6485386	1	0	cancer/benign	NA
GSM6485387	1	0	cancer/benign	NA
GSM6485388	1	0	cancer/benign	NA
GSM6485389	1	0	cancer/benign	NA
GSM6485390	1	0	cancer/benign	NA
GSM6485391	1	0	cancer/benign	NA
GSM6485392	1	0	cancer/benign	NA
GSM6485393	0.752425154	0.247574846	cancer/benign	NA
GSM6485394	1	0	cancer/benign	NA
GSM6485395	0.748626165	0.251373835	cancer/benign	NA
GSM6485396	1	0	cancer/benign	NA
GSM6485397	1	0	cancer/benign	NA
GSM6485398	0.748626165	0.251373835	cancer/benign	NA
GSM6485399	1	0	cancer/benign	NA
GSM6485400	1	0	cancer/benign	NA
GSM6485401	1	0	cancer/benign	NA
GSM6485402	1	0	cancer/benign	NA
GSM6485403	1	0	cancer/benign	NA
GSM6485404	1	0	cancer/benign	NA
GSM6485405	1	0	cancer/benign	NA
GSM6485406	1	0	cancer/benign	NA
GSM6485407	1	0	cancer/benign	NA
GSM6485408	1	0	cancer/benign	NA
GSM6485409	1	0	cancer/benign	NA
GSM6485410	1	0	cancer/benign	NA
GSM6485411	1	0	cancer/benign	NA
GSM6485412	1	0	cancer/benign	NA
GSM6485413	1	0	cancer/benign	NA
GSM6485414	1	0	cancer/benign	NA
GSM6485415	1	0	cancer/benign	NA
GSM6485416	1	0	cancer/benign	NA
GSM6485417	1	0	cancer/benign	NA
GSM6485418	1	0	cancer/benign	NA
GSM6485419	1	0	cancer/benign	NA
GSM6485420	1	0	cancer/benign	NA
GSM6485421	1	0	cancer/benign	NA
GSM6485422	1	0	cancer/benign	NA
GSM6485423	1	0	cancer/benign	NA
GSM6485424	1	0	cancer/benign	NA
GSM6485425	1	0	cancer/benign	NA
GSM6485426	1	0	cancer/benign	NA
GSM6485427	1	0	cancer/benign	NA
GSM6485428	1	0	cancer/benign	NA
GSM6485429	1	0	cancer/benign	NA
GSM6485430	1	0	cancer/benign	NA
GSM6485431	1	0	cancer/benign	NA
GSM6485432	1	0	cancer/benign	NA
GSM6485433	1	0	cancer/benign	NA
GSM6485434	1	0	cancer/benign	NA
GSM6485435	1	0	cancer/benign	NA
GSM6485436	1	0	cancer/benign	NA
GSM6485437	1	0	cancer/benign	NA
GSM6485438	1	0	cancer/benign	NA
GSM6485439	1	0	cancer/benign	NA
GSM6485440	1	0	cancer/benign	NA
GSM6485441	1	0	cancer/benign	NA
GSM6485442	1	0	cancer/benign	NA
GSM6485443	1	0	cancer/benign	NA
GSM6485444	1	0	cancer/benign	NA
GSM6485445	1	0	cancer/benign	NA
GSM6485446	1	0	cancer/benign	NA
GSM6485447	1	0	cancer/benign	NA
GSM6485448	1	0	cancer/benign	NA
GSM6485449	1	0	cancer/benign	NA
GSM6485450	1	0	cancer/benign	NA
GSM6485451	1	0	cancer/benign	NA
GSM6485452	1	0	cancer/benign	NA
GSM6485453	1	0	cancer/benign	NA
GSM6485454	1	0	cancer/benign	NA
GSM6485455	1	0	cancer/benign	NA
GSM6485456	1	0	cancer/benign	NA
GSM6485457	1	0	cancer/benign	NA
GSM6485458	1	0	cancer/benign	NA
GSM6485459	1	0	cancer/benign	NA
GSM6485460	1	0	cancer/benign	NA
GSM6485461	1	0	cancer/benign	NA
GSM6485462	1	0	cancer/benign	NA
GSM6485463	1	0	cancer/benign	NA
GSM6485464	1	0	cancer/benign	NA
GSM6485465	1	0	cancer/benign	NA
GSM6485466	1	0	cancer/benign	NA
GSM6485467	1	0	cancer/benign	NA
GSM6485468	1	0	cancer/benign	NA
GSM6485469	1	0	cancer/benign	NA
GSM6485470	1	0	cancer/benign	NA
GSM6485471	1	0	cancer/benign	NA
GSM6485472	1	0	cancer/benign	NA
GSM6485473	1	0	cancer/benign	NA
GSM6485474	1	0	cancer/benign	NA
GSM6485475	1	0	cancer/benign	NA
GSM6485476	1	0	cancer/benign	NA
GSM6485477	1	0	cancer/benign	NA
GSM6485478	1	0	cancer/benign	NA
GSM6485479	1	0	cancer/benign	NA
GSM6485480	1	0	cancer/benign	NA
GSM6485481	1	0	cancer/benign	NA
GSM6485482	1	0	cancer/benign	NA
GSM6485483	1	0	cancer/benign	NA
GSM6485484	1	0	cancer/benign	NA
GSM6485485	1	0	cancer/benign	NA
GSM6485486	1	0	cancer/benign	NA
GSM6485487	1	0	cancer/benign	NA
GSM6485488	1	0	cancer/benign	NA
GSM6485489	1	0	cancer/benign	NA
GSM6485490	1	0	cancer/benign	NA
GSM6485491	1	0	cancer/benign	NA
GSM6485492	1	0	cancer/benign	NA
GSM6485493	1	0	cancer/benign	NA
GSM6485494	1	0	cancer/benign	NA
GSM6485495	1	0	cancer/benign	NA
GSM6485496	1	0	cancer/benign	NA
GSM6485497	1	0	cancer/benign	NA
GSM6485498	1	0	cancer/benign	NA
GSM6485499	1	0	cancer/benign	NA
GSM6485500	1	0	cancer/benign	NA
GSM6485501	1	0	cancer/benign	NA
GSM6485502	1	0	cancer/benign	NA
GSM6485503	1	0	cancer/benign	NA
GSM6485504	1	0	cancer/benign	NA
GSM6485505	1	0	cancer/benign	NA
GSM6485506	1	0	cancer/benign	NA
GSM6485507	1	0	cancer/benign	NA
GSM6485508	1	0	cancer/benign	NA
GSM6485509	1	0	cancer/benign	NA
GSM6485510	1	0	cancer/benign	NA
GSM6485511	1	0	cancer/benign	NA
GSM6485512	1	0	cancer/benign	NA
GSM6485513	1	0	cancer/benign	NA
GSM6485514	1	0	cancer/benign	NA
GSM6485515	1	0	cancer/benign	NA
GSM6485516	1	0	cancer/benign	NA
GSM6485517	1	0	cancer/benign	NA
GSM6485518	1	0	cancer/benign	NA
GSM6485519	1	0	cancer/benign	NA
GSM6485520	1	0	cancer/benign	NA
GSM6485521	1	0	cancer/benign	NA
GSM6485522	1	0	cancer/benign	NA
GSM6485523	1	0	cancer/benign	NA
GSM6485524	1	0	cancer/benign	NA
GSM6485525	1	0	cancer/benign	NA
GSM6485526	1	0	cancer/benign	NA
GSM6485527	1	0	cancer/benign	NA
GSM6485528	1	0	cancer/benign	NA
GSM6485529	1	0	cancer/benign	NA
GSM6485530	1	0	cancer/benign	NA
GSM6485531	1	0	cancer/benign	NA
GSM6485532	1	0	cancer/benign	NA
GSM6485533	1	0	cancer/benign	NA
GSM6485534	1	0	cancer/benign	NA
GSM6485535	1	0	cancer/benign	NA
GSM6485536	1	0	cancer/benign	NA
GSM6485537	1	0	cancer/benign	NA
GSM6485538	1	0	cancer/benign	NA
GSM6485539	1	0	cancer/benign	NA
GSM6485540	1	0	cancer/benign	NA
GSM6485541	1	0	cancer/benign	NA
GSM6485542	1	0	cancer/benign	NA
GSM6485543	1	0	cancer/benign	NA
GSM6485544	1	0	cancer/benign	NA
GSM6485545	1	0	cancer/benign	NA
GSM6485546	1	0	cancer/benign	NA
GSM6485547	1	0	cancer/benign	NA
GSM6485548	1	0	cancer/benign	NA
GSM6485549	1	0	cancer/benign	NA
GSM6485550	1	0	cancer/benign	NA
GSM6485551	1	0	cancer/benign	NA
GSM6485552	1	0	cancer/benign	NA
GSM6485553	1	0	cancer/benign	NA
GSM6485554	1	0	cancer/benign	NA
GSM6485555	1	0	cancer/benign	NA
GSM6485556	1	0	cancer/benign	NA
GSM6485557	1	0	cancer/benign	NA
GSM6485558	1	0	cancer/benign	NA
GSM6485559	1	0	cancer/benign	NA
GSM6485560	1	0	cancer/benign	NA
GSM6485561	1	0	cancer/benign	NA
GSM6485562	1	0	cancer/benign	NA
GSM6485563	1	0	cancer/benign	NA
GSM6485564	1	0	cancer/benign	NA
GSM6485565	1	0	cancer/benign	NA
GSM6485566	1	0	cancer/benign	NA
GSM6485567	1	0	cancer/benign	NA
GSM6485568	1	0	cancer/benign	NA
GSM6485569	1	0	cancer/benign	NA
GSM6485570	1	0	cancer/benign	NA
GSM6485571	1	0	cancer/benign	NA
GSM6485572	1	0	cancer/benign	NA
GSM6485573	1	0	cancer/benign	NA
GSM6485574	1	0	cancer/benign	NA
GSM6485575	1	0	cancer/benign	NA
GSM6485576	1	0	cancer/benign	NA
GSM6485577	1	0	cancer/benign	NA
GSM6485578	1	0	cancer/benign	NA
GSM6485579	1	0	cancer/benign	NA
GSM6485580	1	0	cancer/benign	NA
GSM6485581	1	0	cancer/benign	NA
GSM6485582	1	0	cancer/benign	NA
GSM6485583	1	0	cancer/benign	NA
GSM6485584	1	0	cancer/benign	NA
GSM6485585	1	0	cancer/benign	NA
GSM6485586	1	0	cancer/benign	NA
GSM6485587	1	0	cancer/benign	NA
GSM6485588	1	0	cancer/benign	NA
GSM6485589	1	0	cancer/benign	NA
GSM6485590	1	0	cancer/benign	NA
GSM6485591	1	0	cancer/benign	NA
GSM6485592	1	0	cancer/benign	NA
GSM6485593	1	0	cancer/benign	NA
GSM6485594	1	0	cancer/benign	NA
GSM6485595	1	0	cancer/benign	NA
GSM6485596	1	0	cancer/benign	NA
GSM6485597	1	0	cancer/benign	NA
GSM6485598	1	0	cancer/benign	NA
GSM6485599	1	0	cancer/benign	NA
GSM6485600	1	0	cancer/benign	NA
GSM6485601	1	0	cancer/benign	NA
GSM6485602	1	0	cancer/benign	NA
GSM6485603	1	0	cancer/benign	NA
GSM6485604	1	0	cancer/benign	NA
GSM6485605	1	0	cancer/benign	NA
GSM6485606	1	0	cancer/benign	NA
GSM6485607	1	0	cancer/benign	NA
GSM6485608	1	0	cancer/benign	NA
GSM6485609	1	0	cancer/benign	NA
GSM6485610	1	0	cancer/benign	NA
GSM6485611	1	0	cancer/benign	NA
GSM6485612	1	0	cancer/benign	NA
GSM6485613	1	0	cancer/benign	NA
GSM6485614	1	0	cancer/benign	NA
GSM6485615	1	0	cancer/benign	NA
GSM6485616	1	0	cancer/benign	NA
GSM6485617	1	0	cancer/benign	NA
GSM6485618	1	0	cancer/benign	NA
GSM6485619	1	0	cancer/benign	NA
GSM6485620	1	0	cancer/benign	NA
GSM6485621	1	0	cancer/benign	NA
GSM6485622	1	0	cancer/benign	NA
GSM6485623	1	0	cancer/benign	NA
GSM6485624	1	0	cancer/benign	NA
GSM6485625	1	0	cancer/benign	NA
GSM6485626	1	0	cancer/benign	NA
GSM6485627	0.752425154	0.247574846	cancer/benign	NA
GSM6485628	1	0	cancer/benign	NA
GSM6485629	1	0	cancer/benign	NA
GSM6485630	1	0	cancer/benign	NA
GSM6485631	1	0	cancer/benign	NA
GSM6485632	1	0	cancer/benign	NA
GSM6485633	1	0	cancer/benign	NA
GSM6485634	1	0	cancer/benign	NA
GSM6485635	1	0	cancer/benign	NA
GSM6485636	1	0	cancer/benign	NA
GSM6485637	0.25363039	0.74636961	non_cancer/non_benign	NA
GSM6485638	1	0	cancer/benign	NA
GSM6485639	1	0	cancer/benign	NA
GSM6485640	1	0	cancer/benign	NA
GSM6485641	1	0	cancer/benign	NA
GSM6485642	1	0	cancer/benign	NA
GSM6485643	1	0	cancer/benign	NA
GSM6485644	1	0	cancer/benign	NA
GSM6485645	1	0	cancer/benign	NA
GSM6485646	1	0	cancer/benign	NA
GSM6485647	1	0	cancer/benign	NA
GSM6485648	1	0	cancer/benign	NA
GSM6485649	1	0	cancer/benign	NA
GSM6485650	1	0	cancer/benign	NA
GSM6485651	1	0	cancer/benign	NA
GSM6485652	1	0	cancer/benign	NA
GSM6485653	1	0	cancer/benign	NA
GSM6485654	1	0	cancer/benign	NA
GSM6485655	1	0	cancer/benign	NA
GSM6485656	1	0	cancer/benign	NA
GSM6485657	1	0	cancer/benign	NA
GSM6485658	1	0	cancer/benign	NA
GSM6485659	1	0	cancer/benign	NA
GSM6485660	1	0	cancer/benign	NA
GSM6485661	1	0	cancer/benign	NA
GSM6485662	1	0	cancer/benign	NA
GSM6485663	1	0	cancer/benign	NA
GSM6485664	1	0	cancer/benign	NA
GSM6485665	1	0	cancer/benign	NA
GSM6485666	1	0	cancer/benign	NA
GSM6485667	1	0	cancer/benign	NA
GSM6485668	1	0	cancer/benign	NA
GSM6485669	1	0	cancer/benign	NA
GSM6485670	1	0	cancer/benign	NA
GSM6485671	1	0	cancer/benign	NA
GSM6485672	1	0	cancer/benign	NA
GSM6485673	1	0	cancer/benign	NA
GSM6485674	1	0	cancer/benign	NA
GSM6485675	1	0	cancer/benign	NA
GSM6485676	1	0	cancer/benign	NA
GSM6485677	1	0	cancer/benign	NA
GSM6485678	1	0	cancer/benign	NA
GSM6485679	1	0	cancer/benign	NA
GSM6485680	1	0	cancer/benign	NA
GSM6485681	1	0	cancer/benign	NA
GSM6485682	1	0	cancer/benign	NA
GSM6485683	1	0	cancer/benign	NA
GSM6485684	1	0	cancer/benign	NA
GSM6485685	1	0	cancer/benign	NA
GSM6485686	1	0	cancer/benign	NA
GSM6485687	1	0	cancer/benign	NA
GSM6485688	1	0	cancer/benign	NA
GSM6485689	1	0	cancer/benign	NA
GSM6485690	1	0	cancer/benign	NA
GSM6485691	1	0	cancer/benign	NA
GSM6485692	1	0	cancer/benign	NA
GSM6485693	1	0	cancer/benign	NA
GSM6485694	1	0	cancer/benign	NA
GSM6485695	1	0	cancer/benign	NA
GSM6485696	1	0	cancer/benign	NA
GSM6485697	1	0	cancer/benign	NA
GSM6485698	1	0	cancer/benign	NA
GSM6485699	1	0	cancer/benign	NA
GSM6485700	1	0	cancer/benign	NA
GSM6485701	1	0	cancer/benign	NA
GSM6485702	1	0	cancer/benign	NA
GSM6485703	1	0	cancer/benign	NA
GSM6485704	1	0	cancer/benign	NA
GSM6485705	1	0	cancer/benign	NA
GSM6485706	1	0	cancer/benign	NA
GSM6485707	1	0	cancer/benign	NA
GSM6485708	1	0	cancer/benign	NA
GSM6485709	1	0	cancer/benign	NA
GSM6485710	1	0	cancer/benign	NA
GSM6485711	1	0	cancer/benign	NA
GSM6485712	1	0	cancer/benign	NA
GSM6485713	1	0	cancer/benign	NA
GSM6485714	1	0	cancer/benign	NA
GSM6485715	1	0	cancer/benign	NA
GSM6485716	1	0	cancer/benign	NA
GSM6485717	1	0	cancer/benign	NA
GSM6485718	1	0	cancer/benign	NA
GSM6485719	1	0	cancer/benign	NA
GSM6485720	1	0	cancer/benign	NA
GSM6485721	1	0	cancer/benign	NA
GSM6485722	1	0	cancer/benign	NA
GSM6485723	1	0	cancer/benign	NA
GSM6485724	1	0	cancer/benign	NA
GSM6485725	1	0	cancer/benign	NA
GSM6485726	1	0	cancer/benign	NA
GSM6485727	1	0	cancer/benign	NA
GSM6485728	1	0	cancer/benign	NA
GSM6485729	1	0	cancer/benign	NA
GSM6485730	1	0	cancer/benign	NA
GSM6485731	1	0	cancer/benign	NA
GSM6485732	1	0	cancer/benign	NA
GSM6485733	1	0	cancer/benign	NA
GSM6485734	1	0	cancer/benign	NA
GSM6485735	1	0	cancer/benign	NA
GSM6485736	1	0	cancer/benign	NA
GSM6485737	1	0	cancer/benign	NA
GSM6485738	1	0	cancer/benign	NA
GSM6485739	1	0	cancer/benign	NA
GSM6485740	1	0	cancer/benign	NA
GSM6485741	1	0	cancer/benign	NA
GSM6485742	1	0	cancer/benign	NA
GSM6485743	1	0	cancer/benign	NA
GSM6485744	1	0	cancer/benign	NA
GSM6485745	1	0	cancer/benign	NA
GSM6485746	1	0	cancer/benign	NA
GSM6485747	1	0	cancer/benign	NA
GSM6485748	1	0	cancer/benign	NA
GSM6485749	1	0	cancer/benign	NA
GSM6485750	1	0	cancer/benign	NA
GSM6485751	1	0	cancer/benign	NA
GSM6485752	1	0	cancer/benign	NA
GSM6485753	1	0	cancer/benign	NA
GSM6485754	1	0	cancer/benign	NA
GSM6485755	1	0	cancer/benign	NA
GSM6485756	1	0	cancer/benign	NA
GSM6485757	1	0	cancer/benign	NA
GSM6485758	1	0	cancer/benign	NA
GSM6485759	1	0	cancer/benign	NA
GSM6485760	1	0	cancer/benign	NA
GSM6485761	1	0	cancer/benign	NA
GSM6485762	1	0	cancer/benign	NA
GSM6485763	1	0	cancer/benign	NA
GSM6485764	1	0	cancer/benign	NA
GSM6485765	1	0	cancer/benign	NA
GSM6485766	1	0	cancer/benign	NA
GSM6485767	1	0	cancer/benign	NA
GSM6485768	1	0	cancer/benign	NA
GSM6485769	1	0	cancer/benign	NA
GSM6485770	1	0	cancer/benign	NA
GSM6485771	1	0	cancer/benign	NA
GSM6485772	1	0	cancer/benign	NA
GSM6485773	1	0	cancer/benign	NA
GSM6485774	1	0	cancer/benign	NA
GSM6485775	1	0	cancer/benign	NA
GSM6485776	1	0	cancer/benign	NA
GSM6485777	1	0	cancer/benign	NA
GSM6485778	1	0	cancer/benign	NA
GSM6485779	1	0	cancer/benign	NA
GSM6485780	1	0	cancer/benign	NA
GSM6485781	1	0	cancer/benign	NA
GSM6485782	1	0	cancer/benign	NA
GSM6485783	1	0	cancer/benign	NA
GSM6485784	1	0	cancer/benign	NA
GSM6485785	1	0	cancer/benign	NA
GSM6485786	1	0	cancer/benign	NA
GSM6485787	1	0	cancer/benign	NA
GSM6485788	1	0	cancer/benign	NA
GSM6485789	1	0	cancer/benign	NA
GSM6485790	1	0	cancer/benign	NA
GSM6485791	1	0	cancer/benign	NA
GSM6485792	1	0	cancer/benign	NA
GSM6485793	1	0	cancer/benign	NA
GSM6485794	1	0	cancer/benign	NA
GSM6485795	1	0	cancer/benign	NA
GSM6485796	1	0	cancer/benign	NA
GSM6485797	1	0	cancer/benign	NA
GSM6485798	1	0	cancer/benign	NA
GSM6485799	1	0	cancer/benign	NA
GSM6485800	1	0	cancer/benign	NA
GSM6485801	1	0	cancer/benign	NA
GSM6485802	1	0	cancer/benign	NA
GSM6485803	1	0	cancer/benign	NA
GSM6485804	1	0	cancer/benign	NA
GSM6485805	1	0	cancer/benign	NA
GSM6485806	1	0	cancer/benign	NA
GSM6485807	1	0	cancer/benign	NA
GSM6485808	1	0	cancer/benign	NA
GSM6485809	1	0	cancer/benign	NA
GSM6485810	1	0	cancer/benign	NA
GSM6485811	1	0	cancer/benign	NA
GSM6485812	1	0	cancer/benign	NA
GSM6485813	1	0	cancer/benign	NA
GSM6485814	1	0	cancer/benign	NA
GSM6485815	1	0	cancer/benign	NA
GSM6485816	1	0	cancer/benign	NA
GSM6485817	1	0	cancer/benign	NA
GSM6485818	1	0	cancer/benign	NA
GSM6485819	1	0	cancer/benign	NA
GSM6485820	1	0	cancer/benign	NA
GSM6485821	1	0	cancer/benign	NA
GSM6485822	1	0	cancer/benign	NA
GSM6485823	1	0	cancer/benign	NA
GSM6485824	1	0	cancer/benign	NA
GSM6485825	1	0	cancer/benign	NA
GSM6485826	1	0	cancer/benign	NA
GSM6485827	1	0	cancer/benign	NA
GSM6485828	1	0	cancer/benign	NA
GSM6485829	1	0	cancer/benign	NA
GSM6485830	1	0	cancer/benign	NA
GSM6485831	1	0	cancer/benign	NA
GSM6485832	1	0	cancer/benign	NA
GSM6485833	1	0	cancer/benign	NA
GSM6485834	1	0	cancer/benign	NA
GSM6485835	1	0	cancer/benign	NA
GSM6485836	1	0	cancer/benign	NA
GSM6485837	1	0	cancer/benign	NA
GSM6485838	1	0	cancer/benign	NA
GSM6485839	1	0	cancer/benign	NA
GSM6485840	1	0	cancer/benign	NA
GSM6485841	1	0	cancer/benign	NA
GSM6485842	1	0	cancer/benign	NA
GSM6485843	1	0	cancer/benign	NA
GSM6485844	1	0	cancer/benign	NA
GSM6485845	1	0	cancer/benign	NA
GSM6485846	1	0	cancer/benign	NA
GSM6485847	1	0	cancer/benign	NA
GSM6485848	1	0	cancer/benign	NA
GSM6485849	1	0	cancer/benign	NA
GSM6485850	1	0	cancer/benign	NA
GSM6485851	1	0	cancer/benign	NA
GSM6485852	1	0	cancer/benign	NA
GSM6485853	1	0	cancer/benign	NA
GSM6485854	1	0	cancer/benign	NA
GSM6485855	1	0	cancer/benign	NA
GSM6485856	1	0	cancer/benign	NA
GSM6485857	1	0	cancer/benign	NA
GSM6485858	1	0	cancer/benign	NA
GSM6485859	1	0	cancer/benign	NA
GSM6485860	1	0	cancer/benign	NA
GSM6485861	1	0	cancer/benign	NA
GSM6485862	1	0	cancer/benign	NA
GSM6485863	1	0	cancer/benign	NA
GSM6485864	1	0	cancer/benign	NA
GSM6485865	1	0	cancer/benign	NA
GSM6485866	1	0	cancer/benign	NA
GSM6485867	1	0	cancer/benign	NA
GSM6485868	1	0	cancer/benign	NA
GSM6485869	1	0	cancer/benign	NA
GSM6485870	1	0	cancer/benign	NA
GSM6485871	1	0	cancer/benign	NA
GSM6485872	1	0	cancer/benign	NA
GSM6485873	1	0	cancer/benign	NA
GSM6485874	1	0	cancer/benign	NA
GSM6485875	1	0	cancer/benign	NA
GSM6485876	1	0	cancer/benign	NA
GSM6485877	1	0	cancer/benign	NA
GSM6485878	1	0	cancer/benign	NA
GSM6485879	1	0	cancer/benign	NA
GSM6485880	1	0	cancer/benign	NA
GSM6485881	1	0	cancer/benign	NA
GSM6485882	1	0	cancer/benign	NA
GSM6485883	1	0	cancer/benign	NA
GSM6485884	1	0	cancer/benign	NA
GSM6485885	1	0	cancer/benign	NA
GSM6485886	1	0	cancer/benign	NA
GSM6485887	1	0	cancer/benign	NA
GSM6485888	1	0	cancer/benign	NA
GSM6485889	1	0	cancer/benign	NA
GSM6485890	1	0	cancer/benign	NA
GSM6485891	1	0	cancer/benign	NA
GSM6485892	1	0	cancer/benign	NA
GSM6485893	1	0	cancer/benign	NA
GSM6485894	1	0	cancer/benign	NA
GSM6485895	1	0	cancer/benign	NA
GSM6485896	1	0	cancer/benign	NA
GSM6485897	1	0	cancer/benign	NA
GSM6485898	1	0	cancer/benign	NA
GSM6485899	1	0	cancer/benign	NA
GSM6485900	1	0	cancer/benign	NA
GSM6485901	1	0	cancer/benign	NA
GSM6485902	1	0	cancer/benign	NA
GSM6485903	1	0	cancer/benign	NA
GSM6485904	1	0	cancer/benign	NA
GSM6485905	1	0	cancer/benign	NA
GSM6485906	1	0	cancer/benign	NA
GSM6485907	1	0	cancer/benign	NA
GSM6485908	1	0	cancer/benign	NA
GSM6485909	1	0	cancer/benign	NA
GSM6485910	1	0	cancer/benign	NA
GSM6485911	1	0	cancer/benign	NA
GSM6485912	1	0	cancer/benign	NA
GSM6485913	1	0	cancer/benign	NA
GSM6485914	1	0	cancer/benign	NA
GSM6485915	1	0	cancer/benign	NA
GSM6485916	1	0	cancer/benign	NA
GSM6485917	1	0	cancer/benign	NA
GSM6485918	1	0	cancer/benign	NA
GSM6485919	1	0	cancer/benign	NA
GSM6485920	1	0	cancer/benign	NA
GSM6485921	1	0	cancer/benign	NA
GSM6485922	1	0	cancer/benign	NA
GSM6485923	1	0	cancer/benign	NA
GSM6485924	1	0	cancer/benign	NA
GSM6485925	1	0	cancer/benign	NA
GSM6485926	1	0	cancer/benign	NA
GSM6485927	1	0	cancer/benign	NA
GSM6485928	1	0	cancer/benign	NA
GSM6485929	1	0	cancer/benign	NA
GSM6485930	1	0	cancer/benign	NA
GSM6485931	1	0	cancer/benign	NA
GSM6485932	1	0	cancer/benign	NA
GSM6485933	1	0	cancer/benign	NA
GSM6485934	1	0	cancer/benign	NA
GSM6485935	1	0	cancer/benign	NA
GSM6485936	1	0	cancer/benign	NA
GSM6485937	1	0	cancer/benign	NA
GSM6485938	1	0	cancer/benign	NA
GSM6485939	1	0	cancer/benign	NA
GSM6485940	1	0	cancer/benign	NA
GSM6485941	1	0	cancer/benign	NA
GSM6485942	1	0	cancer/benign	NA
GSM6485943	1	0	cancer/benign	NA
GSM6485944	1	0	cancer/benign	NA
GSM6485945	1	0	cancer/benign	NA
GSM6485946	1	0	cancer/benign	NA
GSM6485947	1	0	cancer/benign	NA
GSM6485948	1	0	cancer/benign	NA
GSM6485949	1	0	cancer/benign	NA
GSM6485950	1	0	cancer/benign	NA
GSM6485951	1	0	cancer/benign	NA
GSM6485952	1	0	cancer/benign	NA
GSM6485953	1	0	cancer/benign	NA
GSM6485954	1	0	cancer/benign	NA
GSM6485955	1	0	cancer/benign	NA
GSM6485956	1	0	cancer/benign	NA
GSM6485957	1	0	cancer/benign	NA
GSM6485958	1	0	cancer/benign	NA
GSM6485959	1	0	cancer/benign	NA
GSM6485960	1	0	cancer/benign	NA
GSM6485961	1	0	cancer/benign	NA
GSM6485962	1	0	cancer/benign	NA
GSM6485963	1	0	cancer/benign	NA
GSM6485964	1	0	cancer/benign	NA
GSM6485965	1	0	cancer/benign	NA
GSM6485966	1	0	cancer/benign	NA
GSM6485967	1	0	cancer/benign	NA
GSM6485968	1	0	cancer/benign	NA
GSM6485969	1	0	cancer/benign	NA
GSM6485970	1	0	cancer/benign	NA
GSM6485971	1	0	cancer/benign	NA
GSM6485972	1	0	cancer/benign	NA
GSM6485973	1	0	cancer/benign	NA
GSM6485974	1	0	cancer/benign	NA
GSM6485975	1	0	cancer/benign	NA
GSM6485976	1	0	cancer/benign	NA
GSM6485977	1	0	cancer/benign	NA
GSM6485978	1	0	cancer/benign	NA
GSM6485979	1	0	cancer/benign	NA
GSM6485980	1	0	cancer/benign	NA
GSM6485981	1	0	cancer/benign	NA
GSM6485982	0.74636961	0	cancer/benign	NA
GSM6485983	1	0	cancer/benign	NA
GSM6485984	1	0	cancer/benign	NA
GSM6485985	1	0	cancer/benign	NA
GSM6485986	1	0	cancer/benign	NA
GSM6485987	1	0	cancer/benign	NA
GSM6485988	1	0	cancer/benign	NA
GSM6485989	1	0	cancer/benign	NA
GSM6485990	1	0	cancer/benign	NA
GSM6485991	1	0	cancer/benign	NA
GSM6485992	1	0	cancer/benign	NA
GSM6485993	1	0	cancer/benign	NA
GSM6485994	1	0	cancer/benign	NA
GSM6485995	1	0	cancer/benign	NA
GSM6485996	1	0	cancer/benign	NA
GSM6485997	1	0	cancer/benign	NA
GSM6485998	1	0	cancer/benign	NA
GSM6485999	1	0	cancer/benign	NA
GSM6486000	1	0	cancer/benign	NA
GSM6486001	1	0	cancer/benign	NA
GSM6486002	1	0	cancer/benign	NA
GSM6486003	1	0	cancer/benign	NA
GSM6486004	1	0	cancer/benign	NA
GSM6486005	1	0	cancer/benign	NA
GSM6486006	1	0	cancer/benign	NA
GSM6486007	1	0	cancer/benign	NA
GSM6486008	1	0	cancer/benign	NA
GSM6486009	1	0	cancer/benign	NA
GSM6486010	1	0	cancer/benign	NA
GSM6486011	1	0	cancer/benign	NA
GSM6486012	1	0	cancer/benign	NA
GSM6486013	1	0	cancer/benign	NA
GSM6486014	1	0	cancer/benign	NA
GSM6486015	1	0	cancer/benign	NA
GSM6486016	1	0	cancer/benign	NA
GSM6486017	1	0	cancer/benign	NA
GSM6486018	1	0	cancer/benign	NA
GSM6486019	1	0	cancer/benign	NA
GSM6486020	1	0	cancer/benign	NA
GSM6486021	1	0	cancer/benign	NA
GSM6486022	1	0	cancer/benign	NA
GSM6486023	1	0	cancer/benign	NA
GSM6486024	1	0	cancer/benign	NA
GSM6486025	1	0	cancer/benign	NA
GSM6486026	1	0	cancer/benign	NA
GSM6486027	1	0	cancer/benign	NA
GSM6486028	1	0	cancer/benign	NA
GSM6486029	1	0	cancer/benign	NA
GSM6486030	1	0	cancer/benign	NA
GSM6486031	1	0	cancer/benign	NA
GSM6486032	1	0	cancer/benign	NA
GSM6486033	1	0	cancer/benign	NA
GSM6486034	1	0	cancer/benign	NA
GSM6486035	1	0	cancer/benign	NA
GSM6486036	1	0	cancer/benign	NA
GSM6486037	1	0	cancer/benign	NA
GSM6486038	1	0	cancer/benign	NA
GSM6486039	1	0	cancer/benign	NA
GSM6486040	1	0	cancer/benign	NA
GSM6486041	1	0	cancer/benign	NA
GSM6486042	1	0	cancer/benign	NA
GSM6486043	1	0	cancer/benign	NA
GSM6486044	1	0	cancer/benign	NA
GSM6486045	1	0	cancer/benign	NA
GSM6486046	1	0	cancer/benign	NA
GSM6486047	1	0	cancer/benign	NA
GSM6486048	1	0	cancer/benign	NA
GSM6486049	1	0	cancer/benign	NA
GSM6486050	1	0	cancer/benign	NA
GSM6486051	1	0	cancer/benign	NA
GSM6486052	1	0	cancer/benign	NA
GSM6486053	1	0	cancer/benign	NA
GSM6486054	1	0	cancer/benign	NA
GSM6486055	1	0	cancer/benign	NA
GSM6486056	1	0	cancer/benign	NA
GSM6486057	1	0	cancer/benign	NA
GSM6486058	1	0	cancer/benign	NA
GSM6486059	1	0	cancer/benign	NA
GSM6486060	1	0	cancer/benign	NA
GSM6486061	1	0	cancer/benign	NA
GSM6486062	1	0	cancer/benign	NA
GSM6486063	1	0	cancer/benign	NA
GSM6486064	1	0	cancer/benign	NA
GSM6486065	1	0	cancer/benign	NA
GSM6486066	1	0	cancer/benign	NA
GSM6486067	1	0	cancer/benign	NA
GSM6486068	1	0	cancer/benign	NA
GSM6486069	1	0	cancer/benign	NA
GSM6486070	1	0	cancer/benign	NA
GSM6486071	1	0	cancer/benign	NA
GSM6486072	1	0	cancer/benign	NA
GSM6486073	1	0	cancer/benign	NA
GSM6486074	1	0	cancer/benign	NA
GSM6486075	1	0	cancer/benign	NA
GSM6486076	1	0	cancer/benign	NA
GSM6486077	1	0	cancer/benign	NA
GSM6486078	1	0	cancer/benign	NA
GSM6486079	1	0	cancer/benign	NA
GSM6486080	1	0	cancer/benign	NA
GSM6486081	1	0	cancer/benign	NA
GSM6486082	1	0	cancer/benign	NA
GSM6486083	1	0	cancer/benign	NA
GSM6486084	1	0	cancer/benign	NA
GSM6486085	1	0	cancer/benign	NA
GSM6486086	1	0	cancer/benign	NA
GSM6486087	1	0	cancer/benign	NA
GSM6486088	1	0	cancer/benign	NA
GSM6486089	1	0	cancer/benign	NA
GSM6486090	1	0	cancer/benign	NA
GSM6486091	1	0	cancer/benign	NA
GSM6486092	1	0	cancer/benign	NA
GSM6486093	1	0	cancer/benign	NA
GSM6486094	1	0	cancer/benign	NA
GSM6486095	1	0	cancer/benign	NA
GSM6486096	1	0	cancer/benign	NA
GSM6486097	1	0	cancer/benign	NA
GSM6486098	0.501205236	0.498794764	cancer/benign	NA
GSM6486099	0.748626165	0.251373835	cancer/benign	NA
GSM6486100	0.501205236	0.498794764	cancer/benign	NA
GSM6486101	1	0	cancer/benign	NA
GSM6486102	0.501205236	0.498794764	cancer/benign	NA
GSM6486103	0.748626165	0.251373835	cancer/benign	NA
GSM6486104	1	0	cancer/benign	NA
GSM6486105	0.752579072	0.247420928	cancer/benign	NA
GSM6486106	1	0	cancer/benign	NA
GSM6486107	1	0	cancer/benign	NA
GSM6486108	1	0	cancer/benign	NA
GSM6486109	1	0	cancer/benign	NA
GSM6486110	1	0	cancer/benign	NA
GSM6486111	1	0	cancer/benign	NA
GSM6486112	0.501205236	0.498794764	cancer/benign	NA
GSM6486113	1	0	cancer/benign	NA
GSM6486114	1	0	cancer/benign	NA
GSM6486115	1	0	cancer/benign	NA
GSM6486116	1	0	cancer/benign	NA
GSM6486117	1	0	cancer/benign	NA
GSM6486118	1	0	cancer/benign	NA
GSM6486119	1	0	cancer/benign	NA
GSM6486120	1	0	cancer/benign	NA
GSM6486121	1	0	cancer/benign	NA
GSM6486122	1	0	cancer/benign	NA
GSM6486123	1	0	cancer/benign	NA
GSM6486124	1	0	cancer/benign	NA
GSM6486125	1	0	cancer/benign	NA
GSM6486126	1	0	cancer/benign	NA
GSM6486127	1	0	cancer/benign	NA
GSM6486128	1	0	cancer/benign	NA
GSM6486129	1	0	cancer/benign	NA
GSM6486130	1	0	cancer/benign	NA
GSM6486131	1	0	cancer/benign	NA
GSM6486132	1	0	cancer/benign	NA
GSM6486133	1	0	cancer/benign	NA
GSM6486134	1	0	cancer/benign	NA
GSM6486135	1	0	cancer/benign	NA
GSM6486136	1	0	cancer/benign	NA
GSM6486137	1	0	cancer/benign	NA
GSM6486138	1	0	cancer/benign	NA
GSM6486139	1	0	cancer/benign	NA
GSM6486140	1	0	cancer/benign	NA
GSM6486141	1	0	cancer/benign	NA
GSM6486142	1	0	cancer/benign	NA
GSM6486143	1	0	cancer/benign	NA
GSM6486144	1	0	cancer/benign	NA
GSM6486145	1	0	cancer/benign	NA
GSM6486146	1	0	cancer/benign	NA
GSM6486147	1	0	cancer/benign	NA
GSM6486148	1	0	cancer/benign	NA
GSM6486149	1	0	cancer/benign	NA
GSM6486150	1	0	cancer/benign	NA
GSM6486151	1	0	cancer/benign	NA
GSM6486152	1	0	cancer/benign	NA
GSM6486153	1	0	cancer/benign	NA
GSM6486154	1	0	cancer/benign	NA
GSM6486155	1	0	cancer/benign	NA
GSM6486156	1	0	cancer/benign	NA
GSM6486157	1	0	cancer/benign	NA
GSM6486158	1	0	cancer/benign	NA
GSM6486159	1	0	cancer/benign	NA
GSM6486160	1	0	cancer/benign	NA
GSM6486161	1	0	cancer/benign	NA
GSM6486162	1	0	cancer/benign	NA
GSM6486163	1	0	cancer/benign	NA
GSM6486164	1	0	cancer/benign	NA
GSM6486165	1	0	cancer/benign	NA
GSM6486166	1	0	cancer/benign	NA
GSM6486167	1	0	cancer/benign	NA
GSM6486168	1	0	cancer/benign	NA
GSM6486169	1	0	cancer/benign	NA
GSM6486170	1	0	cancer/benign	NA
GSM6486171	0.74636961	0.25363039	cancer/benign	NA
GSM6486172	1	0	cancer/benign	NA
GSM6486173	1	0	cancer/benign	NA
GSM6486174	1	0	cancer/benign	NA
GSM6486175	1	0	cancer/benign	NA
GSM6486176	1	0	cancer/benign	NA
GSM6486177	1	0	cancer/benign	NA
GSM6486178	1	0	cancer/benign	NA
GSM6486179	1	0	cancer/benign	NA
GSM6486180	1	0	cancer/benign	NA
GSM6486181	1	0	cancer/benign	NA
GSM6486182	1	0	cancer/benign	NA
GSM6486183	1	0	cancer/benign	NA
GSM6486184	1	0	cancer/benign	NA
GSM6486185	1	0	cancer/benign	NA
GSM6486186	1	0	cancer/benign	NA
GSM6486187	1	0	cancer/benign	NA
GSM6486188	1	0	cancer/benign	NA
GSM6486189	1	0	cancer/benign	NA
GSM6486190	1	0	cancer/benign	NA
GSM6486191	1	0	cancer/benign	NA
GSM6486192	1	0	cancer/benign	NA
GSM6486193	1	0	cancer/benign	NA
GSM6486194	1	0	cancer/benign	NA
GSM6486195	1	0	cancer/benign	NA
GSM6486196	1	0	cancer/benign	NA
GSM6486197	1	0	cancer/benign	NA
GSM6486198	1	0	cancer/benign	NA
GSM6486199	1	0	cancer/benign	NA
GSM6486200	1	0	cancer/benign	NA
GSM6486201	1	0	cancer/benign	NA
GSM6486202	1	0	cancer/benign	NA
GSM6486203	1	0	cancer/benign	NA
GSM6486204	1	0	cancer/benign	NA
GSM6486205	1	0	cancer/benign	NA
GSM6486206	1	0	cancer/benign	NA
GSM6486207	1	0	cancer/benign	NA
GSM6486208	1	0	cancer/benign	NA
GSM6486209	1	0	cancer/benign	NA
GSM6486210	1	0	cancer/benign	NA
GSM6486211	1	0	cancer/benign	NA
GSM6486212	1	0	cancer/benign	NA
GSM6486213	1	0	cancer/benign	NA
GSM6486214	1	0	cancer/benign	NA
GSM6486215	1	0	cancer/benign	NA
GSM6486216	1	0	cancer/benign	NA
GSM6486217	1	0	cancer/benign	NA
GSM6486218	1	0	cancer/benign	NA
GSM6486219	1	0	cancer/benign	NA
GSM6486220	1	0	cancer/benign	NA
GSM6486221	1	0	cancer/benign	NA
GSM6486222	1	0	cancer/benign	NA
GSM6486223	1	0	cancer/benign	NA
GSM6486224	1	0	cancer/benign	NA
GSM6486225	1	0	cancer/benign	NA
GSM6486226	1	0	cancer/benign	NA
GSM6486227	1	0	cancer/benign	NA
GSM6486228	1	0	cancer/benign	NA
GSM6486229	1	0	cancer/benign	NA
GSM6486230	1	0	cancer/benign	NA
GSM6486231	1	0	cancer/benign	NA
GSM6486232	1	0	cancer/benign	NA
GSM6486233	1	0	cancer/benign	NA
GSM6486234	1	0	cancer/benign	NA
GSM6486235	1	0	cancer/benign	NA
GSM6486236	1	0	cancer/benign	NA
GSM6486237	1	0	cancer/benign	NA
GSM6486238	1	0	cancer/benign	NA
GSM6486239	1	0	cancer/benign	NA
GSM6486240	1	0	cancer/benign	NA
GSM6486241	1	0	cancer/benign	NA
GSM6486242	1	0	cancer/benign	NA
GSM6486243	1	0	cancer/benign	NA
GSM6486244	1	0	cancer/benign	NA
GSM6486245	1	0	cancer/benign	NA
GSM6486246	1	0	cancer/benign	NA
GSM6486247	1	0	cancer/benign	NA
GSM6486248	1	0	cancer/benign	NA
GSM6486249	1	0	cancer/benign	NA
GSM6486250	1	0	cancer/benign	NA
GSM6486251	1	0	cancer/benign	NA
GSM6486252	1	0	cancer/benign	NA
GSM6486253	1	0	cancer/benign	NA
GSM6486254	1	0	cancer/benign	NA
GSM6486255	1	0	cancer/benign	NA
GSM6486256	1	0	cancer/benign	NA
GSM6486257	1	0	cancer/benign	NA
GSM6486258	1	0	cancer/benign	NA
GSM6486259	1	0	cancer/benign	NA
GSM6486260	1	0	cancer/benign	NA
GSM6486261	1	0	cancer/benign	NA
GSM6486262	1	0	cancer/benign	NA
GSM6486263	1	0	cancer/benign	NA
GSM6486264	1	0	cancer/benign	NA
GSM6486265	0.748626165	0.251373835	cancer/benign	NA
GSM6486266	1	0	cancer/benign	NA
GSM6486267	1	0	cancer/benign	NA
GSM6486268	1	0	cancer/benign	NA
GSM6486269	1	0	cancer/benign	NA
GSM6486270	1	0	cancer/benign	NA
GSM6486271	0.498948682	0.501051318	non_cancer/non_benign	NA
GSM6486272	1	0	cancer/benign	NA
GSM6486273	1	0	cancer/benign	NA
GSM6486274	0	1	non_cancer/non_benign	NA
GSM6486275	0.247420928	0.752579072	non_cancer/non_benign	NA
GSM6486276	0	1	non_cancer/non_benign	NA
GSM6486277	0	1	non_cancer/non_benign	NA
GSM6486278	0	1	non_cancer/non_benign	NA
GSM6486279	0	1	non_cancer/non_benign	NA
GSM6486280	0	1	non_cancer/non_benign	NA
GSM6486281	0	1	non_cancer/non_benign	NA
GSM6486282	0	1	non_cancer/non_benign	NA
GSM6486283	0	1	non_cancer/non_benign	NA
GSM6486284	0	1	non_cancer/non_benign	NA
GSM6486285	0	1	non_cancer/non_benign	NA
GSM6486286	0	1	non_cancer/non_benign	NA
GSM6486287	0	1	non_cancer/non_benign	NA
GSM6486288	0	1	non_cancer/non_benign	NA
GSM6486289	0	1	non_cancer/non_benign	NA
GSM6486290	0	1	non_cancer/non_benign	NA
GSM6486291	0	1	non_cancer/non_benign	NA
GSM6486292	0	1	non_cancer/non_benign	NA
GSM6486293	0	1	non_cancer/non_benign	NA
GSM6486294	0	1	non_cancer/non_benign	NA
GSM6486295	0	1	non_cancer/non_benign	NA
GSM6486296	0	1	non_cancer/non_benign	NA
GSM6486297	0	1	non_cancer/non_benign	NA
GSM6486298	0	1	non_cancer/non_benign	NA
GSM6486299	0	1	non_cancer/non_benign	NA
GSM6486300	0	1	non_cancer/non_benign	NA
GSM6486301	0	1	non_cancer/non_benign	NA
GSM6486302	0	1	non_cancer/non_benign	NA
GSM6486303	0	1	non_cancer/non_benign	NA
GSM6486304	0	1	non_cancer/non_benign	NA
GSM6486305	0	1	non_cancer/non_benign	NA
GSM6486306	0	1	non_cancer/non_benign	NA
GSM6486307	0	1	non_cancer/non_benign	NA
GSM6486308	0	1	non_cancer/non_benign	NA
GSM6486309	0	1	non_cancer/non_benign	NA
GSM6486310	0	1	non_cancer/non_benign	NA
GSM6486311	0	1	non_cancer/non_benign	NA
GSM6486312	0	1	non_cancer/non_benign	NA
GSM6486313	0	1	non_cancer/non_benign	NA
GSM6486314	0	1	non_cancer/non_benign	NA
GSM6486315	0	1	non_cancer/non_benign	NA
GSM6486316	0	1	non_cancer/non_benign	NA
GSM6486317	0	1	non_cancer/non_benign	NA
GSM6486318	0	1	non_cancer/non_benign	NA
GSM6486319	0	1	non_cancer/non_benign	NA
GSM6486320	0	1	non_cancer/non_benign	NA
GSM6486321	0	1	non_cancer/non_benign	NA
GSM6486322	0	1	non_cancer/non_benign	NA
GSM6486323	0	1	non_cancer/non_benign	NA
GSM6486324	0	1	non_cancer/non_benign	NA
GSM6486325	0	1	non_cancer/non_benign	NA
GSM6486326	0	1	non_cancer/non_benign	NA
GSM6486327	0	1	non_cancer/non_benign	NA
GSM6486328	0	1	non_cancer/non_benign	NA
GSM6486329	0	1	non_cancer/non_benign	NA
GSM6486330	0	1	non_cancer/non_benign	NA
GSM6486331	0	1	non_cancer/non_benign	NA
GSM6486332	0	1	non_cancer/non_benign	NA
GSM6486333	0	1	non_cancer/non_benign	NA
GSM6486334	0	1	non_cancer/non_benign	NA
GSM6486335	0	1	non_cancer/non_benign	NA
GSM6486336	0	1	non_cancer/non_benign	NA
GSM6486337	0	1	non_cancer/non_benign	NA
GSM6486338	0	1	non_cancer/non_benign	NA
GSM6486339	0	1	non_cancer/non_benign	NA
GSM6486340	0	1	non_cancer/non_benign	NA
GSM6486341	0	1	non_cancer/non_benign	NA
GSM6486342	0	1	non_cancer/non_benign	NA
GSM6486343	0	1	non_cancer/non_benign	NA
GSM6486344	0	1	non_cancer/non_benign	NA
GSM6486345	0	1	non_cancer/non_benign	NA
GSM6486346	0	1	non_cancer/non_benign	NA
GSM6486347	0	1	non_cancer/non_benign	NA
GSM6486348	0	1	non_cancer/non_benign	NA
GSM6486349	0	1	non_cancer/non_benign	NA
GSM6486350	0	1	non_cancer/non_benign	NA
GSM6486351	0	1	non_cancer/non_benign	NA
GSM6486352	0	1	non_cancer/non_benign	NA
GSM6486353	0	1	non_cancer/non_benign	NA
GSM6486354	0	1	non_cancer/non_benign	NA
GSM6486355	0	1	non_cancer/non_benign	NA
GSM6486356	0	1	non_cancer/non_benign	NA
GSM6486357	0	1	non_cancer/non_benign	NA
GSM6486358	0	1	non_cancer/non_benign	NA
GSM6486359	0	1	non_cancer/non_benign	NA
GSM6486360	0	1	non_cancer/non_benign	NA
GSM6486361	0	1	non_cancer/non_benign	NA
GSM6486362	0	1	non_cancer/non_benign	NA
GSM6486363	0	1	non_cancer/non_benign	NA
GSM6486364	0	1	non_cancer/non_benign	NA
GSM6486365	0	1	non_cancer/non_benign	NA
GSM6486366	0	1	non_cancer/non_benign	NA
GSM6486367	0	1	non_cancer/non_benign	NA
GSM6486368	0	1	non_cancer/non_benign	NA
GSM6486369	0	1	non_cancer/non_benign	NA
GSM6486370	0	1	non_cancer/non_benign	NA
GSM6486371	0	1	non_cancer/non_benign	NA
GSM6486372	0	1	non_cancer/non_benign	NA
GSM6486373	0	1	non_cancer/non_benign	NA
GSM6486374	0	1	non_cancer/non_benign	NA
GSM6486375	0	1	non_cancer/non_benign	NA
GSM6486376	0	1	non_cancer/non_benign	NA
GSM6486377	0	1	non_cancer/non_benign	NA
GSM6486378	0	1	non_cancer/non_benign	NA
GSM6486379	0	1	non_cancer/non_benign	NA
GSM6486380	0	1	non_cancer/non_benign	NA
GSM6486381	0	1	non_cancer/non_benign	NA
GSM6486382	0	1	non_cancer/non_benign	NA
GSM6486383	0	1	non_cancer/non_benign	NA
GSM6486384	0	1	non_cancer/non_benign	NA
GSM6486385	1	0	cancer/benign	NA
GSM6486386	1	0	cancer/benign	NA
GSM6486387	1	0	cancer/benign	NA
GSM6486388	1	0	cancer/benign	NA
GSM6486389	1	0	cancer/benign	NA
GSM6486390	1	0	cancer/benign	NA
GSM6486391	1	0	cancer/benign	NA
GSM6486392	1	0	cancer/benign	NA
GSM6486393	1	0	cancer/benign	NA
GSM6486394	1	0	cancer/benign	NA
GSM6486395	1	0	cancer/benign	NA
GSM6486396	1	0	cancer/benign	NA
GSM6486397	0.752425154	0.247574846	cancer/benign	NA
GSM6486398	1	0	cancer/benign	NA
GSM6486399	1	0	cancer/benign	NA
GSM6486400	1	0	cancer/benign	NA
GSM6486401	1	0	cancer/benign	NA
GSM6486402	1	0	cancer/benign	NA
GSM6486403	1	0	cancer/benign	NA
GSM6486404	1	0	cancer/benign	NA
GSM6486405	1	0	cancer/benign	NA
GSM6486406	1	0	cancer/benign	NA
GSM6486407	1	0	cancer/benign	NA
GSM6486408	1	0	cancer/benign	NA
GSM6486409	1	0	cancer/benign	NA
GSM6486410	1	0	cancer/benign	NA
GSM6486411	1	0	cancer/benign	NA
GSM6486412	1	0	cancer/benign	NA
GSM6486413	1	0	cancer/benign	NA
GSM6486414	1	0	cancer/benign	NA
GSM6486415	1	0	cancer/benign	NA
GSM6486416	1	0	cancer/benign	NA
GSM6486417	1	0	cancer/benign	NA
GSM6486418	1	0	cancer/benign	NA
GSM6486419	1	0	cancer/benign	NA
GSM6486420	1	0	cancer/benign	NA
GSM6486421	1	0	cancer/benign	NA
GSM6486422	1	0	cancer/benign	NA
GSM6486423	1	0	cancer/benign	NA
GSM6486424	1	0	cancer/benign	NA
GSM6486425	1	0	cancer/benign	NA
GSM6486426	1	0	cancer/benign	NA
GSM6486427	1	0	cancer/benign	NA
GSM6486428	1	0	cancer/benign	NA
GSM6486429	1	0	cancer/benign	NA
GSM6486430	1	0	cancer/benign	NA
GSM6486431	1	0	cancer/benign	NA
GSM6486432	1	0	cancer/benign	NA
GSM6486433	1	0	cancer/benign	NA
GSM6486434	1	0	cancer/benign	NA
GSM6486435	1	0	cancer/benign	NA
GSM6486436	1	0	cancer/benign	NA
GSM6486437	1	0	cancer/benign	NA
GSM6486438	1	0	cancer/benign	NA
GSM6486439	1	0	cancer/benign	NA
GSM6486440	1	0	cancer/benign	NA
GSM6486441	1	0	cancer/benign	NA
GSM6486442	1	0	cancer/benign	NA
GSM6486443	1	0	cancer/benign	NA
GSM6486444	1	0	cancer/benign	NA
GSM6486445	1	0	cancer/benign	NA
GSM6486446	1	0	cancer/benign	NA
GSM6486447	1	0	cancer/benign	NA
GSM6486448	1	0	cancer/benign	NA
GSM6486449	1	0	cancer/benign	NA
GSM6486450	1	0	cancer/benign	NA
GSM6486451	1	0	cancer/benign	NA
GSM6486452	1	0	cancer/benign	NA
GSM6486453	1	0	cancer/benign	NA
GSM6486454	1	0	cancer/benign	NA
GSM6486455	1	0	cancer/benign	NA
GSM6486456	1	0	cancer/benign	NA
GSM6486457	1	0	cancer/benign	NA
GSM6486458	1	0	cancer/benign	NA
GSM6486459	1	0	cancer/benign	NA
GSM6486460	1	0	cancer/benign	NA
GSM6486461	1	0	cancer/benign	NA
GSM6486462	1	0	cancer/benign	NA
GSM6486463	1	0	cancer/benign	NA
GSM6486464	1	0	cancer/benign	NA
GSM6486465	1	0	cancer/benign	NA
GSM6486466	1	0	cancer/benign	NA
GSM6486467	1	0	cancer/benign	NA
GSM6486468	1	0	cancer/benign	NA
GSM6486469	1	0	cancer/benign	NA
GSM6486470	1	0	cancer/benign	NA
GSM6486471	1	0	cancer/benign	NA
GSM6486472	1	0	cancer/benign	NA
GSM6486473	1	0	cancer/benign	NA
GSM6486474	1	0	cancer/benign	NA
GSM6486475	1	0	cancer/benign	NA
GSM6486476	1	0	cancer/benign	NA
GSM6486477	1	0	cancer/benign	NA
GSM6486478	1	0	cancer/benign	NA
GSM6486479	1	0	cancer/benign	NA
GSM6486480	1	0	cancer/benign	NA
GSM6486481	1	0	cancer/benign	NA
GSM6486482	1	0	cancer/benign	NA
GSM6486483	1	0	cancer/benign	NA
GSM6486484	1	0	cancer/benign	NA
GSM6486485	1	0	cancer/benign	NA
GSM6486486	1	0	cancer/benign	NA
GSM6486487	1	0	cancer/benign	NA
GSM6486488	1	0	cancer/benign	NA
GSM6486489	1	0	cancer/benign	NA
GSM6486490	1	0	cancer/benign	NA
GSM6486491	1	0	cancer/benign	NA
GSM6486492	1	0	cancer/benign	NA
GSM6486493	1	0	cancer/benign	NA
GSM6486494	1	0	cancer/benign	NA
GSM6486495	1	0	cancer/benign	NA
GSM6486496	1	0	cancer/benign	NA
GSM6486497	1	0	cancer/benign	NA
GSM6486498	1	0	cancer/benign	NA
GSM6486499	1	0	cancer/benign	NA
GSM6486500	1	0	cancer/benign	NA
GSM6486501	1	0	cancer/benign	NA
GSM6486502	1	0	cancer/benign	NA
GSM6486503	1	0	cancer/benign	NA
GSM6486504	1	0	cancer/benign	NA
GSM6486505	1	0	cancer/benign	NA
GSM6486506	1	0	cancer/benign	NA
GSM6486507	1	0	cancer/benign	NA
GSM6486508	1	0	cancer/benign	NA
GSM6486509	1	0	cancer/benign	NA
GSM6486510	1	0	cancer/benign	NA
GSM6486511	0.748626165	0.251373835	cancer/benign	NA
GSM6486512	0.748626165	0.251373835	cancer/benign	NA
GSM6486513	1	0	cancer/benign	NA
GSM6486514	1	0	cancer/benign	NA
GSM6486515	1	0	cancer/benign	NA
GSM6486516	0.748626165	0.251373835	cancer/benign	NA
GSM6486517	0.748626165	0.251373835	cancer/benign	NA
GSM6486518	1	0	cancer/benign	NA
GSM6486519	0.748626165	0.251373835	cancer/benign	NA
GSM6486520	1	0	cancer/benign	NA
GSM6486521	1	0	cancer/benign	NA
GSM6486522	1	0	cancer/benign	NA
GSM6486523	0.748626165	0.251373835	cancer/benign	NA
GSM6486524	1	0	cancer/benign	NA
GSM6486525	1	0	cancer/benign	NA
GSM6486526	1	0	cancer/benign	NA
GSM6486527	1	0	cancer/benign	NA
GSM6486528	1	0	cancer/benign	NA
GSM6486529	1	0	cancer/benign	NA
GSM6486530	0.748626165	0.251373835	cancer/benign	NA
GSM6486531	1	0	cancer/benign	NA
GSM6486532	1	0	cancer/benign	NA
GSM6486533	1	0	cancer/benign	NA
GSM6486534	1	0	cancer/benign	NA
GSM6486535	1	0	cancer/benign	NA
GSM6486536	1	0	cancer/benign	NA
GSM6486537	1	0	cancer/benign	NA
GSM6486538	1	0	cancer/benign	NA
GSM6486539	0.748626165	0.251373835	cancer/benign	NA
GSM6486540	1	0	cancer/benign	NA
GSM6486541	1	0	cancer/benign	NA
GSM6486542	0.748626165	0.251373835	cancer/benign	NA
GSM6486543	0.748626165	0.251373835	cancer/benign	NA
GSM6486544	1	0	cancer/benign	NA
GSM6486545	1	0	cancer/benign	NA
GSM6486546	1	0	cancer/benign	NA
GSM6486547	0.748626165	0.251373835	cancer/benign	NA
GSM6486548	1	0	cancer/benign	NA
GSM6486549	1	0	cancer/benign	NA
GSM6486550	1	0	cancer/benign	NA
GSM6486551	1	0	cancer/benign	NA
GSM6486552	1	0	cancer/benign	NA
GSM6486553	0.748626165	0.251373835	cancer/benign	NA
GSM6486554	1	0	cancer/benign	NA
GSM6486555	1	0	cancer/benign	NA
GSM6486556	1	0	cancer/benign	NA
GSM6486557	1	0	cancer/benign	NA
GSM6486558	1	0	cancer/benign	NA
GSM6486559	1	0	cancer/benign	NA
GSM6486560	1	0	cancer/benign	NA
GSM6486561	1	0	cancer/benign	NA
GSM6486562	1	0	cancer/benign	NA
GSM6486563	1	0	cancer/benign	NA
GSM6486564	1	0	cancer/benign	NA
GSM6486565	1	0	cancer/benign	NA
GSM6486566	1	0	cancer/benign	NA
GSM6486567	1	0	cancer/benign	NA
GSM6486568	1	0	cancer/benign	NA
GSM6486569	1	0	cancer/benign	NA
GSM6486570	1	0	cancer/benign	NA
GSM6486571	1	0	cancer/benign	NA
GSM6486572	1	0	cancer/benign	NA
GSM6486573	1	0	cancer/benign	NA
GSM6486574	1	0	cancer/benign	NA
GSM6486575	1	0	cancer/benign	NA
GSM6486576	1	0	cancer/benign	NA
GSM6486577	1	0	cancer/benign	NA
GSM6486578	1	0	cancer/benign	NA
GSM6486579	1	0	cancer/benign	NA
GSM6486580	1	0	cancer/benign	NA
GSM6486581	1	0	cancer/benign	NA
GSM6486582	1	0	cancer/benign	NA
GSM6486583	1	0	cancer/benign	NA
GSM6486584	1	0	cancer/benign	NA
GSM6486585	1	0	cancer/benign	NA
GSM6486586	1	0	cancer/benign	NA
GSM6486587	1	0	cancer/benign	NA
GSM6486588	1	0	cancer/benign	NA
GSM6486589	1	0	cancer/benign	NA
GSM6486590	1	0	cancer/benign	NA
GSM6486591	1	0	cancer/benign	NA
GSM6486592	1	0	cancer/benign	NA
GSM6486593	1	0	cancer/benign	NA
GSM6486594	1	0	cancer/benign	NA
GSM6486595	1	0	cancer/benign	NA
GSM6486596	1	0	cancer/benign	NA
GSM6486597	1	0	cancer/benign	NA
GSM6486598	1	0	cancer/benign	NA
GSM6486599	1	0	cancer/benign	NA
GSM6486600	1	0	cancer/benign	NA
GSM6486601	0.748626165	0.251373835	cancer/benign	NA
GSM6486602	1	0	cancer/benign	NA
GSM6486603	1	0	cancer/benign	NA
GSM6486604	1	0	cancer/benign	NA
GSM6486605	1	0	cancer/benign	NA
GSM6486606	1	0	cancer/benign	NA
GSM6486607	1	0	cancer/benign	NA
GSM6486608	1	0	cancer/benign	NA
GSM6486609	1	0	cancer/benign	NA
GSM6486610	1	0	cancer/benign	NA
GSM6486611	1	0	cancer/benign	NA
GSM6486612	1	0	cancer/benign	NA
GSM6486613	1	0	cancer/benign	NA
GSM6486614	1	0	cancer/benign	NA
GSM6486615	1	0	cancer/benign	NA
GSM6486616	1	0	cancer/benign	NA
GSM6486617	1	0	cancer/benign	NA
GSM6486618	0.752579072	0.247420928	cancer/benign	NA
GSM6486619	1	0	cancer/benign	NA
GSM6486620	1	0	cancer/benign	NA
GSM6486621	0.752425154	0.247574846	cancer/benign	NA
GSM6486622	1	0	cancer/benign	NA
GSM6486623	1	0	cancer/benign	NA
GSM6486624	1	0	cancer/benign	NA
GSM6486625	1	0	cancer/benign	NA
GSM6486626	1	0	cancer/benign	NA
GSM6486627	1	0	cancer/benign	NA
GSM6486628	1	0	cancer/benign	NA
GSM6486629	1	0	cancer/benign	NA
GSM6486630	1	0	cancer/benign	NA
GSM6486631	1	0	cancer/benign	NA
GSM6486632	1	0	cancer/benign	NA
GSM6486633	1	0	cancer/benign	NA
GSM6486634	1	0	cancer/benign	NA
GSM6486635	1	0	cancer/benign	NA
GSM6486636	1	0	cancer/benign	NA
GSM6486637	1	0	cancer/benign	NA
GSM6486638	1	0	cancer/benign	NA
GSM6486639	1	0	cancer/benign	NA
GSM6486640	1	0	cancer/benign	NA
GSM6486641	1	0	cancer/benign	NA
GSM6486642	1	0	cancer/benign	NA
GSM6486643	1	0	cancer/benign	NA
GSM6486644	1	0	cancer/benign	NA
GSM6486645	1	0	cancer/benign	NA
GSM6486646	1	0	cancer/benign	NA
GSM6486647	1	0	cancer/benign	NA
GSM6486648	1	0	cancer/benign	NA
GSM6486649	1	0	cancer/benign	NA
GSM6486650	1	0	cancer/benign	NA
GSM6486651	1	0	cancer/benign	NA
GSM6486652	1	0	cancer/benign	NA
GSM6486653	1	0	cancer/benign	NA
GSM6486654	1	0	cancer/benign	NA
GSM6486655	1	0	cancer/benign	NA
GSM6486656	1	0	cancer/benign	NA
GSM6486657	1	0	cancer/benign	NA
GSM6486658	1	0	cancer/benign	NA
GSM6486659	1	0	cancer/benign	NA
GSM6486660	1	0	cancer/benign	NA
GSM6486661	1	0	cancer/benign	NA
GSM6486662	1	0	cancer/benign	NA
GSM6486663	1	0	cancer/benign	NA
GSM6486664	1	0	cancer/benign	NA
GSM6486665	1	0	cancer/benign	NA
GSM6486666	1	0	cancer/benign	NA
GSM6486667	1	0	cancer/benign	NA
GSM6486668	1	0	cancer/benign	NA
GSM6486669	1	0	cancer/benign	NA
GSM6486670	1	0	cancer/benign	NA
GSM6486671	1	0	cancer/benign	NA
GSM6486672	0.752425154	0.247574846	cancer/benign	NA
GSM6486673	1	0	cancer/benign	NA
GSM6486674	1	0	cancer/benign	NA
GSM6486675	1	0	cancer/benign	NA
GSM6486676	1	0	cancer/benign	NA
GSM6486677	1	0	cancer/benign	NA
GSM6486678	1	0	cancer/benign	NA
GSM6486679	1	0	cancer/benign	NA
GSM6486680	1	0	cancer/benign	NA
GSM6486681	1	0	cancer/benign	NA
GSM6486682	1	0	cancer/benign	NA
GSM6486683	1	0	cancer/benign	NA
GSM6486684	1	0	cancer/benign	NA
GSM6486685	1	0	cancer/benign	NA
GSM6486686	1	0	cancer/benign	NA
GSM6486687	1	0	cancer/benign	NA
GSM6486688	1	0	cancer/benign	NA
GSM6486689	1	0	cancer/benign	NA
GSM6486690	1	0	cancer/benign	NA
GSM6486691	1	0	cancer/benign	NA
GSM6486692	1	0	cancer/benign	NA
GSM6486693	1	0	cancer/benign	NA
GSM6486694	1	0	cancer/benign	NA
GSM6486695	1	0	cancer/benign	NA
GSM6486696	1	0	cancer/benign	NA
GSM6486697	1	0	cancer/benign	NA
GSM6486698	1	0	cancer/benign	NA
GSM6486699	1	0	cancer/benign	NA
GSM6486700	1	0	cancer/benign	NA
GSM6486701	1	0	cancer/benign	NA
GSM6486702	1	0	cancer/benign	NA
GSM6486703	1	0	cancer/benign	NA
GSM6486704	1	0	cancer/benign	NA
GSM6486705	1	0	cancer/benign	NA
GSM6486706	1	0	cancer/benign	NA
GSM6486707	1	0	cancer/benign	NA
GSM6486708	1	0	cancer/benign	NA
GSM6486709	1	0	cancer/benign	NA
GSM6486710	1	0	cancer/benign	NA
GSM6486711	1	0	cancer/benign	NA
GSM6486712	1	0	cancer/benign	NA
GSM6486713	1	0	cancer/benign	NA
GSM6486714	1	0	cancer/benign	NA
GSM6486715	1	0	cancer/benign	NA
GSM6486716	1	0	cancer/benign	NA
GSM6486717	1	0	cancer/benign	NA
GSM6486718	1	0	cancer/benign	NA
GSM6486719	1	0	cancer/benign	NA
GSM6486720	1	0	cancer/benign	NA
GSM6486721	1	0	cancer/benign	NA
GSM6486722	1	0	cancer/benign	NA
GSM6486723	1	0	cancer/benign	NA
GSM6486724	1	0	cancer/benign	NA
GSM6486725	1	0	cancer/benign	NA
GSM6486726	1	0	cancer/benign	NA
GSM6486727	1	0	cancer/benign	NA
GSM6486728	1	0	cancer/benign	NA
GSM6486729	1	0	cancer/benign	NA
GSM6486730	1	0	cancer/benign	NA
GSM6486731	1	0	cancer/benign	NA
GSM6486732	1	0	cancer/benign	NA
GSM6486733	1	0	cancer/benign	NA
GSM6486734	1	0	cancer/benign	NA
GSM6486735	1	0	cancer/benign	NA
GSM6486736	1	0	cancer/benign	NA
GSM6486737	1	0	cancer/benign	NA
GSM6486738	1	0	cancer/benign	NA
GSM6486739	1	0	cancer/benign	NA
GSM6486740	1	0	cancer/benign	NA
GSM6486741	1	0	cancer/benign	NA
GSM6486742	1	0	cancer/benign	NA
GSM6486743	1	0	cancer/benign	NA
GSM6486744	1	0	cancer/benign	NA
GSM6486745	1	0	cancer/benign	NA
GSM6486746	1	0	cancer/benign	NA
GSM6486747	1	0	cancer/benign	NA
GSM6486748	1	0	cancer/benign	NA
GSM6486749	1	0	cancer/benign	NA
GSM6486750	1	0	cancer/benign	NA
GSM6486751	1	0	cancer/benign	NA
GSM6486752	1	0	cancer/benign	NA
GSM6486753	1	0	cancer/benign	NA
GSM6486754	1	0	cancer/benign	NA
GSM6486755	1	0	cancer/benign	NA
GSM6486756	1	0	cancer/benign	NA
GSM6486757	1	0	cancer/benign	NA
GSM6486758	1	0	cancer/benign	NA
GSM6486759	1	0	cancer/benign	NA
GSM6486760	1	0	cancer/benign	NA
GSM6486761	1	0	cancer/benign	NA
GSM6486762	0.752425154	0.247574846	cancer/benign	NA
GSM6486763	1	0	cancer/benign	NA
GSM6486764	1	0	cancer/benign	NA
GSM6486765	1	0	cancer/benign	NA
GSM6486766	1	0	cancer/benign	NA
GSM6486767	1	0	cancer/benign	NA
GSM6486768	1	0	cancer/benign	NA
GSM6486769	1	0	cancer/benign	NA
GSM6486770	1	0	cancer/benign	NA
GSM6486771	1	0	cancer/benign	NA
GSM6486772	1	0	cancer/benign	NA
GSM6486773	1	0	cancer/benign	NA
GSM6486774	1	0	cancer/benign	NA
GSM6486775	1	0	cancer/benign	NA
GSM6486776	1	0	cancer/benign	NA
GSM6486777	1	0	cancer/benign	NA
GSM6486778	1	0	cancer/benign	NA
GSM6486779	1	0	cancer/benign	NA
GSM6486780	1	0	cancer/benign	NA
GSM6486781	1	0	cancer/benign	NA
GSM6486782	1	0	cancer/benign	NA
GSM6486783	1	0	cancer/benign	NA
GSM6486784	1	0	cancer/benign	NA
GSM6486785	1	0	cancer/benign	NA
GSM6486786	1	0	cancer/benign	NA
GSM6486787	1	0	cancer/benign	NA
GSM6486788	1	0	cancer/benign	NA
GSM6486789	1	0	cancer/benign	NA
GSM6486790	1	0	cancer/benign	NA
GSM6486791	1	0	cancer/benign	NA
GSM6486792	1	0	cancer/benign	NA
GSM6486793	1	0	cancer/benign	NA
GSM6486794	1	0	cancer/benign	NA
GSM6486795	1	0	cancer/benign	NA
GSM6486796	1	0	cancer/benign	NA
GSM6486797	1	0	cancer/benign	NA
GSM6486798	1	0	cancer/benign	NA
GSM6486799	1	0	cancer/benign	NA
GSM6486800	1	0	cancer/benign	NA
GSM6486801	1	0	cancer/benign	NA
GSM6486802	1	0	cancer/benign	NA
GSM6486803	1	0	cancer/benign	NA
GSM6486804	1	0	cancer/benign	NA
GSM6486805	1	0	cancer/benign	NA
GSM6486806	1	0	cancer/benign	NA
GSM6486807	1	0	cancer/benign	NA
GSM6486808	1	0	cancer/benign	NA
GSM6486809	1	0	cancer/benign	NA
GSM6486810	0.752425154	0.247574846	cancer/benign	NA
GSM6486811	1	0	cancer/benign	NA
GSM6486812	1	0	cancer/benign	NA
GSM6486813	1	0	cancer/benign	NA
GSM6486814	1	0	cancer/benign	NA
GSM6486815	1	0	cancer/benign	NA
GSM6486816	1	0	cancer/benign	NA
GSM6486817	1	0	cancer/benign	NA
GSM6486818	1	0	cancer/benign	NA
GSM6486819	1	0	cancer/benign	NA
GSM6486820	1	0	cancer/benign	NA
GSM6486821	1	0	cancer/benign	NA
GSM6486822	1	0	cancer/benign	NA
GSM6486823	1	0	cancer/benign	NA
GSM6486824	1	0	cancer/benign	NA
GSM6486825	1	0	cancer/benign	NA
GSM6486826	1	0	cancer/benign	NA
GSM6486827	1	0	cancer/benign	NA
GSM6486828	1	0	cancer/benign	NA
GSM6486829	1	0	cancer/benign	NA
GSM6486830	1	0	cancer/benign	NA
GSM6486831	1	0	cancer/benign	NA
GSM6486832	1	0	cancer/benign	NA
GSM6486833	1	0	cancer/benign	NA
GSM6486834	1	0	cancer/benign	NA
GSM6486835	1	0	cancer/benign	NA
GSM6486836	1	0	cancer/benign	NA
GSM6486837	1	0	cancer/benign	NA
GSM6486838	1	0	cancer/benign	NA
GSM6486839	1	0	cancer/benign	NA
GSM6486840	1	0	cancer/benign	NA
GSM6486841	1	0	cancer/benign	NA
GSM6486842	1	0	cancer/benign	NA
GSM6486843	1	0	cancer/benign	NA
GSM6486844	1	0	cancer/benign	NA
GSM6486845	1	0	cancer/benign	NA
GSM6486846	1	0	cancer/benign	NA
GSM6486847	1	0	cancer/benign	NA
GSM6486848	1	0	cancer/benign	NA
GSM6486849	1	0	cancer/benign	NA
GSM6486850	1	0	cancer/benign	NA
GSM6486851	1	0	cancer/benign	NA
GSM6486852	1	0	cancer/benign	NA
GSM6486853	1	0	cancer/benign	NA
GSM6486854	1	0	cancer/benign	NA
GSM6486855	1	0	cancer/benign	NA
GSM6486856	1	0	cancer/benign	NA
GSM6486857	1	0	cancer/benign	NA
GSM6486858	1	0	cancer/benign	NA
GSM6486859	1	0	cancer/benign	NA
GSM6486860	1	0	cancer/benign	NA
GSM6486861	1	0	cancer/benign	NA
GSM6486862	1	0	cancer/benign	NA
GSM6486863	1	0	cancer/benign	NA
GSM6486864	1	0	cancer/benign	NA
GSM6486865	1	0	cancer/benign	NA
GSM6486866	1	0	cancer/benign	NA
GSM6486867	1	0	cancer/benign	NA
GSM6486868	1	0	cancer/benign	NA
GSM6486869	1	0	cancer/benign	NA
GSM6486870	1	0	cancer/benign	NA
GSM6486871	1	0	cancer/benign	NA
GSM6486872	1	0	cancer/benign	NA
GSM6486873	1	0	cancer/benign	NA
GSM6486874	1	0	cancer/benign	NA
GSM6486875	1	0	cancer/benign	NA
GSM6486876	1	0	cancer/benign	NA
GSM6486877	1	0	cancer/benign	NA
GSM6486878	1	0	cancer/benign	NA
GSM6486879	1	0	cancer/benign	NA
GSM6486880	1	0	cancer/benign	NA
GSM6486881	1	0	cancer/benign	NA
GSM6486882	1	0	cancer/benign	NA
GSM6486883	1	0	cancer/benign	NA
GSM6486884	1	0	cancer/benign	NA
GSM6486885	1	0	cancer/benign	NA
GSM6486886	1	0	cancer/benign	NA
GSM6486887	1	0	cancer/benign	NA
GSM6486888	1	0	cancer/benign	NA
GSM6486889	1	0	cancer/benign	NA
GSM6486890	1	0	cancer/benign	NA
GSM6486891	1	0	cancer/benign	NA
GSM6486892	1	0	cancer/benign	NA
GSM6486893	1	0	cancer/benign	NA
GSM6486894	1	0	cancer/benign	NA
GSM6486895	1	0	cancer/benign	NA
GSM6486896	1	0	cancer/benign	NA
GSM6486897	1	0	cancer/benign	NA
GSM6486898	1	0	cancer/benign	NA
GSM6486899	1	0	cancer/benign	NA
GSM6486900	1	0	cancer/benign	NA
GSM6486901	1	0	cancer/benign	NA
GSM6486902	1	0	cancer/benign	NA
GSM6486903	1	0	cancer/benign	NA
GSM6486904	1	0	cancer/benign	NA
GSM6486905	1	0	cancer/benign	NA
GSM6486906	1	0	cancer/benign	NA
GSM6486907	1	0	cancer/benign	NA
GSM6486908	1	0	cancer/benign	NA
GSM6486909	1	0	cancer/benign	NA
GSM6486910	1	0	cancer/benign	NA
GSM6486911	1	0	cancer/benign	NA
GSM6486912	1	0	cancer/benign	NA
GSM6486913	1	0	cancer/benign	NA
GSM6486914	1	0	cancer/benign	NA
GSM6486915	1	0	cancer/benign	NA
GSM6486916	1	0	cancer/benign	NA
GSM6486917	1	0	cancer/benign	NA
GSM6486918	1	0	cancer/benign	NA
GSM6486919	1	0	cancer/benign	NA
GSM6486920	1	0	cancer/benign	NA
GSM6486921	1	0	cancer/benign	NA
GSM6486922	1	0	cancer/benign	NA
GSM6486923	1	0	cancer/benign	NA
GSM6486924	1	0	cancer/benign	NA
GSM6486925	1	0	cancer/benign	NA
GSM6486926	1	0	cancer/benign	NA
GSM6486927	1	0	cancer/benign	NA
GSM6486928	1	0	cancer/benign	NA
GSM6486929	1	0	cancer/benign	NA
GSM6486930	1	0	cancer/benign	NA
GSM6486931	1	0	cancer/benign	NA
GSM6486932	1	0	cancer/benign	NA
GSM6486933	1	0	cancer/benign	NA
GSM6486934	1	0	cancer/benign	NA
GSM6486935	1	0	cancer/benign	NA
GSM6486936	1	0	cancer/benign	NA
GSM6486937	1	0	cancer/benign	NA
GSM6486938	1	0	cancer/benign	NA
GSM6486939	1	0	cancer/benign	NA
GSM6486940	1	0	cancer/benign	NA
GSM6486941	1	0	cancer/benign	NA
GSM6486942	1	0	cancer/benign	NA
GSM6486943	1	0	cancer/benign	NA
GSM6486944	1	0	cancer/benign	NA
GSM6486945	1	0	cancer/benign	NA
GSM6486946	1	0	cancer/benign	NA
GSM6486947	1	0	cancer/benign	NA
GSM6486948	1	0	cancer/benign	NA
GSM6486949	1	0	cancer/benign	NA
GSM6486950	1	0	cancer/benign	NA
GSM6486951	1	0	cancer/benign	NA
GSM6486952	1	0	cancer/benign	NA
GSM6486953	1	0	cancer/benign	NA
GSM6486954	1	0	cancer/benign	NA
GSM6486955	1	0	cancer/benign	NA
GSM6486956	1	0	cancer/benign	NA
GSM6486957	1	0	cancer/benign	NA
GSM6486958	1	0	cancer/benign	NA
GSM6486959	1	0	cancer/benign	NA
GSM6486960	1	0	cancer/benign	NA
GSM6486961	1	0	cancer/benign	NA
GSM6486962	1	0	cancer/benign	NA
GSM6486963	1	0	cancer/benign	NA
GSM6486964	1	0	cancer/benign	NA
GSM6486965	1	0	cancer/benign	NA
GSM6486966	1	0	cancer/benign	NA
GSM6486967	1	0	cancer/benign	NA
GSM6486968	1	0	cancer/benign	NA
GSM6486969	1	0	cancer/benign	NA
GSM6486970	1	0	cancer/benign	NA
GSM6486971	1	0	cancer/benign	NA
GSM6486972	1	0	cancer/benign	NA
GSM6486973	1	0	cancer/benign	NA
GSM6486974	1	0	cancer/benign	NA
GSM6486975	1	0	cancer/benign	NA
GSM6486976	1	0	cancer/benign	NA
GSM6486977	1	0	cancer/benign	NA
GSM6486978	1	0	cancer/benign	NA
GSM6486979	1	0	cancer/benign	NA
GSM6486980	1	0	cancer/benign	NA
GSM6486981	1	0	cancer/benign	NA
GSM6486982	1	0	cancer/benign	NA
GSM6486983	1	0	cancer/benign	NA
GSM6486984	1	0	cancer/benign	NA
GSM6486985	1	0	cancer/benign	NA
GSM6486986	1	0	cancer/benign	NA
GSM6486987	1	0	cancer/benign	NA
GSM6486988	1	0	cancer/benign	NA
GSM6486989	1	0	cancer/benign	NA
GSM6486990	1	0	cancer/benign	NA
GSM6486991	1	0	cancer/benign	NA
GSM6486992	1	0	cancer/benign	NA
GSM6486993	1	0	cancer/benign	NA
GSM6486994	1	0	cancer/benign	NA
GSM6486995	1	0	cancer/benign	NA
GSM6486996	1	0	cancer/benign	NA
GSM6486997	1	0	cancer/benign	NA
GSM6486998	1	0	cancer/benign	NA
GSM6486999	1	0	cancer/benign	NA
GSM6487000	1	0	cancer/benign	NA
GSM6487001	1	0	cancer/benign	NA
GSM6487002	1	0	cancer/benign	NA
GSM6487003	1	0	cancer/benign	NA
GSM6487004	1	0	cancer/benign	NA
GSM6487005	1	0	cancer/benign	NA
GSM6487006	1	0	cancer/benign	NA
GSM6487007	1	0	cancer/benign	NA
GSM6487008	1	0	cancer/benign	NA
GSM6487009	1	0	cancer/benign	NA
GSM6487010	1	0	cancer/benign	NA
GSM6487011	1	0	cancer/benign	NA
GSM6487012	1	0	cancer/benign	NA
GSM6487013	1	0	cancer/benign	NA
GSM6487014	1	0	cancer/benign	NA
GSM6487015	1	0	cancer/benign	NA
GSM6487016	1	0	cancer/benign	NA
GSM6487017	1	0	cancer/benign	NA
GSM6487018	1	0	cancer/benign	NA
GSM6487019	1	0	cancer/benign	NA
GSM6487020	1	0	cancer/benign	NA
GSM6487021	1	0	cancer/benign	NA
GSM6487022	1	0	cancer/benign	NA
GSM6487023	1	0	cancer/benign	NA
GSM6487024	1	0	cancer/benign	NA
GSM6487025	1	0	cancer/benign	NA
GSM6487026	1	0	cancer/benign	NA
GSM6487027	1	0	cancer/benign	NA
GSM6487028	1	0	cancer/benign	NA
GSM6487029	1	0	cancer/benign	NA
GSM6487030	1	0	cancer/benign	NA
GSM6487031	1	0	cancer/benign	NA
GSM6487032	1	0	cancer/benign	NA
GSM6487033	1	0	cancer/benign	NA
GSM6487034	1	0	cancer/benign	NA
GSM6487035	1	0	cancer/benign	NA
GSM6487036	1	0	cancer/benign	NA
GSM6487037	1	0	cancer/benign	NA
GSM6487038	1	0	cancer/benign	NA
GSM6487039	1	0	cancer/benign	NA
GSM6487040	1	0	cancer/benign	NA
GSM6487041	1	0	cancer/benign	NA
GSM6487042	1	0	cancer/benign	NA
GSM6487043	1	0	cancer/benign	NA
GSM6487044	1	0	cancer/benign	NA
GSM6487045	1	0	cancer/benign	NA
GSM6487046	1	0	cancer/benign	NA
GSM6487047	1	0	cancer/benign	NA
GSM6487048	1	0	cancer/benign	NA
GSM6487049	1	0	cancer/benign	NA
GSM6487050	1	0	cancer/benign	NA
GSM6487051	1	0	cancer/benign	NA
GSM6487052	1	0	cancer/benign	NA
GSM6487053	1	0	cancer/benign	NA
GSM6487054	1	0	cancer/benign	NA
GSM6487055	1	0	cancer/benign	NA
GSM6487056	1	0	cancer/benign	NA
GSM6487057	1	0	cancer/benign	NA
GSM6487058	1	0	cancer/benign	NA
GSM6487059	1	0	cancer/benign	NA
GSM6487060	1	0	cancer/benign	NA
GSM6487061	1	0	cancer/benign	NA
GSM6487062	1	0	cancer/benign	NA
GSM6487063	1	0	cancer/benign	NA
GSM6487064	1	0	cancer/benign	NA
GSM6487065	1	0	cancer/benign	NA
GSM6487066	1	0	cancer/benign	NA
GSM6487067	1	0	cancer/benign	NA
GSM6487068	1	0	cancer/benign	NA
GSM6487069	1	0	cancer/benign	NA
GSM6487070	1	0	cancer/benign	NA
GSM6487071	1	0	cancer/benign	NA
GSM6487072	1	0	cancer/benign	NA
GSM6487073	1	0	cancer/benign	NA
GSM6487074	1	0	cancer/benign	NA
GSM6487075	1	0	cancer/benign	NA
GSM6487076	1	0	cancer/benign	NA
GSM6487077	1	0	cancer/benign	NA
GSM6487078	1	0	cancer/benign	NA
GSM6487079	1	0	cancer/benign	NA
GSM6487080	1	0	cancer/benign	NA
GSM6487081	1	0	cancer/benign	NA
GSM6487082	1	0	cancer/benign	NA
GSM6487083	1	0	cancer/benign	NA
GSM6487084	1	0	cancer/benign	NA
GSM6487085	1	0	cancer/benign	NA
GSM6487086	1	0	cancer/benign	NA
GSM6487087	1	0	cancer/benign	NA
GSM6487088	1	0	cancer/benign	NA
GSM6487089	1	0	cancer/benign	NA
GSM6487090	1	0	cancer/benign	NA
GSM6487091	1	0	cancer/benign	NA
GSM6487092	1	0	cancer/benign	NA
GSM6487093	1	0	cancer/benign	NA
GSM6487094	1	0	cancer/benign	NA
GSM6487095	1	0	cancer/benign	NA
GSM6487096	1	0	cancer/benign	NA
GSM6487097	1	0	cancer/benign	NA
GSM6487098	1	0	cancer/benign	NA
GSM6487099	1	0	cancer/benign	NA
GSM6487100	1	0	cancer/benign	NA
GSM6487101	1	0	cancer/benign	NA
GSM6487102	1	0	cancer/benign	NA
GSM6487103	1	0	cancer/benign	NA
GSM6487104	1	0	cancer/benign	NA
GSM6487105	1	0	cancer/benign	NA
GSM6487106	1	0	cancer/benign	NA
GSM6487107	1	0	cancer/benign	NA
GSM6487108	1	0	cancer/benign	NA
GSM6487109	1	0	cancer/benign	NA
GSM6487110	1	0	cancer/benign	NA
GSM6487111	1	0	cancer/benign	NA
GSM6487112	1	0	cancer/benign	NA
GSM6487113	1	0	cancer/benign	NA
GSM6487114	1	0	cancer/benign	NA
GSM6487115	1	0	cancer/benign	NA
GSM6487116	1	0	cancer/benign	NA
GSM6487117	1	0	cancer/benign	NA
GSM6487118	1	0	cancer/benign	NA
GSM6487119	1	0	cancer/benign	NA
GSM6487120	1	0	cancer/benign	NA
GSM6487121	1	0	cancer/benign	NA
GSM6487122	1	0	cancer/benign	NA
GSM6487123	1	0	cancer/benign	NA
GSM6487124	1	0	cancer/benign	NA
GSM6487125	1	0	cancer/benign	NA
GSM6487126	1	0	cancer/benign	NA
GSM6487127	1	0	cancer/benign	NA
GSM6487128	1	0	cancer/benign	NA
GSM6487129	1	0	cancer/benign	NA
GSM6487130	1	0	cancer/benign	NA
GSM6487131	1	0	cancer/benign	NA
GSM6487132	1	0	cancer/benign	NA
GSM6487133	1	0	cancer/benign	NA
GSM6487134	1	0	cancer/benign	NA
GSM6487135	1	0	cancer/benign	NA
GSM6487136	1	0	cancer/benign	NA
GSM6487137	1	0	cancer/benign	NA
GSM6487138	1	0	cancer/benign	NA
GSM6487139	1	0	cancer/benign	NA
GSM6487140	1	0	cancer/benign	NA
GSM6487141	1	0	cancer/benign	NA
GSM6487142	1	0	cancer/benign	NA
GSM6487143	1	0	cancer/benign	NA
GSM6487144	1	0	cancer/benign	NA
GSM6487145	1	0	cancer/benign	NA
GSM6487146	1	0	cancer/benign	NA
GSM6487147	1	0	cancer/benign	NA
GSM6487148	1	0	cancer/benign	NA
GSM6487149	1	0	cancer/benign	NA
GSM6487150	1	0	cancer/benign	NA
GSM6487151	1	0	cancer/benign	NA
GSM6487152	1	0	cancer/benign	NA
GSM6487153	1	0	cancer/benign	NA
GSM6487154	1	0	cancer/benign	NA
GSM6487155	1	0	cancer/benign	NA
GSM6487156	1	0	cancer/benign	NA
GSM6487157	1	0	cancer/benign	NA
GSM6487158	1	0	cancer/benign	NA
GSM6487159	1	0	cancer/benign	NA
GSM6487160	1	0	cancer/benign	NA
GSM6487161	1	0	cancer/benign	NA
GSM6487162	1	0	cancer/benign	NA
GSM6487163	1	0	cancer/benign	NA
GSM6487164	1	0	cancer/benign	NA
GSM6487165	1	0	cancer/benign	NA
GSM6487166	1	0	cancer/benign	NA
GSM6487167	1	0	cancer/benign	NA
GSM6487168	1	0	cancer/benign	NA
GSM6487169	1	0	cancer/benign	NA
GSM6487170	1	0	cancer/benign	NA
GSM6487171	1	0	cancer/benign	NA
GSM6487172	1	0	cancer/benign	NA
GSM6487173	1	0	cancer/benign	NA
GSM6487174	1	0	cancer/benign	NA
GSM6487175	1	0	cancer/benign	NA
GSM6487176	1	0	cancer/benign	NA
GSM6487177	1	0	cancer/benign	NA
GSM6487178	1	0	cancer/benign	NA
GSM6487179	1	0	cancer/benign	NA
GSM6487180	1	0	cancer/benign	NA
GSM6487181	1	0	cancer/benign	NA
GSM6487182	1	0	cancer/benign	NA
GSM6487183	1	0	cancer/benign	NA
GSM6487184	1	0	cancer/benign	NA
GSM6487185	1	0	cancer/benign	NA
GSM6487186	1	0	cancer/benign	NA
GSM6487187	1	0	cancer/benign	NA
GSM6487188	1	0	cancer/benign	NA
GSM6487189	1	0	cancer/benign	NA
GSM6487190	1	0	cancer/benign	NA
GSM6487191	1	0	cancer/benign	NA
GSM6487192	1	0	cancer/benign	NA
GSM6487193	1	0	cancer/benign	NA
GSM6487194	1	0	cancer/benign	NA
GSM6487195	1	0	cancer/benign	NA
GSM6487196	1	0	cancer/benign	NA
GSM6487197	1	0	cancer/benign	NA
GSM6487198	1	0	cancer/benign	NA
GSM6487199	1	0	cancer/benign	NA
GSM6487200	1	0	cancer/benign	NA
GSM6487201	1	0	cancer/benign	NA
GSM6487202	1	0	cancer/benign	NA
GSM6487203	1	0	cancer/benign	NA
GSM6487204	1	0	cancer/benign	NA
GSM6487205	1	0	cancer/benign	NA
GSM6487206	1	0	cancer/benign	NA
GSM6487207	1	0	cancer/benign	NA
GSM6487208	1	0	cancer/benign	NA
GSM6487209	1	0	cancer/benign	NA
GSM6487210	1	0	cancer/benign	NA
GSM6487211	1	0	cancer/benign	NA
GSM6487212	1	0	cancer/benign	NA
GSM6487213	1	0	cancer/benign	NA
GSM6487214	1	0	cancer/benign	NA
GSM6487215	1	0	cancer/benign	NA
GSM6487216	1	0	cancer/benign	NA
GSM6487217	1	0	cancer/benign	NA
GSM6487218	1	0	cancer/benign	NA
GSM6487219	1	0	cancer/benign	NA
GSM6487220	1	0	cancer/benign	NA
GSM6487221	1	0	cancer/benign	NA
GSM6487222	1	0	cancer/benign	NA
GSM6487223	1	0	cancer/benign	NA
GSM6487224	1	0	cancer/benign	NA
GSM6487225	1	0	cancer/benign	NA
GSM6487226	1	0	cancer/benign	NA
GSM6487227	1	0	cancer/benign	NA
GSM6487228	1	0	cancer/benign	NA
GSM6487229	1	0	cancer/benign	NA
GSM6487230	1	0	cancer/benign	NA
GSM6487231	1	0	cancer/benign	NA
GSM6487232	1	0	cancer/benign	NA
GSM6487233	1	0	cancer/benign	NA
GSM6487234	1	0	cancer/benign	NA
GSM6487235	1	0	cancer/benign	NA
GSM6487236	1	0	cancer/benign	NA
GSM6487237	1	0	cancer/benign	NA
GSM6487238	1	0	cancer/benign	NA
GSM6487239	1	0	cancer/benign	NA
GSM6487240	1	0	cancer/benign	NA
GSM6487241	1	0	cancer/benign	NA
GSM6487242	1	0	cancer/benign	NA
GSM6487243	1	0	cancer/benign	NA
GSM6487244	1	0	cancer/benign	NA
GSM6487245	1	0	cancer/benign	NA
GSM6487246	1	0	cancer/benign	NA
GSM6487247	1	0	cancer/benign	NA
GSM6487248	1	0	cancer/benign	NA
GSM6487249	1	0	cancer/benign	NA
GSM6487250	1	0	cancer/benign	NA
GSM6487251	1	0	cancer/benign	NA
GSM6487252	1	0	cancer/benign	NA
GSM6487253	1	0	cancer/benign	NA
GSM6487254	1	0	cancer/benign	NA
GSM6487255	1	0	cancer/benign	NA
GSM6487256	1	0	cancer/benign	NA
GSM6487257	1	0	cancer/benign	NA
GSM6487258	1	0	cancer/benign	NA
GSM6487259	1	0	cancer/benign	NA
GSM6487260	1	0	cancer/benign	NA
GSM6487261	1	0	cancer/benign	NA
GSM6487262	1	0	cancer/benign	NA
GSM6487263	1	0	cancer/benign	NA
GSM6487264	1	0	cancer/benign	NA
GSM6487265	1	0	cancer/benign	NA
GSM6487266	1	0	cancer/benign	NA
GSM6487267	1	0	cancer/benign	NA
GSM6487268	1	0	cancer/benign	NA
GSM6487269	1	0	cancer/benign	NA
GSM6487270	1	0	cancer/benign	NA
GSM6487271	1	0	cancer/benign	NA
GSM6487272	1	0	cancer/benign	NA
GSM6487273	1	0	cancer/benign	NA
GSM6487274	1	0	cancer/benign	NA
GSM6487275	1	0	cancer/benign	NA
GSM6487276	1	0	cancer/benign	NA
GSM6487277	1	0	cancer/benign	NA
GSM6487278	1	0	cancer/benign	NA
GSM6487279	1	0	cancer/benign	NA
GSM6487280	1	0	cancer/benign	NA
GSM6487281	1	0	cancer/benign	NA
GSM6487282	1	0	cancer/benign	NA
GSM6487283	1	0	cancer/benign	NA
GSM6487284	1	0	cancer/benign	NA
GSM6487285	1	0	cancer/benign	NA
GSM6487286	1	0	cancer/benign	NA
GSM6487287	1	0	cancer/benign	NA
GSM6487288	1	0	cancer/benign	NA
GSM6487289	1	0	cancer/benign	NA
GSM6487290	1	0	cancer/benign	NA
GSM6487291	1	0	cancer/benign	NA
GSM6487292	1	0	cancer/benign	NA
GSM6487293	1	0	cancer/benign	NA
GSM6487294	1	0	cancer/benign	NA
GSM6487295	1	0	cancer/benign	NA
GSM6487296	1	0	cancer/benign	NA
GSM6487297	1	0	cancer/benign	NA
GSM6487298	1	0	cancer/benign	NA
GSM6487299	1	0	cancer/benign	NA
GSM6487300	1	0	cancer/benign	NA
GSM6487301	1	0	cancer/benign	NA
GSM6487302	1	0	cancer/benign	NA
GSM6487303	1	0	cancer/benign	NA
GSM6487304	1	0	cancer/benign	NA
GSM6487305	1	0	cancer/benign	NA
GSM6487306	1	0	cancer/benign	NA
GSM6487307	1	0	cancer/benign	NA
GSM6487308	1	0	cancer/benign	NA
GSM6487309	1	0	cancer/benign	NA
GSM6487310	1	0	cancer/benign	NA
GSM6487311	1	0	cancer/benign	NA
GSM6487312	1	0	cancer/benign	NA
GSM6487313	1	0	cancer/benign	NA
GSM6487314	1	0	cancer/benign	NA
GSM6487315	1	0	cancer/benign	NA
GSM6487316	1	0	cancer/benign	NA
GSM6487317	1	0	cancer/benign	NA
GSM6487318	1	0	cancer/benign	NA
GSM6487319	1	0	cancer/benign	NA
GSM6487320	1	0	cancer/benign	NA
GSM6487321	1	0	cancer/benign	NA
GSM6487322	1	0	cancer/benign	NA
GSM6487323	1	0	cancer/benign	NA
GSM6487324	1	0	cancer/benign	NA
GSM6487325	1	0	cancer/benign	NA
GSM6487326	1	0	cancer/benign	NA
GSM6487327	1	0	cancer/benign	NA
GSM6487328	1	0	cancer/benign	NA
GSM6487329	1	0	cancer/benign	NA
GSM6487330	1	0	cancer/benign	NA
GSM6487331	1	0	cancer/benign	NA
GSM6487332	1	0	cancer/benign	NA
GSM6487333	1	0	cancer/benign	NA
GSM6487334	1	0	cancer/benign	NA
GSM6487335	1	0	cancer/benign	NA
GSM6487336	1	0	cancer/benign	NA
GSM6487337	1	0	cancer/benign	NA
GSM6487338	1	0	cancer/benign	NA
GSM6487339	1	0	cancer/benign	NA
GSM6487340	1	0	cancer/benign	NA
GSM6487341	1	0	cancer/benign	NA
GSM6487342	1	0	cancer/benign	NA
GSM6487343	1	0	cancer/benign	NA
GSM6487344	1	0	cancer/benign	NA
GSM6487345	1	0	cancer/benign	NA
GSM6487346	1	0	cancer/benign	NA
GSM6487347	1	0	cancer/benign	NA
GSM6487348	1	0	cancer/benign	NA
GSM6487349	1	0	cancer/benign	NA
GSM6487350	1	0	cancer/benign	NA
GSM6487351	1	0	cancer/benign	NA
GSM6487352	1	0	cancer/benign	NA
GSM6487353	1	0	cancer/benign	NA
GSM6487354	1	0	cancer/benign	NA
GSM6487355	1	0	cancer/benign	NA
GSM6487356	1	0	cancer/benign	NA
GSM6487357	1	0	cancer/benign	NA
GSM6487358	1	0	cancer/benign	NA
GSM6487359	1	0	cancer/benign	NA
GSM6487360	1	0	cancer/benign	NA
GSM6487361	1	0	cancer/benign	NA
GSM6487362	1	0	cancer/benign	NA
GSM6487363	1	0	cancer/benign	NA
GSM6487364	1	0	cancer/benign	NA
GSM6487365	1	0	cancer/benign	NA
GSM6487366	1	0	cancer/benign	NA
GSM6487367	1	0	cancer/benign	NA
GSM6487368	1	0	cancer/benign	NA
GSM6487369	1	0	cancer/benign	NA
GSM6487370	1	0	cancer/benign	NA
GSM6487371	1	0	cancer/benign	NA
GSM6487372	1	0	cancer/benign	NA
GSM6487373	1	0	cancer/benign	NA
GSM6487374	1	0	cancer/benign	NA
GSM6487375	1	0	cancer/benign	NA
GSM6487376	1	0	cancer/benign	NA
GSM6487377	1	0	cancer/benign	NA
GSM6487378	1	0	cancer/benign	NA
GSM6487379	1	0	cancer/benign	NA
GSM6487380	1	0	cancer/benign	NA
GSM6487381	1	0	cancer/benign	NA
GSM6487382	1	0	cancer/benign	NA
GSM6487383	1	0	cancer/benign	NA
GSM6487384	1	0	cancer/benign	NA
GSM6487385	1	0	cancer/benign	NA
GSM6487386	1	0	cancer/benign	NA
GSM6487387	1	0	cancer/benign	NA
GSM6487388	1	0	cancer/benign	NA
GSM6487389	1	0	cancer/benign	NA
GSM6487390	1	0	cancer/benign	NA
GSM6487391	1	0	cancer/benign	NA
GSM6487392	1	0	cancer/benign	NA
GSM6487393	1	0	cancer/benign	NA
GSM6487394	1	0	cancer/benign	NA
GSM6487395	1	0	cancer/benign	NA
GSM6487396	1	0	cancer/benign	NA
GSM6487397	1	0	cancer/benign	NA
GSM6487398	1	0	cancer/benign	NA
GSM6487399	1	0	cancer/benign	NA
GSM6487400	1	0	cancer/benign	NA
GSM6487401	1	0	cancer/benign	NA
GSM6487402	1	0	cancer/benign	NA
GSM6487403	1	0	cancer/benign	NA
GSM6487404	1	0	cancer/benign	NA
GSM6487405	1	0	cancer/benign	NA
GSM6487406	1	0	cancer/benign	NA
GSM6487407	1	0	cancer/benign	NA
GSM6487408	1	0	cancer/benign	NA
GSM6487409	1	0	cancer/benign	NA
GSM6487410	1	0	cancer/benign	NA
GSM6487411	1	0	cancer/benign	NA
GSM6487412	1	0	cancer/benign	NA
GSM6487413	1	0	cancer/benign	NA
GSM6487414	1	0	cancer/benign	NA
GSM6487415	1	0	cancer/benign	NA
GSM6487416	1	0	cancer/benign	NA
GSM6487417	1	0	cancer/benign	NA
GSM6487418	1	0	cancer/benign	NA
GSM6487419	1	0	cancer/benign	NA
GSM6487420	1	0	cancer/benign	NA
GSM6487421	1	0	cancer/benign	NA
GSM6487422	1	0	cancer/benign	NA
GSM6487423	1	0	cancer/benign	NA
GSM6487424	1	0	cancer/benign	NA
GSM6487425	1	0	cancer/benign	NA
GSM6487426	1	0	cancer/benign	NA
GSM6487427	1	0	cancer/benign	NA
GSM6487428	1	0	cancer/benign	NA
GSM6487429	1	0	cancer/benign	NA
GSM6487430	1	0	cancer/benign	NA
GSM6487431	1	0	cancer/benign	NA
GSM6487432	1	0	cancer/benign	NA
GSM6487433	1	0	cancer/benign	NA
GSM6487434	1	0	cancer/benign	NA
GSM6487435	1	0	cancer/benign	NA
GSM6487436	1	0	cancer/benign	NA
GSM6487437	1	0	cancer/benign	NA
GSM6487438	1	0	cancer/benign	NA
GSM6487439	1	0	cancer/benign	NA
GSM6487440	1	0	cancer/benign	NA
GSM6487441	1	0	cancer/benign	NA
GSM6487442	1	0	cancer/benign	NA
GSM6487443	1	0	cancer/benign	NA
GSM6487444	1	0	cancer/benign	NA
GSM6487445	1	0	cancer/benign	NA
GSM6487446	1	0	cancer/benign	NA
GSM6487447	1	0	cancer/benign	NA
GSM6487448	1	0	cancer/benign	NA
GSM6487449	1	0	cancer/benign	NA
GSM6487450	1	0	cancer/benign	NA
GSM6487451	1	0	cancer/benign	NA
GSM6487452	1	0	cancer/benign	NA
GSM6487453	1	0	cancer/benign	NA
GSM6487454	1	0	cancer/benign	NA
GSM6487455	1	0	cancer/benign	NA
GSM6487456	1	0	cancer/benign	NA
GSM6487457	1	0	cancer/benign	NA
GSM6487458	1	0	cancer/benign	NA
GSM6487459	1	0	cancer/benign	NA
GSM6487460	1	0	cancer/benign	NA
GSM6487461	1	0	cancer/benign	NA
GSM6487462	1	0	cancer/benign	NA
GSM6487463	1	0	cancer/benign	NA
GSM6487464	1	0	cancer/benign	NA
GSM6487465	1	0	cancer/benign	NA
GSM6487466	1	0	cancer/benign	NA
GSM6487467	1	0	cancer/benign	NA
GSM6487468	1	0	cancer/benign	NA
GSM6487469	1	0	cancer/benign	NA
GSM6487470	1	0	cancer/benign	NA
GSM6487471	1	0	cancer/benign	NA
GSM6487472	1	0	cancer/benign	NA
GSM6487473	1	0	cancer/benign	NA
GSM6487474	1	0	cancer/benign	NA
GSM6487475	1	0	cancer/benign	NA
GSM6487476	1	0	cancer/benign	NA
GSM6487477	1	0	cancer/benign	NA
GSM6487478	1	0	cancer/benign	NA
GSM6487479	1	0	cancer/benign	NA
GSM6487480	1	0	cancer/benign	NA
GSM6487481	1	0	cancer/benign	NA
GSM6487482	1	0	cancer/benign	NA
GSM6487483	1	0	cancer/benign	NA
GSM6487484	1	0	cancer/benign	NA
GSM6487485	1	0	cancer/benign	NA
GSM6487486	1	0	cancer/benign	NA
GSM6487487	1	0	cancer/benign	NA
GSM6487488	1	0	cancer/benign	NA
GSM6487489	1	0	cancer/benign	NA
GSM6487490	1	0	cancer/benign	NA
GSM6487491	1	0	cancer/benign	NA
GSM6487492	1	0	cancer/benign	NA
GSM6487493	1	0	cancer/benign	NA
GSM6487494	1	0	cancer/benign	NA
GSM6487495	1	0	cancer/benign	NA
GSM6487496	1	0	cancer/benign	NA
GSM6487497	1	0	cancer/benign	NA
GSM6487498	1	0	cancer/benign	NA
GSM6487499	1	0	cancer/benign	NA
GSM6487500	1	0	cancer/benign	NA
GSM6487501	1	0	cancer/benign	NA
GSM6487502	1	0	cancer/benign	NA
GSM6487503	1	0	cancer/benign	NA
GSM6487504	1	0	cancer/benign	NA
GSM6487505	1	0	cancer/benign	NA
GSM6487506	1	0	cancer/benign	NA
GSM6487507	1	0	cancer/benign	NA
GSM6487508	1	0	cancer/benign	NA
GSM6487509	1	0	cancer/benign	NA
GSM6487510	1	0	cancer/benign	NA
GSM6487511	1	0	cancer/benign	NA
GSM6487512	1	0	cancer/benign	NA
GSM6487513	1	0	cancer/benign	NA
GSM6487514	1	0	cancer/benign	NA
GSM6487515	1	0	cancer/benign	NA
GSM6487516	1	0	cancer/benign	NA
GSM6487517	1	0	cancer/benign	NA
GSM6487518	1	0	cancer/benign	NA
GSM6487519	1	0	cancer/benign	NA
GSM6487520	1	0	cancer/benign	NA
GSM6487521	1	0	cancer/benign	NA
GSM6487522	1	0	cancer/benign	NA
GSM6487523	1	0	cancer/benign	NA
GSM6487524	1	0	cancer/benign	NA
GSM6487525	1	0	cancer/benign	NA
GSM6487526	1	0	cancer/benign	NA
GSM6487527	1	0	cancer/benign	NA
GSM6487528	1	0	cancer/benign	NA
GSM6487529	1	0	cancer/benign	NA
GSM6487530	1	0	cancer/benign	NA
GSM6487531	1	0	cancer/benign	NA
GSM6487532	1	0	cancer/benign	NA
GSM6487533	1	0	cancer/benign	NA
GSM6487534	1	0	cancer/benign	NA
GSM6487535	1	0	cancer/benign	NA
GSM6487536	1	0	cancer/benign	NA
GSM6487537	1	0	cancer/benign	NA
GSM6487538	1	0	cancer/benign	NA
GSM6487539	1	0	cancer/benign	NA
GSM6487540	1	0	cancer/benign	NA
GSM6487541	1	0	cancer/benign	NA
GSM6487542	1	0	cancer/benign	NA
GSM6487543	1	0	cancer/benign	NA
GSM6487544	1	0	cancer/benign	NA
GSM6487545	1	0	cancer/benign	NA
GSM6487546	1	0	cancer/benign	NA
GSM6487547	1	0	cancer/benign	NA
GSM6487548	1	0	cancer/benign	NA
GSM6487549	1	0	cancer/benign	NA
GSM6487550	1	0	cancer/benign	NA
GSM6487551	1	0	cancer/benign	NA
GSM6487552	1	0	cancer/benign	NA
GSM6487553	1	0	cancer/benign	NA
GSM6487554	1	0	cancer/benign	NA
GSM6487555	1	0	cancer/benign	NA
GSM6487556	1	0	cancer/benign	NA
GSM6487557	1	0	cancer/benign	NA
GSM6487558	1	0	cancer/benign	NA
GSM6487559	1	0	cancer/benign	NA
GSM6487560	1	0	cancer/benign	NA
GSM6487561	1	0	cancer/benign	NA
GSM6487562	1	0	cancer/benign	NA
GSM6487563	1	0	cancer/benign	NA
GSM6487564	1	0	cancer/benign	NA
GSM6487565	1	0	cancer/benign	NA
GSM6487566	1	0	cancer/benign	NA
GSM6487567	1	0	cancer/benign	NA
GSM6487568	1	0	cancer/benign	NA
GSM6487569	1	0	cancer/benign	NA
GSM6487570	1	0	cancer/benign	NA
GSM6487571	1	0	cancer/benign	NA
GSM6487572	1	0	cancer/benign	NA
GSM6487573	1	0	cancer/benign	NA
GSM6487574	1	0	cancer/benign	NA
GSM6487575	1	0	cancer/benign	NA
GSM6487576	1	0	cancer/benign	NA
GSM6487577	1	0	cancer/benign	NA
GSM6487578	1	0	cancer/benign	NA
GSM6487579	1	0	cancer/benign	NA
GSM6487580	1	0	cancer/benign	NA
GSM6487581	1	0	cancer/benign	NA
GSM6487582	1	0	cancer/benign	NA
GSM6487583	1	0	cancer/benign	NA
GSM6487584	1	0	cancer/benign	NA
GSM6487585	1	0	cancer/benign	NA
GSM6487586	1	0	cancer/benign	NA
GSM6487587	1	0	cancer/benign	NA
GSM6487588	1	0	cancer/benign	NA
GSM6487589	1	0	cancer/benign	NA
GSM6487590	1	0	cancer/benign	NA
GSM6487591	1	0	cancer/benign	NA
GSM6487592	1	0	cancer/benign	NA
GSM6487593	1	0	cancer/benign	NA
GSM6487594	1	0	cancer/benign	NA
GSM6487595	0.752425154	0.247574846	cancer/benign	NA
GSM6487596	1	0	cancer/benign	NA
GSM6487597	1	0	cancer/benign	NA
GSM6487598	1	0	cancer/benign	NA
GSM6487599	1	0	cancer/benign	NA
GSM6487600	1	0	cancer/benign	NA
GSM6487601	1	0	cancer/benign	NA
GSM6487602	1	0	cancer/benign	NA
GSM6487603	1	0	cancer/benign	NA
GSM6487604	1	0	cancer/benign	NA
GSM6487605	1	0	cancer/benign	NA
GSM6487606	1	0	cancer/benign	NA
GSM6487607	1	0	cancer/benign	NA
GSM6487608	1	0	cancer/benign	NA
GSM6487609	1	0	cancer/benign	NA
GSM6487610	1	0	cancer/benign	NA
GSM6487611	1	0	cancer/benign	NA
GSM6487612	1	0	cancer/benign	NA
GSM6487613	1	0	cancer/benign	NA
GSM6487614	1	0	cancer/benign	NA
GSM6487615	1	0	cancer/benign	NA
GSM6487616	1	0	cancer/benign	NA
GSM6487617	1	0	cancer/benign	NA
GSM6487618	1	0	cancer/benign	NA
GSM6487619	1	0	cancer/benign	NA
GSM6487620	1	0	cancer/benign	NA
GSM6487621	1	0	cancer/benign	NA
GSM6487622	1	0	cancer/benign	NA
GSM6487623	1	0	cancer/benign	NA
GSM6487624	1	0	cancer/benign	NA
GSM6487625	1	0	cancer/benign	NA
GSM6487626	1	0	cancer/benign	NA
GSM6487627	1	0	cancer/benign	NA
GSM6487628	1	0	cancer/benign	NA
GSM6487629	1	0	cancer/benign	NA
GSM6487630	1	0	cancer/benign	NA
GSM6487631	1	0	cancer/benign	NA
GSM6487632	1	0	cancer/benign	NA
GSM6487633	1	0	cancer/benign	NA
GSM6487634	1	0	cancer/benign	NA
GSM6487635	1	0	cancer/benign	NA
GSM6487636	1	0	cancer/benign	NA
GSM6487637	1	0	cancer/benign	NA
GSM6487638	1	0	cancer/benign	NA
GSM6487639	1	0	cancer/benign	NA
GSM6487640	1	0	cancer/benign	NA
GSM6487641	1	0	cancer/benign	NA
GSM6487642	1	0	cancer/benign	NA
GSM6487643	1	0	cancer/benign	NA
GSM6487644	1	0	cancer/benign	NA
GSM6487645	1	0	cancer/benign	NA
GSM6487646	1	0	cancer/benign	NA
GSM6487647	1	0	cancer/benign	NA
GSM6487648	1	0	cancer/benign	NA
GSM6487649	1	0	cancer/benign	NA
GSM6487650	1	0	cancer/benign	NA
GSM6487651	1	0	cancer/benign	NA
GSM6487652	1	0	cancer/benign	NA
GSM6487653	1	0	cancer/benign	NA
GSM6487654	1	0	cancer/benign	NA
GSM6487655	1	0	cancer/benign	NA
GSM6487656	1	0	cancer/benign	NA
GSM6487657	1	0	cancer/benign	NA
GSM6487658	1	0	cancer/benign	NA
GSM6487659	1	0	cancer/benign	NA
GSM6487660	1	0	cancer/benign	NA
GSM6487661	1	0	cancer/benign	NA
GSM6487662	1	0	cancer/benign	NA
GSM6487663	1	0	cancer/benign	NA
GSM6487664	1	0	cancer/benign	NA
GSM6487665	1	0	cancer/benign	NA
GSM6487666	1	0	cancer/benign	NA
GSM6487667	1	0	cancer/benign	NA
GSM6487668	1	0	cancer/benign	NA
GSM6487669	1	0	cancer/benign	NA
GSM6487670	1	0	cancer/benign	NA
GSM6487671	1	0	cancer/benign	NA
GSM6487672	1	0	cancer/benign	NA
GSM6487673	1	0	cancer/benign	NA
GSM6487674	1	0	cancer/benign	NA
GSM6487675	1	0	cancer/benign	NA
GSM6487676	1	0	cancer/benign	NA
GSM6487677	1	0	cancer/benign	NA
GSM6487678	1	0	cancer/benign	NA
GSM6487679	1	0	cancer/benign	NA
GSM6487680	1	0	cancer/benign	NA
GSM6487681	1	0	cancer/benign	NA
GSM6487682	1	0	cancer/benign	NA
GSM6487683	1	0	cancer/benign	NA
GSM6487684	1	0	cancer/benign	NA
GSM6487685	1	0	cancer/benign	NA
GSM6487686	1	0	cancer/benign	NA
GSM6487687	1	0	cancer/benign	NA
GSM6487688	1	0	cancer/benign	NA
GSM6487689	1	0	cancer/benign	NA
GSM6487690	1	0	cancer/benign	NA
GSM6487691	1	0	cancer/benign	NA
GSM6487692	1	0	cancer/benign	NA
GSM6487693	1	0	cancer/benign	NA
GSM6487694	1	0	cancer/benign	NA
GSM6487695	1	0	cancer/benign	NA
GSM6487696	1	0	cancer/benign	NA
GSM6487697	1	0	cancer/benign	NA
GSM6487698	1	0	cancer/benign	NA
GSM6487699	1	0	cancer/benign	NA
GSM6487700	1	0	cancer/benign	NA
GSM6487701	1	0	cancer/benign	NA
GSM6487702	1	0	cancer/benign	NA
GSM6487703	1	0	cancer/benign	NA
GSM6487704	1	0	cancer/benign	NA
GSM6487705	1	0	cancer/benign	NA
GSM6487706	1	0	cancer/benign	NA
GSM6487707	1	0	cancer/benign	NA
GSM6487708	1	0	cancer/benign	NA
GSM6487709	1	0	cancer/benign	NA
GSM6487710	1	0	cancer/benign	NA
GSM6487711	1	0	cancer/benign	NA
GSM6487712	1	0	cancer/benign	NA
GSM6487713	1	0	cancer/benign	NA
GSM6487714	1	0	cancer/benign	NA
GSM6487715	1	0	cancer/benign	NA
GSM6487716	1	0	cancer/benign	NA
GSM6487717	1	0	cancer/benign	NA
GSM6487718	1	0	cancer/benign	NA
GSM6487719	1	0	cancer/benign	NA
GSM6487720	1	0	cancer/benign	NA
GSM6487721	1	0	cancer/benign	NA
GSM6487722	1	0	cancer/benign	NA
GSM6487723	1	0	cancer/benign	NA
GSM6487724	1	0	cancer/benign	NA
GSM6487725	1	0	cancer/benign	NA
GSM6487726	1	0	cancer/benign	NA
GSM6487727	1	0	cancer/benign	NA
GSM6487728	1	0	cancer/benign	NA
GSM6487729	1	0	cancer/benign	NA
GSM6487730	1	0	cancer/benign	NA
GSM6487731	1	0	cancer/benign	NA
GSM6487732	1	0	cancer/benign	NA
GSM6487733	1	0	cancer/benign	NA
GSM6487734	1	0	cancer/benign	NA
GSM6487735	1	0	cancer/benign	NA
GSM6487736	1	0	cancer/benign	NA
GSM6487737	1	0	cancer/benign	NA
GSM6487738	1	0	cancer/benign	NA
GSM6487739	1	0	cancer/benign	NA
GSM6487740	1	0	cancer/benign	NA
GSM6487741	1	0	cancer/benign	NA
GSM6487742	1	0	cancer/benign	NA
GSM6487743	1	0	cancer/benign	NA
GSM6487744	1	0	cancer/benign	NA
GSM6487745	1	0	cancer/benign	NA
GSM6487746	1	0	cancer/benign	NA
GSM6487747	1	0	cancer/benign	NA
GSM6487748	1	0	cancer/benign	NA
GSM6487749	1	0	cancer/benign	NA
GSM6487750	1	0	cancer/benign	NA
GSM6487751	1	0	cancer/benign	NA
GSM6487752	1	0	cancer/benign	NA
GSM6487753	0.74636961	0.25363039	cancer/benign	NA
GSM6487754	1	0	cancer/benign	NA
GSM6487755	1	0	cancer/benign	NA
GSM6487756	1	0	cancer/benign	NA
GSM6487757	1	0	cancer/benign	NA
GSM6487758	1	0	cancer/benign	NA
GSM6487759	1	0	cancer/benign	NA
GSM6487760	1	0	cancer/benign	NA
GSM6487761	1	0	cancer/benign	NA
GSM6487762	1	0	cancer/benign	NA
GSM6487763	1	0	cancer/benign	NA
GSM6487764	1	0	cancer/benign	NA
GSM6487765	1	0	cancer/benign	NA
GSM6487766	1	0	cancer/benign	NA
GSM6487767	1	0	cancer/benign	NA
GSM6487768	1	0	cancer/benign	NA
GSM6487769	1	0	cancer/benign	NA
GSM6487770	1	0	cancer/benign	NA
GSM6487771	1	0	cancer/benign	NA
GSM6487772	1	0	cancer/benign	NA
GSM6487773	1	0	cancer/benign	NA
GSM6487774	1	0	cancer/benign	NA
GSM6487775	1	0	cancer/benign	NA
GSM6487776	1	0	cancer/benign	NA
GSM6487777	1	0	cancer/benign	NA
GSM6487778	1	0	cancer/benign	NA
GSM6487779	1	0	cancer/benign	NA
GSM6487780	1	0	cancer/benign	NA
GSM6487781	1	0	cancer/benign	NA
GSM6487782	1	0	cancer/benign	NA
GSM6487783	1	0	cancer/benign	NA
GSM6487784	1	0	cancer/benign	NA
GSM6487785	1	0	cancer/benign	NA
GSM6487786	1	0	cancer/benign	NA
GSM6487787	1	0	cancer/benign	NA
GSM6487788	1	0	cancer/benign	NA
GSM6487789	1	0	cancer/benign	NA
GSM6487790	1	0	cancer/benign	NA
GSM6487791	1	0	cancer/benign	NA
GSM6487792	1	0	cancer/benign	NA
GSM6487793	1	0	cancer/benign	NA
GSM6487794	1	0	cancer/benign	NA
GSM6487795	1	0	cancer/benign	NA
GSM6487796	1	0	cancer/benign	NA
GSM6487797	1	0	cancer/benign	NA
GSM6487798	1	0	cancer/benign	NA
GSM6487799	1	0	cancer/benign	NA
GSM6487800	1	0	cancer/benign	NA
GSM6487801	1	0	cancer/benign	NA
GSM6487802	1	0	cancer/benign	NA
GSM6487803	1	0	cancer/benign	NA
GSM6487804	1	0	cancer/benign	NA
GSM6487805	1	0	cancer/benign	NA
GSM6487806	1	0	cancer/benign	NA
GSM6487807	1	0	cancer/benign	NA
GSM6487808	1	0	cancer/benign	NA
GSM6487809	1	0	cancer/benign	NA
GSM6487810	1	0	cancer/benign	NA
GSM6487811	1	0	cancer/benign	NA
GSM6487812	1	0	cancer/benign	NA
GSM6487813	1	0	cancer/benign	NA
GSM6487814	1	0	cancer/benign	NA
GSM6487815	1	0	cancer/benign	NA
GSM6487816	1	0	cancer/benign	NA
GSM6487817	1	0	cancer/benign	NA
GSM6487818	1	0	cancer/benign	NA
GSM6487819	1	0	cancer/benign	NA
GSM6487820	1	0	cancer/benign	NA
GSM6487821	1	0	cancer/benign	NA
GSM6487822	1	0	cancer/benign	NA
GSM6487823	1	0	cancer/benign	NA
GSM6487824	1	0	cancer/benign	NA
GSM6487825	1	0	cancer/benign	NA
GSM6487826	1	0	cancer/benign	NA
GSM6487827	1	0	cancer/benign	NA
GSM6487828	1	0	cancer/benign	NA
GSM6487829	1	0	cancer/benign	NA
GSM6487830	1	0	cancer/benign	NA
GSM6487831	1	0	cancer/benign	NA
GSM6487832	1	0	cancer/benign	NA
GSM6487833	0.501205236	0.498794764	cancer/benign	NA
GSM6487834	1	0	cancer/benign	NA
GSM6487835	1	0	cancer/benign	NA
GSM6487836	1	0	cancer/benign	NA
GSM6487837	1	0	cancer/benign	NA
GSM6487838	1	0	cancer/benign	NA
GSM6487839	1	0	cancer/benign	NA
GSM6487840	1	0	cancer/benign	NA
GSM6487841	1	0	cancer/benign	NA
GSM6487842	1	0	cancer/benign	NA
GSM6487843	1	0	cancer/benign	NA
GSM6487844	1	0	cancer/benign	NA
GSM6487845	1	0	cancer/benign	NA
GSM6487846	1	0	cancer/benign	NA
GSM6487847	1	0	cancer/benign	NA
GSM6487848	1	0	cancer/benign	NA
GSM6487849	1	0	cancer/benign	NA
GSM6487850	1	0	cancer/benign	NA
GSM6487851	1	0	cancer/benign	NA
GSM6487852	1	0	cancer/benign	NA
GSM6487853	1	0	cancer/benign	NA
GSM6487854	1	0	cancer/benign	NA
GSM6487855	1	0	cancer/benign	NA
GSM6487856	1	0	cancer/benign	NA
GSM6487857	1	0	cancer/benign	NA
GSM6487858	1	0	cancer/benign	NA
GSM6487859	1	0	cancer/benign	NA
GSM6487860	1	0	cancer/benign	NA
GSM6487861	1	0	cancer/benign	NA
GSM6487862	1	0	cancer/benign	NA
GSM6487863	1	0	cancer/benign	NA
GSM6487864	1	0	cancer/benign	NA
GSM6487865	1	0	cancer/benign	NA
GSM6487866	1	0	cancer/benign	NA
GSM6487867	1	0	cancer/benign	NA
GSM6487868	1	0	cancer/benign	NA
GSM6487869	1	0	cancer/benign	NA
GSM6487870	1	0	cancer/benign	NA
GSM6487871	1	0	cancer/benign	NA
GSM6487872	1	0	cancer/benign	NA
GSM6487873	1	0	cancer/benign	NA
GSM6487874	1	0	cancer/benign	NA
GSM6487875	1	0	cancer/benign	NA
GSM6487876	1	0	cancer/benign	NA
GSM6487877	1	0	cancer/benign	NA
GSM6487878	1	0	cancer/benign	NA
GSM6487879	1	0	cancer/benign	NA
GSM6487880	1	0	cancer/benign	NA
GSM6487881	1	0	cancer/benign	NA
GSM6487882	0.74636961	0.25363039	cancer/benign	NA
GSM6487883	1	0	cancer/benign	NA
GSM6487884	1	0	cancer/benign	NA
GSM6487885	1	0	cancer/benign	NA
GSM6487886	1	0	cancer/benign	NA
GSM6487887	1	0	cancer/benign	NA
GSM6487888	1	0	cancer/benign	NA
GSM6487889	1	0	cancer/benign	NA
GSM6487890	1	0	cancer/benign	NA
GSM6487891	1	0	cancer/benign	NA
GSM6487892	1	0	cancer/benign	NA
GSM6487893	1	0	cancer/benign	NA
GSM6487894	1	0	cancer/benign	NA
GSM6487895	1	0	cancer/benign	NA
GSM6487896	1	0	cancer/benign	NA
GSM6487897	1	0	cancer/benign	NA
GSM6487898	1	0	cancer/benign	NA
GSM6487899	1	0	cancer/benign	NA
GSM6487900	1	0	cancer/benign	NA
GSM6487901	1	0	cancer/benign	NA
GSM6487902	1	0	cancer/benign	NA
GSM6487903	1	0	cancer/benign	NA
GSM6487904	1	0	cancer/benign	NA
GSM6487905	1	0	cancer/benign	NA
GSM6487906	1	0	cancer/benign	NA
GSM6487907	1	0	cancer/benign	NA
GSM6487908	1	0	cancer/benign	NA
GSM6487909	1	0	cancer/benign	NA
GSM6487910	1	0	cancer/benign	NA
GSM6487911	1	0	cancer/benign	NA
GSM6487912	1	0	cancer/benign	NA
GSM6487913	1	0	cancer/benign	NA
GSM6487914	1	0	cancer/benign	NA
GSM6487915	1	0	cancer/benign	NA
GSM6487916	1	0	cancer/benign	NA
GSM6487917	1	0	cancer/benign	NA
GSM6487918	1	0	cancer/benign	NA
GSM6487919	1	0	cancer/benign	NA
GSM6487920	1	0	cancer/benign	NA
GSM6487921	1	0	cancer/benign	NA
GSM6487922	1	0	cancer/benign	NA
GSM6487923	1	0	cancer/benign	NA
GSM6487924	1	0	cancer/benign	NA
GSM6487925	1	0	cancer/benign	NA
GSM6487926	1	0	cancer/benign	NA
GSM6487927	1	0	cancer/benign	NA
GSM6487928	1	0	cancer/benign	NA
GSM6487929	1	0	cancer/benign	NA
GSM6487930	1	0	cancer/benign	NA
GSM6487931	1	0	cancer/benign	NA
GSM6487932	1	0	cancer/benign	NA
GSM6487933	1	0	cancer/benign	NA
GSM6487934	1	0	cancer/benign	NA
GSM6487935	1	0	cancer/benign	NA
GSM6487936	1	0	cancer/benign	NA
GSM6487937	1	0	cancer/benign	NA
GSM6487938	1	0	cancer/benign	NA
GSM6487939	1	0	cancer/benign	NA
GSM6487940	1	0	cancer/benign	NA
GSM6487941	1	0	cancer/benign	NA
GSM6487942	1	0	cancer/benign	NA
GSM6487943	1	0	cancer/benign	NA
GSM6487944	1	0	cancer/benign	NA
GSM6487945	1	0	cancer/benign	NA
GSM6487946	1	0	cancer/benign	NA
GSM6487947	1	0	cancer/benign	NA
GSM6487948	1	0	cancer/benign	NA
GSM6487949	1	0	cancer/benign	NA
GSM6487950	0.74636961	0.25363039	cancer/benign	NA
GSM6487951	1	0	cancer/benign	NA
GSM6487952	1	0	cancer/benign	NA
GSM6487953	1	0	cancer/benign	NA
GSM6487954	1	0	cancer/benign	NA
GSM6487955	1	0	cancer/benign	NA
GSM6487956	1	0	cancer/benign	NA
GSM6487957	1	0	cancer/benign	NA
GSM6487958	1	0	cancer/benign	NA
GSM6487959	1	0	cancer/benign	NA
GSM6487960	1	0	cancer/benign	NA
GSM6487961	1	0	cancer/benign	NA
GSM6487962	1	0	cancer/benign	NA
GSM6487963	1	0	cancer/benign	NA
GSM6487964	1	0	cancer/benign	NA
GSM6487965	1	0	cancer/benign	NA
GSM6487966	1	0	cancer/benign	NA
GSM6487967	1	0	cancer/benign	NA
GSM6487968	1	0	cancer/benign	NA
GSM6487969	1	0	cancer/benign	NA
GSM6487970	1	0	cancer/benign	NA
GSM6487971	1	0	cancer/benign	NA
GSM6487972	1	0	cancer/benign	NA
GSM6487973	1	0	cancer/benign	NA
GSM6487974	1	0	cancer/benign	NA
GSM6487975	1	0	cancer/benign	NA
GSM6487976	1	0	cancer/benign	NA
GSM6487977	1	0	cancer/benign	NA
GSM6487978	1	0	cancer/benign	NA
GSM6487979	1	0	cancer/benign	NA
GSM6487980	1	0	cancer/benign	NA
GSM6487981	1	0	cancer/benign	NA
GSM6487982	1	0	cancer/benign	NA
GSM6487983	1	0	cancer/benign	NA
GSM6487984	1	0	cancer/benign	NA
GSM6487985	1	0	cancer/benign	NA
GSM6487986	1	0	cancer/benign	NA
GSM6487987	1	0	cancer/benign	NA
GSM6487988	1	0	cancer/benign	NA
GSM6487989	1	0	cancer/benign	NA
GSM6487990	1	0	cancer/benign	NA
GSM6487991	1	0	cancer/benign	NA
GSM6487992	1	0	cancer/benign	NA
GSM6487993	1	0	cancer/benign	NA
GSM6487994	1	0	cancer/benign	NA
GSM6487995	1	0	cancer/benign	NA
GSM6487996	1	0	cancer/benign	NA
GSM6487997	1	0	cancer/benign	NA
GSM6487998	1	0	cancer/benign	NA
GSM6487999	1	0	cancer/benign	NA
GSM6488000	1	0	cancer/benign	NA
GSM6488001	1	0	cancer/benign	NA
GSM6488002	1	0	cancer/benign	NA
GSM6488003	1	0	cancer/benign	NA
GSM6488004	1	0	cancer/benign	NA
GSM6488005	1	0	cancer/benign	NA
GSM6488006	1	0	cancer/benign	NA
GSM6488007	1	0	cancer/benign	NA
GSM6488008	1	0	cancer/benign	NA
GSM6488009	1	0	cancer/benign	NA
GSM6488010	0.748626165	0.251373835	cancer/benign	NA
GSM6488011	1	0	cancer/benign	NA
GSM6488012	1	0	cancer/benign	NA
GSM6488013	1	0	cancer/benign	NA
GSM6488014	1	0	cancer/benign	NA
GSM6488015	1	0	cancer/benign	NA
GSM6488016	1	0	cancer/benign	NA
GSM6488017	1	0	cancer/benign	NA
GSM6488018	1	0	cancer/benign	NA
GSM6488019	1	0	cancer/benign	NA
GSM6488020	1	0	cancer/benign	NA
GSM6488021	1	0	cancer/benign	NA
GSM6488022	1	0	cancer/benign	NA
GSM6488023	1	0	cancer/benign	NA
GSM6488024	1	0	cancer/benign	NA
GSM6488025	1	0	cancer/benign	NA
GSM6488026	1	0	cancer/benign	NA
GSM6488027	1	0	cancer/benign	NA
GSM6488028	1	0	cancer/benign	NA
GSM6488029	1	0	cancer/benign	NA
GSM6488030	1	0	cancer/benign	NA
GSM6488031	1	0	cancer/benign	NA
GSM6488032	1	0	cancer/benign	NA
GSM6488033	1	0	cancer/benign	NA
GSM6488034	1	0	cancer/benign	NA
GSM6488035	1	0	cancer/benign	NA
GSM6488036	1	0	cancer/benign	NA
GSM6488037	1	0	cancer/benign	NA
GSM6488038	1	0	cancer/benign	NA
GSM6488039	1	0	cancer/benign	NA
GSM6488040	1	0	cancer/benign	NA
GSM6488041	1	0	cancer/benign	NA
GSM6488042	1	0	cancer/benign	NA
GSM6488043	1	0	cancer/benign	NA
GSM6488044	1	0	cancer/benign	NA
GSM6488045	1	0	cancer/benign	NA
GSM6488046	1	0	cancer/benign	NA
GSM6488047	1	0	cancer/benign	NA
GSM6488048	1	0	cancer/benign	NA
GSM6488049	1	0	cancer/benign	NA
GSM6488050	1	0	cancer/benign	NA
GSM6488051	1	0	cancer/benign	NA
GSM6488052	1	0	cancer/benign	NA
GSM6488053	1	0	cancer/benign	NA
GSM6488054	1	0	cancer/benign	NA
GSM6488055	1	0	cancer/benign	NA
GSM6488056	1	0	cancer/benign	NA
GSM6488057	1	0	cancer/benign	NA
GSM6488058	1	0	cancer/benign	NA
GSM6488059	1	0	cancer/benign	NA
GSM6488060	1	0	cancer/benign	NA
GSM6488061	1	0	cancer/benign	NA
GSM6488062	1	0	cancer/benign	NA
GSM6488063	1	0	cancer/benign	NA
GSM6488064	1	0	cancer/benign	NA
GSM6488065	1	0	cancer/benign	NA
GSM6488066	1	0	cancer/benign	NA
GSM6488067	1	0	cancer/benign	NA
GSM6488068	1	0	cancer/benign	NA
GSM6488069	1	0	cancer/benign	NA
GSM6488070	1	0	cancer/benign	NA
GSM6488071	1	0	cancer/benign	NA
GSM6488072	1	0	cancer/benign	NA
GSM6488073	1	0	cancer/benign	NA
GSM6488074	1	0	cancer/benign	NA
GSM6488075	1	0	cancer/benign	NA
GSM6488076	1	0	cancer/benign	NA
GSM6488077	1	0	cancer/benign	NA
GSM6488078	1	0	cancer/benign	NA
GSM6488079	1	0	cancer/benign	NA
GSM6488080	1	0	cancer/benign	NA
GSM6488081	1	0	cancer/benign	NA
GSM6488082	1	0	cancer/benign	NA
GSM6488083	1	0	cancer/benign	NA
GSM6488084	1	0	cancer/benign	NA
GSM6488085	1	0	cancer/benign	NA
GSM6488086	1	0	cancer/benign	NA
GSM6488087	1	0	cancer/benign	NA
GSM6488088	1	0	cancer/benign	NA
GSM6488089	1	0	cancer/benign	NA
GSM6488090	1	0	cancer/benign	NA
GSM6488091	1	0	cancer/benign	NA
GSM6488092	1	0	cancer/benign	NA
GSM6488093	1	0	cancer/benign	NA
GSM6488094	1	0	cancer/benign	NA
GSM6488095	1	0	cancer/benign	NA
GSM6488096	1	0	cancer/benign	NA
GSM6488097	1	0	cancer/benign	NA
GSM6488098	1	0	cancer/benign	NA
GSM6488099	1	0	cancer/benign	NA
GSM6488100	1	0	cancer/benign	NA
GSM6488101	1	0	cancer/benign	NA
GSM6488102	1	0	cancer/benign	NA
GSM6488103	1	0	cancer/benign	NA
GSM6488104	1	0	cancer/benign	NA
GSM6488105	1	0	cancer/benign	NA
GSM6488106	1	0	cancer/benign	NA
GSM6488107	1	0	cancer/benign	NA
GSM6488108	1	0	cancer/benign	NA
GSM6488109	1	0	cancer/benign	NA
GSM6488110	1	0	cancer/benign	NA
GSM6488111	1	0	cancer/benign	NA
GSM6488112	1	0	cancer/benign	NA
GSM6488113	1	0	cancer/benign	NA
GSM6488114	1	0	cancer/benign	NA
GSM6488115	1	0	cancer/benign	NA
GSM6488116	1	0	cancer/benign	NA
GSM6488117	1	0	cancer/benign	NA
GSM6488118	1	0	cancer/benign	NA
GSM6488119	1	0	cancer/benign	NA
GSM6488120	1	0	cancer/benign	NA
GSM6488121	1	0	cancer/benign	NA
GSM6488122	1	0	cancer/benign	NA
GSM6488123	1	0	cancer/benign	NA
GSM6488124	1	0	cancer/benign	NA
GSM6488125	1	0	cancer/benign	NA
GSM6488126	1	0	cancer/benign	NA
GSM6488127	1	0	cancer/benign	NA
GSM6488128	1	0	cancer/benign	NA
GSM6488129	1	0	cancer/benign	NA
GSM6488130	1	0	cancer/benign	NA
GSM6488131	1	0	cancer/benign	NA
GSM6488132	1	0	cancer/benign	NA
GSM6488133	1	0	cancer/benign	NA
GSM6488134	1	0	cancer/benign	NA
GSM6488135	1	0	cancer/benign	NA
GSM6488136	1	0	cancer/benign	NA
GSM6488137	1	0	cancer/benign	NA
GSM6488138	1	0	cancer/benign	NA
GSM6488139	1	0	cancer/benign	NA
GSM6488140	1	0	cancer/benign	NA
GSM6488141	1	0	cancer/benign	NA
GSM6488142	1	0	cancer/benign	NA
GSM6488143	1	0	cancer/benign	NA
GSM6488144	1	0	cancer/benign	NA
GSM6488145	1	0	cancer/benign	NA
GSM6488146	1	0	cancer/benign	NA
GSM6488147	1	0	cancer/benign	NA
GSM6488148	1	0	cancer/benign	NA
GSM6488149	1	0	cancer/benign	NA
GSM6488150	1	0	cancer/benign	NA
GSM6488151	1	0	cancer/benign	NA
GSM6488152	1	0	cancer/benign	NA
GSM6488153	1	0	cancer/benign	NA
GSM6488154	1	0	cancer/benign	NA
GSM6488155	1	0	cancer/benign	NA
GSM6488156	1	0	cancer/benign	NA
GSM6488157	1	0	cancer/benign	NA
GSM6488158	1	0	cancer/benign	NA
GSM6488159	1	0	cancer/benign	NA
GSM6488160	1	0	cancer/benign	NA
GSM6488161	1	0	cancer/benign	NA
GSM6488162	1	0	cancer/benign	NA
GSM6488163	1	0	cancer/benign	NA
GSM6488164	1	0	cancer/benign	NA
GSM6488165	1	0	cancer/benign	NA
GSM6488166	1	0	cancer/benign	NA
GSM6488167	1	0	cancer/benign	NA
GSM6488168	1	0	cancer/benign	NA
GSM6488169	1	0	cancer/benign	NA
GSM6488170	1	0	cancer/benign	NA
GSM6488171	1	0	cancer/benign	NA
GSM6488172	1	0	cancer/benign	NA
GSM6488173	1	0	cancer/benign	NA
GSM6488174	1	0	cancer/benign	NA
GSM6488175	1	0	cancer/benign	NA
GSM6488176	1	0	cancer/benign	NA
GSM6488177	1	0	cancer/benign	NA
GSM6488178	1	0	cancer/benign	NA
GSM6488179	1	0	cancer/benign	NA
GSM6488180	1	0	cancer/benign	NA
GSM6488181	1	0	cancer/benign	NA
GSM6488182	1	0	cancer/benign	NA
GSM6488183	1	0	cancer/benign	NA
GSM6488184	1	0	cancer/benign	NA
GSM6488185	1	0	cancer/benign	NA
GSM6488186	1	0	cancer/benign	NA
GSM6488187	1	0	cancer/benign	NA
GSM6488188	1	0	cancer/benign	NA
GSM6488189	1	0	cancer/benign	NA
GSM6488190	1	0	cancer/benign	NA
GSM6488191	1	0	cancer/benign	NA
GSM6488192	1	0	cancer/benign	NA
GSM6488193	1	0	cancer/benign	NA
GSM6488194	1	0	cancer/benign	NA
GSM6488195	1	0	cancer/benign	NA
GSM6488196	1	0	cancer/benign	NA
GSM6488197	1	0	cancer/benign	NA
GSM6488198	1	0	cancer/benign	NA
GSM6488199	1	0	cancer/benign	NA
GSM6488200	1	0	cancer/benign	NA
GSM6488201	1	0	cancer/benign	NA
GSM6488202	1	0	cancer/benign	NA
GSM6488203	1	0	cancer/benign	NA
GSM6488204	1	0	cancer/benign	NA
GSM6488205	1	0	cancer/benign	NA
GSM6488206	1	0	cancer/benign	NA
GSM6488207	1	0	cancer/benign	NA
GSM6488208	1	0	cancer/benign	NA
GSM6488209	1	0	cancer/benign	NA
GSM6488210	1	0	cancer/benign	NA
GSM6488211	1	0	cancer/benign	NA
GSM6488212	1	0	cancer/benign	NA
GSM6488213	1	0	cancer/benign	NA
GSM6488214	1	0	cancer/benign	NA
GSM6488215	1	0	cancer/benign	NA
GSM6488216	1	0	cancer/benign	NA
GSM6488217	1	0	cancer/benign	NA
GSM6488218	1	0	cancer/benign	NA
GSM6488219	1	0	cancer/benign	NA
GSM6488220	1	0	cancer/benign	NA
GSM6488221	1	0	cancer/benign	NA
GSM6488222	1	0	cancer/benign	NA
GSM6488223	1	0	cancer/benign	NA
GSM6488224	1	0	cancer/benign	NA
GSM6488225	1	0	cancer/benign	NA
GSM6488226	1	0	cancer/benign	NA
GSM6488227	1	0	cancer/benign	NA
GSM6488228	1	0	cancer/benign	NA
GSM6488229	1	0	cancer/benign	NA
GSM6488230	1	0	cancer/benign	NA
GSM6488231	1	0	cancer/benign	NA
GSM6488232	1	0	cancer/benign	NA
GSM6488233	1	0	cancer/benign	NA
GSM6488234	1	0	cancer/benign	NA
GSM6488235	1	0	cancer/benign	NA
GSM6488236	1	0	cancer/benign	NA
GSM6488237	1	0	cancer/benign	NA
GSM6488238	1	0	cancer/benign	NA
GSM6488239	1	0	cancer/benign	NA
GSM6488240	1	0	cancer/benign	NA
GSM6488241	1	0	cancer/benign	NA
GSM6488242	1	0	cancer/benign	NA
GSM6488243	1	0	cancer/benign	NA
GSM6488244	1	0	cancer/benign	NA
GSM6488245	1	0	cancer/benign	NA
GSM6488246	1	0	cancer/benign	NA
GSM6488247	1	0	cancer/benign	NA
GSM6488248	1	0	cancer/benign	NA
GSM6488249	1	0	cancer/benign	NA
GSM6488250	1	0	cancer/benign	NA
GSM6488251	1	0	cancer/benign	NA
GSM6488252	1	0	cancer/benign	NA
GSM6488253	1	0	cancer/benign	NA
GSM6488254	1	0	cancer/benign	NA
GSM6488255	1	0	cancer/benign	NA
GSM6488256	1	0	cancer/benign	NA
GSM6488257	1	0	cancer/benign	NA
GSM6488258	1	0	cancer/benign	NA
GSM6488259	1	0	cancer/benign	NA
GSM6488260	1	0	cancer/benign	NA
GSM6488261	1	0	cancer/benign	NA
GSM6488262	1	0	cancer/benign	NA
GSM6488263	1	0	cancer/benign	NA
GSM6488264	1	0	cancer/benign	NA
GSM6488265	1	0	cancer/benign	NA
GSM6488266	1	0	cancer/benign	NA
GSM6488267	1	0	cancer/benign	NA
GSM6488268	1	0	cancer/benign	NA
GSM6488269	1	0	cancer/benign	NA
GSM6488270	1	0	cancer/benign	NA
GSM6488271	1	0	cancer/benign	NA
GSM6488272	1	0	cancer/benign	NA
GSM6488273	1	0	cancer/benign	NA
GSM6488274	1	0	cancer/benign	NA
GSM6488275	1	0	cancer/benign	NA
GSM6488276	1	0	cancer/benign	NA
GSM6488277	1	0	cancer/benign	NA
GSM6488278	1	0	cancer/benign	NA
GSM6488279	1	0	cancer/benign	NA
GSM6488280	1	0	cancer/benign	NA
GSM6488281	1	0	cancer/benign	NA
GSM6488282	1	0	cancer/benign	NA
GSM6488283	1	0	cancer/benign	NA
GSM6488284	1	0	cancer/benign	NA
GSM6488285	1	0	cancer/benign	NA
GSM6488286	1	0	cancer/benign	NA
GSM6488287	1	0	cancer/benign	NA
GSM6488288	1	0	cancer/benign	NA
GSM6488289	1	0	cancer/benign	NA
GSM6488290	1	0	cancer/benign	NA
GSM6488291	1	0	cancer/benign	NA
GSM6488292	1	0	cancer/benign	NA
GSM6488293	1	0	cancer/benign	NA
GSM6488294	1	0	cancer/benign	NA
GSM6488295	1	0	cancer/benign	NA
GSM6488296	1	0	cancer/benign	NA
GSM6488297	1	0	cancer/benign	NA
GSM6488298	1	0	cancer/benign	NA
GSM6488299	1	0	cancer/benign	NA
GSM6488300	1	0	cancer/benign	NA
GSM6488301	1	0	cancer/benign	NA
GSM6488302	1	0	cancer/benign	NA
GSM6488303	1	0	cancer/benign	NA
GSM6488304	1	0	cancer/benign	NA
GSM6488305	1	0	cancer/benign	NA
GSM6488306	1	0	cancer/benign	NA
GSM6488307	1	0	cancer/benign	NA
GSM6488308	1	0	cancer/benign	NA
GSM6488309	1	0	cancer/benign	NA
GSM6488310	1	0	cancer/benign	NA
GSM6488311	1	0	cancer/benign	NA
GSM6488312	1	0	cancer/benign	NA
GSM6488313	1	0	cancer/benign	NA
GSM6488314	1	0	cancer/benign	NA
GSM6488315	1	0	cancer/benign	NA
GSM6488316	1	0	cancer/benign	NA
GSM6488317	1	0	cancer/benign	NA
GSM6488318	1	0	cancer/benign	NA
GSM6488319	1	0	cancer/benign	NA
GSM6488320	1	0	cancer/benign	NA
GSM6488321	1	0	cancer/benign	NA
GSM6488322	1	0	cancer/benign	NA
GSM6488323	1	0	cancer/benign	NA
GSM6488324	1	0	cancer/benign	NA
GSM6488325	1	0	cancer/benign	NA
GSM6488326	1	0	cancer/benign	NA
GSM6488327	1	0	cancer/benign	NA
GSM6488328	1	0	cancer/benign	NA
GSM6488329	1	0	cancer/benign	NA
GSM6488330	1	0	cancer/benign	NA
GSM6488331	1	0	cancer/benign	NA
GSM6488332	1	0	cancer/benign	NA
GSM6488333	1	0	cancer/benign	NA
GSM6488334	1	0	cancer/benign	NA
GSM6488335	1	0	cancer/benign	NA
GSM6488336	1	0	cancer/benign	NA
GSM6488337	1	0	cancer/benign	NA
GSM6488338	1	0	cancer/benign	NA
GSM6488339	1	0	cancer/benign	NA
GSM6488340	1	0	cancer/benign	NA
GSM6488341	1	0	cancer/benign	NA
GSM6488342	1	0	cancer/benign	NA
GSM6488343	1	0	cancer/benign	NA
GSM6488344	1	0	cancer/benign	NA
GSM6488345	1	0	cancer/benign	NA
GSM6488346	1	0	cancer/benign	NA
GSM6488347	1	0	cancer/benign	NA
GSM6488348	1	0	cancer/benign	NA
GSM6488349	1	0	cancer/benign	NA
GSM6488350	1	0	cancer/benign	NA
GSM6488351	1	0	cancer/benign	NA
GSM6488352	1	0	cancer/benign	NA
GSM6488353	1	0	cancer/benign	NA
GSM6488354	1	0	cancer/benign	NA
GSM6488355	1	0	cancer/benign	NA
GSM6488356	1	0	cancer/benign	NA
GSM6488357	1	0	cancer/benign	NA
GSM6488358	1	0	cancer/benign	NA
GSM6488359	1	0	cancer/benign	NA
GSM6488360	1	0	cancer/benign	NA
GSM6488361	1	0	cancer/benign	NA
GSM6488362	1	0	cancer/benign	NA
GSM6488363	1	0	cancer/benign	NA
GSM6488364	1	0	cancer/benign	NA
GSM6488365	1	0	cancer/benign	NA
GSM6488366	1	0	cancer/benign	NA
GSM6488367	1	0	cancer/benign	NA
GSM6488368	1	0	cancer/benign	NA
GSM6488369	1	0	cancer/benign	NA
GSM6488370	1	0	cancer/benign	NA
GSM6488371	1	0	cancer/benign	NA
GSM6488372	1	0	cancer/benign	NA
GSM6488373	0.752425154	0.247574846	cancer/benign	NA
GSM6488374	1	0	cancer/benign	NA
GSM6488375	1	0	cancer/benign	NA
GSM6488376	1	0	cancer/benign	NA
GSM6488377	1	0	cancer/benign	NA
GSM6488378	1	0	cancer/benign	NA
GSM6488379	1	0	cancer/benign	NA
GSM6488380	1	0	cancer/benign	NA
GSM6488381	1	0	cancer/benign	NA
GSM6488382	1	0	cancer/benign	NA
GSM6488383	1	0	cancer/benign	NA
GSM6488384	1	0	cancer/benign	NA
GSM6488385	1	0	cancer/benign	NA
GSM6488386	1	0	cancer/benign	NA
GSM6488387	1	0	cancer/benign	NA
GSM6488388	0.752425154	0.247574846	cancer/benign	NA
GSM6488389	1	0	cancer/benign	NA
GSM6488390	1	0	cancer/benign	NA
GSM6488391	1	0	cancer/benign	NA
GSM6488392	1	0	cancer/benign	NA
GSM6488393	1	0	cancer/benign	NA
GSM6488394	1	0	cancer/benign	NA
GSM6488395	1	0	cancer/benign	NA
GSM6488396	1	0	cancer/benign	NA
GSM6488397	1	0	cancer/benign	NA
GSM6488398	1	0	cancer/benign	NA
GSM6488399	1	0	cancer/benign	NA
GSM6488400	1	0	cancer/benign	NA
GSM6488401	1	0	cancer/benign	NA
GSM6488402	0.752425154	0.247574846	cancer/benign	NA
GSM6488403	1	0	cancer/benign	NA
GSM6488404	1	0	cancer/benign	NA
GSM6488405	1	0	cancer/benign	NA
GSM6488406	1	0	cancer/benign	NA
GSM6488407	1	0	cancer/benign	NA
GSM6488408	1	0	cancer/benign	NA
GSM6488409	1	0	cancer/benign	NA
GSM6488410	1	0	cancer/benign	NA
GSM6488411	1	0	cancer/benign	NA
GSM6488412	0.752425154	0	cancer/benign	NA
GSM6488413	1	0	cancer/benign	NA
GSM6488414	1	0	cancer/benign	NA
GSM6488415	1	0	cancer/benign	NA
GSM6488416	1	0	cancer/benign	NA
GSM6488417	0.752425154	0	cancer/benign	NA
GSM6488418	1	0	cancer/benign	NA
GSM6488419	1	0	cancer/benign	NA
GSM6488420	1	0	cancer/benign	NA
GSM6488421	1	0	cancer/benign	NA
GSM6488422	1	0	cancer/benign	NA
GSM6488423	1	0	cancer/benign	NA
GSM6488424	1	0	cancer/benign	NA
GSM6488425	1	0	cancer/benign	NA
GSM6488426	0.74636961	0.25363039	cancer/benign	NA
GSM6488427	1	0	cancer/benign	NA
GSM6488428	1	0	cancer/benign	NA
GSM6488429	0.752425154	0.247574846	cancer/benign	NA
GSM6488430	1	0	cancer/benign	NA
GSM6488431	1	0	cancer/benign	NA
GSM6488432	1	0	cancer/benign	NA
GSM6488433	1	0	cancer/benign	NA
GSM6488434	1	0	cancer/benign	NA
GSM6488435	1	0	cancer/benign	NA
GSM6488436	1	0	cancer/benign	NA
GSM6488437	1	0	cancer/benign	NA
GSM6488438	1	0	cancer/benign	NA
GSM6488439	1	0	cancer/benign	NA
GSM6488440	0.748626165	0.251373835	cancer/benign	NA
GSM6488441	1	0	cancer/benign	NA
GSM6488442	1	0	cancer/benign	NA
GSM6488443	1	0	cancer/benign	NA
GSM6488444	1	0	cancer/benign	NA
GSM6488445	1	0	cancer/benign	NA
GSM6488446	1	0	cancer/benign	NA
GSM6488447	1	0	cancer/benign	NA
GSM6488448	1	0	cancer/benign	NA
GSM6488449	1	0	cancer/benign	NA
GSM6488450	0.505004225	0.494995775	cancer/benign	NA
GSM6488451	1	0	cancer/benign	NA
GSM6488452	1	0	cancer/benign	NA
GSM6488453	0.752425154	0	cancer/benign	NA
GSM6488454	1	0	cancer/benign	NA
GSM6488455	1	0	cancer/benign	NA
GSM6488456	1	0	cancer/benign	NA
GSM6488457	1	0	cancer/benign	NA
GSM6488458	1	0	cancer/benign	NA
GSM6488459	1	0	cancer/benign	NA
GSM6488460	1	0	cancer/benign	NA
GSM6488461	1	0	cancer/benign	NA
GSM6488462	0.74636961	0.25363039	cancer/benign	NA
GSM6488463	1	0	cancer/benign	NA
GSM6488464	1	0	cancer/benign	NA
GSM6488465	1	0	cancer/benign	NA
GSM6488466	1	0	cancer/benign	NA
GSM6488467	1	0	cancer/benign	NA
GSM6488468	1	0	cancer/benign	NA
GSM6488469	1	0	cancer/benign	NA
GSM6488470	1	0	cancer/benign	NA
GSM6488471	1	0	cancer/benign	NA
GSM6488472	1	0	cancer/benign	NA
GSM6488473	1	0	cancer/benign	NA
GSM6488474	0.752579072	0.247420928	cancer/benign	NA
GSM6488475	0.752425154	0.247574846	cancer/benign	NA
GSM6488476	1	0	cancer/benign	NA
GSM6488477	1	0	cancer/benign	NA
GSM6488478	0.752579072	0.247420928	cancer/benign	NA
GSM6488479	1	0	cancer/benign	NA
GSM6488480	1	0	cancer/benign	NA
GSM6488481	1	0	cancer/benign	NA
GSM6488482	1	0	cancer/benign	NA
GSM6488483	1	0	cancer/benign	NA
GSM6488484	1	0	cancer/benign	NA
GSM6488485	1	0	cancer/benign	NA
GSM6488486	1	0	cancer/benign	NA
GSM6488487	1	0	cancer/benign	NA
GSM6488488	1	0	cancer/benign	NA
GSM6488489	0.748626165	0.251373835	cancer/benign	NA
GSM6488490	1	0	cancer/benign	NA
GSM6488491	1	0	cancer/benign	NA
GSM6488492	1	0	cancer/benign	NA
GSM6488493	1	0	cancer/benign	NA
GSM6488494	1	0	cancer/benign	NA
GSM6488495	1	0	cancer/benign	NA
GSM6488496	1	0	cancer/benign	NA
GSM6488497	1	0	cancer/benign	NA
GSM6488498	1	0	cancer/benign	NA
GSM6488499	0.752425154	0	cancer/benign	NA
GSM6488500	1	0	cancer/benign	NA
GSM6488501	1	0	cancer/benign	NA
GSM6488502	1	0	cancer/benign	NA
GSM6488503	1	0	cancer/benign	NA
GSM6488504	0.505004225	0.494995775	cancer/benign	NA
GSM6488505	1	0	cancer/benign	NA
GSM6488506	1	0	cancer/benign	NA
GSM6488507	1	0	cancer/benign	NA
GSM6488508	1	0	cancer/benign	NA
GSM6488509	1	0	cancer/benign	NA
GSM6488510	1	0	cancer/benign	NA
GSM6488511	1	0	cancer/benign	NA
GSM6488512	1	0	cancer/benign	NA
GSM6488513	1	0	cancer/benign	NA
GSM6488514	1	0	cancer/benign	NA
GSM6488515	1	0	cancer/benign	NA
GSM6488516	1	0	cancer/benign	NA
GSM6488517	1	0	cancer/benign	NA
GSM6488518	1	0	cancer/benign	NA
GSM6488519	1	0	cancer/benign	NA
GSM6488520	1	0	cancer/benign	NA
GSM6488521	1	0	cancer/benign	NA
GSM6488522	1	0	cancer/benign	NA
GSM6488523	1	0	cancer/benign	NA
GSM6488524	1	0	cancer/benign	NA
GSM6488525	0.752425154	0.247574846	cancer/benign	NA
GSM6488526	1	0	cancer/benign	NA
GSM6488527	1	0	cancer/benign	NA
GSM6488528	1	0	cancer/benign	NA
GSM6488529	1	0	cancer/benign	NA
GSM6488530	1	0	cancer/benign	NA
GSM6488531	1	0	cancer/benign	NA
GSM6488532	1	0	cancer/benign	NA
GSM6488533	0.752425154	0.247574846	cancer/benign	NA
GSM6488534	1	0	cancer/benign	NA
GSM6488535	1	0	cancer/benign	NA
GSM6488536	1	0	cancer/benign	NA
GSM6488537	1	0	cancer/benign	NA
GSM6488538	1	0	cancer/benign	NA
GSM6488539	1	0	cancer/benign	NA
GSM6488540	1	0	cancer/benign	NA
GSM6488541	1	0	cancer/benign	NA
GSM6488542	1	0	cancer/benign	NA
GSM6488543	1	0	cancer/benign	NA
GSM6488544	1	0	cancer/benign	NA
GSM6488545	1	0	cancer/benign	NA
GSM6488546	0.74636961	0.25363039	cancer/benign	NA
GSM6488547	1	0	cancer/benign	NA
GSM6488548	1	0	cancer/benign	NA
GSM6488549	0.74636961	0.25363039	cancer/benign	NA
GSM6488550	0.74636961	0.25363039	cancer/benign	NA
GSM6488551	1	0	cancer/benign	NA
GSM6488552	1	0	cancer/benign	NA
GSM6488553	0.74636961	0.25363039	cancer/benign	NA
GSM6488554	1	0	cancer/benign	NA
GSM6488555	0.74636961	0.25363039	cancer/benign	NA
GSM6488556	0.74636961	0.25363039	cancer/benign	NA
GSM6488557	1	0	cancer/benign	NA
GSM6488558	1	0	cancer/benign	NA
GSM6488559	0.74636961	0.25363039	cancer/benign	NA
GSM6488560	1	0	cancer/benign	NA
GSM6488561	1	0	cancer/benign	NA
GSM6488562	1	0	cancer/benign	NA
GSM6488563	1	0	cancer/benign	NA
GSM6488564	1	0	cancer/benign	NA
GSM6488565	1	0	cancer/benign	NA
GSM6488566	1	0	cancer/benign	NA
GSM6488567	1	0	cancer/benign	NA
GSM6488568	1	0	cancer/benign	NA
GSM6488569	1	0	cancer/benign	NA
GSM6488570	1	0	cancer/benign	NA
GSM6488571	1	0	cancer/benign	NA
GSM6488572	1	0	cancer/benign	NA
GSM6488573	1	0	cancer/benign	NA
GSM6488574	1	0	cancer/benign	NA
GSM6488575	1	0	cancer/benign	NA
GSM6488576	1	0	cancer/benign	NA
GSM6488577	1	0	cancer/benign	NA
GSM6488578	1	0	cancer/benign	NA
GSM6488579	1	0	cancer/benign	NA
GSM6488580	0.74636961	0.25363039	cancer/benign	NA
GSM6488581	1	0	cancer/benign	NA
GSM6488582	1	0	cancer/benign	NA
GSM6488583	1	0	cancer/benign	NA
GSM6488584	1	0	cancer/benign	NA
GSM6488585	1	0	cancer/benign	NA
GSM6488586	1	0	cancer/benign	NA
GSM6488587	1	0	cancer/benign	NA
GSM6488588	1	0	cancer/benign	NA
GSM6488589	1	0	cancer/benign	NA
GSM6488590	1	0	cancer/benign	NA
GSM6488591	1	0	cancer/benign	NA
GSM6488592	1	0	cancer/benign	NA
GSM6488593	1	0	cancer/benign	NA
GSM6488594	1	0	cancer/benign	NA
GSM6488595	1	0	cancer/benign	NA
GSM6488596	1	0	cancer/benign	NA
GSM6488597	1	0	cancer/benign	NA
GSM6488598	1	0	cancer/benign	NA
GSM6488599	0.74636961	0.25363039	cancer/benign	NA
GSM6488600	1	0	cancer/benign	NA
GSM6488601	1	0	cancer/benign	NA
GSM6488602	1	0	cancer/benign	NA
GSM6488603	1	0	cancer/benign	NA
GSM6488604	1	0	cancer/benign	NA
GSM6488605	1	0	cancer/benign	NA
GSM6488606	1	0	cancer/benign	NA
GSM6488607	1	0	cancer/benign	NA
GSM6488608	1	0	cancer/benign	NA
GSM6488609	1	0	cancer/benign	NA
GSM6488610	0.494995775	0.505004225	non_cancer/non_benign	NA
GSM6488611	0.74636961	0.25363039	cancer/benign	NA
GSM6488612	0.74636961	0.25363039	cancer/benign	NA
GSM6488613	1	0	cancer/benign	NA
GSM6488614	1	0	cancer/benign	NA
GSM6488615	0.494995775	0.505004225	non_cancer/non_benign	NA
GSM6488616	1	0	cancer/benign	NA
GSM6488617	1	0	cancer/benign	NA
GSM6488618	0.74636961	0.25363039	cancer/benign	NA
GSM6488619	0.748626165	0.251373835	cancer/benign	NA
GSM6488620	0.74636961	0.25363039	cancer/benign	NA
GSM6488621	0.74636961	0.25363039	cancer/benign	NA
GSM6488622	0.748626165	0.251373835	cancer/benign	NA
GSM6488623	0.74636961	0.25363039	cancer/benign	NA
GSM6488624	1	0	cancer/benign	NA
GSM6488625	1	0	cancer/benign	NA
GSM6488626	1	0	cancer/benign	NA
GSM6488627	0.752425154	0.247574846	cancer/benign	NA
GSM6488628	1	0	cancer/benign	NA
GSM6488629	1	0	cancer/benign	NA
GSM6488630	1	0	cancer/benign	NA
GSM6488631	1	0	cancer/benign	NA
GSM6488632	1	0	cancer/benign	NA
GSM6488633	0.752425154	0.247574846	cancer/benign	NA
GSM6488634	1	0	cancer/benign	NA
GSM6488635	1	0	cancer/benign	NA
GSM6488636	1	0	cancer/benign	NA
GSM6488637	1	0	cancer/benign	NA
GSM6488638	1	0	cancer/benign	NA
GSM6488639	1	0	cancer/benign	NA
GSM6488640	1	0	cancer/benign	NA
GSM6488641	1	0	cancer/benign	NA
GSM6488642	1	0	cancer/benign	NA
GSM6488643	1	0	cancer/benign	NA
GSM6488644	1	0	cancer/benign	NA
GSM6488645	1	0	cancer/benign	NA
GSM6488646	1	0	cancer/benign	NA
GSM6488647	1	0	cancer/benign	NA
GSM6488648	1	0	cancer/benign	NA
GSM6488649	1	0	cancer/benign	NA
GSM6488650	1	0	cancer/benign	NA
GSM6488651	1	0	cancer/benign	NA
GSM6488652	1	0	cancer/benign	NA
GSM6488653	1	0	cancer/benign	NA
GSM6488654	1	0	cancer/benign	NA
GSM6488655	1	0	cancer/benign	NA
GSM6488656	1	0	cancer/benign	NA
GSM6488657	1	0	cancer/benign	NA
GSM6488658	1	0	cancer/benign	NA
GSM6488659	1	0	cancer/benign	NA
GSM6488660	1	0	cancer/benign	NA
GSM6488661	1	0	cancer/benign	NA
GSM6488662	1	0	cancer/benign	NA
GSM6488663	1	0	cancer/benign	NA
GSM6488664	1	0	cancer/benign	NA
GSM6488665	1	0	cancer/benign	NA
GSM6488666	1	0	cancer/benign	NA
GSM6488667	1	0	cancer/benign	NA
GSM6488668	1	0	cancer/benign	NA
GSM6488669	1	0	cancer/benign	NA
GSM6488670	1	0	cancer/benign	NA
GSM6488671	1	0	cancer/benign	NA
GSM6488672	1	0	cancer/benign	NA
GSM6488673	1	0	cancer/benign	NA
GSM6488674	1	0	cancer/benign	NA
GSM6488675	1	0	cancer/benign	NA
GSM6488676	1	0	cancer/benign	NA
GSM6488677	1	0	cancer/benign	NA
GSM6488678	1	0	cancer/benign	NA
GSM6488679	1	0	cancer/benign	NA
GSM6488680	1	0	cancer/benign	NA
GSM6488681	1	0	cancer/benign	NA
GSM6488682	1	0	cancer/benign	NA
GSM6488683	1	0	cancer/benign	NA
GSM6488684	1	0	cancer/benign	NA
GSM6488685	1	0	cancer/benign	NA
GSM6488686	1	0	cancer/benign	NA
GSM6488687	1	0	cancer/benign	NA
GSM6488688	1	0	cancer/benign	NA
GSM6488689	1	0	cancer/benign	NA
GSM6488690	1	0	cancer/benign	NA
GSM6488691	1	0	cancer/benign	NA
GSM6488692	1	0	cancer/benign	NA
GSM6488693	1	0	cancer/benign	NA
GSM6488694	1	0	cancer/benign	NA
GSM6488695	1	0	cancer/benign	NA
GSM6488696	1	0	cancer/benign	NA
GSM6488697	1	0	cancer/benign	NA
GSM6488698	1	0	cancer/benign	NA
GSM6488699	1	0	cancer/benign	NA
GSM6488700	1	0	cancer/benign	NA
GSM6488701	1	0	cancer/benign	NA
GSM6488702	1	0	cancer/benign	NA
GSM6488703	1	0	cancer/benign	NA
GSM6488704	1	0	cancer/benign	NA
GSM6488705	1	0	cancer/benign	NA
GSM6488706	1	0	cancer/benign	NA
GSM6488707	1	0	cancer/benign	NA
GSM6488708	1	0	cancer/benign	NA
GSM6488709	1	0	cancer/benign	NA
GSM6488710	1	0	cancer/benign	NA
GSM6488711	1	0	cancer/benign	NA
GSM6488712	1	0	cancer/benign	NA
GSM6488713	0.752579072	0.247420928	cancer/benign	NA
GSM6488714	1	0	cancer/benign	NA
GSM6488715	1	0	cancer/benign	NA
GSM6488716	1	0	cancer/benign	NA
GSM6488717	1	0	cancer/benign	NA
GSM6488718	1	0	cancer/benign	NA
GSM6488719	1	0	cancer/benign	NA
GSM6488720	1	0	cancer/benign	NA
GSM6488721	1	0	cancer/benign	NA
GSM6488722	1	0	cancer/benign	NA
GSM6488723	1	0	cancer/benign	NA
GSM6488724	1	0	cancer/benign	NA
GSM6488725	1	0	cancer/benign	NA
GSM6488726	1	0	cancer/benign	NA
GSM6488727	1	0	cancer/benign	NA
GSM6488728	1	0	cancer/benign	NA
GSM6488729	0.752425154	0.247574846	cancer/benign	NA
GSM6488730	1	0	cancer/benign	NA
GSM6488731	1	0	cancer/benign	NA
GSM6488732	1	0	cancer/benign	NA
GSM6488733	1	0	cancer/benign	NA
GSM6488734	1	0	cancer/benign	NA
GSM6488735	1	0	cancer/benign	NA
GSM6488736	1	0	cancer/benign	NA
GSM6488737	1	0	cancer/benign	NA
GSM6488738	1	0	cancer/benign	NA
GSM6488739	1	0	cancer/benign	NA
GSM6488740	1	0	cancer/benign	NA
GSM6488741	1	0	cancer/benign	NA
GSM6488742	1	0	cancer/benign	NA
GSM6488743	1	0	cancer/benign	NA
GSM6488744	1	0	cancer/benign	NA
GSM6488745	1	0	cancer/benign	NA
GSM6488746	1	0	cancer/benign	NA
GSM6488747	1	0	cancer/benign	NA
GSM6488748	1	0	cancer/benign	NA
GSM6488749	1	0	cancer/benign	NA
GSM6488750	1	0	cancer/benign	NA
GSM6488751	1	0	cancer/benign	NA
GSM6488752	1	0	cancer/benign	NA
GSM6488753	1	0	cancer/benign	NA
GSM6488754	1	0	cancer/benign	NA
GSM6488755	1	0	cancer/benign	NA
GSM6488756	1	0	cancer/benign	NA
GSM6488757	1	0	cancer/benign	NA
GSM6488758	1	0	cancer/benign	NA
GSM6488759	1	0	cancer/benign	NA
GSM6488760	1	0	cancer/benign	NA
GSM6488761	1	0	cancer/benign	NA
GSM6488762	1	0	cancer/benign	NA
GSM6488763	0.748626165	0.251373835	cancer/benign	NA
GSM6488764	1	0	cancer/benign	NA
GSM6488765	1	0	cancer/benign	NA
GSM6488766	1	0	cancer/benign	NA
GSM6488767	1	0	cancer/benign	NA
GSM6488768	1	0	cancer/benign	NA
GSM6488769	1	0	cancer/benign	NA
GSM6488770	1	0	cancer/benign	NA
GSM6488771	1	0	cancer/benign	NA
GSM6488772	1	0	cancer/benign	NA
GSM6488773	1	0	cancer/benign	NA
GSM6488774	1	0	cancer/benign	NA
GSM6488775	1	0	cancer/benign	NA
GSM6488776	1	0	cancer/benign	NA
GSM6488777	1	0	cancer/benign	NA
GSM6488778	1	0	cancer/benign	NA
GSM6488779	0.752425154	0.247574846	cancer/benign	NA
GSM6488780	1	0	cancer/benign	NA
GSM6488781	1	0	cancer/benign	NA
GSM6488782	1	0	cancer/benign	NA
GSM6488783	1	0	cancer/benign	NA
GSM6488784	1	0	cancer/benign	NA
GSM6488785	1	0	cancer/benign	NA
GSM6488786	1	0	cancer/benign	NA
GSM6488787	1	0	cancer/benign	NA
GSM6488788	1	0	cancer/benign	NA
GSM6488789	1	0	cancer/benign	NA
GSM6488790	1	0	cancer/benign	NA
GSM6488791	1	0	cancer/benign	NA
GSM6488792	1	0	cancer/benign	NA
GSM6488793	1	0	cancer/benign	NA
GSM6488794	0.752425154	0.247574846	cancer/benign	NA
GSM6488795	1	0	cancer/benign	NA
GSM6488796	1	0	cancer/benign	NA
GSM6488797	1	0	cancer/benign	NA
GSM6488798	1	0	cancer/benign	NA
GSM6488799	1	0	cancer/benign	NA
GSM6488800	1	0	cancer/benign	NA
GSM6488801	1	0	cancer/benign	NA
GSM6488802	1	0	cancer/benign	NA
GSM6488803	1	0	cancer/benign	NA
GSM6488804	1	0	cancer/benign	NA
GSM6488805	1	0	cancer/benign	NA
GSM6488806	1	0	cancer/benign	NA
GSM6488807	1	0	cancer/benign	NA
GSM6488808	1	0	cancer/benign	NA
GSM6488809	1	0	cancer/benign	NA
GSM6488810	1	0	cancer/benign	NA
GSM6488811	1	0	cancer/benign	NA
GSM6488812	1	0	cancer/benign	NA
GSM6488813	1	0	cancer/benign	NA
GSM6488814	1	0	cancer/benign	NA
GSM6488815	1	0	cancer/benign	NA
GSM6488816	1	0	cancer/benign	NA
GSM6488817	1	0	cancer/benign	NA
GSM6488818	1	0	cancer/benign	NA
GSM6488819	1	0	cancer/benign	NA
GSM6488820	1	0	cancer/benign	NA
GSM6488821	1	0	cancer/benign	NA
GSM6488822	1	0	cancer/benign	NA
GSM6488823	1	0	cancer/benign	NA
GSM6488824	1	0	cancer/benign	NA
GSM6488825	1	0	cancer/benign	NA
GSM6488826	1	0	cancer/benign	NA
GSM6488827	1	0	cancer/benign	NA
GSM6488828	1	0	cancer/benign	NA
GSM6488829	1	0	cancer/benign	NA
GSM6488830	1	0	cancer/benign	NA
GSM6488831	1	0	cancer/benign	NA
GSM6488832	1	0	cancer/benign	NA
GSM6488833	1	0	cancer/benign	NA
GSM6488834	1	0	cancer/benign	NA
GSM6488835	1	0	cancer/benign	NA
GSM6488836	1	0	cancer/benign	NA
GSM6488837	1	0	cancer/benign	NA
GSM6488838	1	0	cancer/benign	NA
GSM6488839	1	0	cancer/benign	NA
GSM6488840	1	0	cancer/benign	NA
GSM6488841	1	0	cancer/benign	NA
GSM6488842	1	0	cancer/benign	NA
GSM6488843	1	0	cancer/benign	NA
GSM6488844	1	0	cancer/benign	NA
GSM6488845	1	0	cancer/benign	NA
GSM6488846	1	0	cancer/benign	NA
GSM6488847	1	0	cancer/benign	NA
GSM6488848	1	0	cancer/benign	NA
GSM6488849	1	0	cancer/benign	NA
GSM6488850	1	0	cancer/benign	NA
GSM6488851	1	0	cancer/benign	NA
GSM6488852	1	0	cancer/benign	NA
GSM6488853	1	0	cancer/benign	NA
GSM6488854	1	0	cancer/benign	NA
GSM6488855	1	0	cancer/benign	NA
GSM6488856	1	0	cancer/benign	NA
GSM6488857	1	0	cancer/benign	NA
GSM6488858	1	0	cancer/benign	NA
GSM6488859	1	0	cancer/benign	NA
GSM6488860	1	0	cancer/benign	NA
GSM6488861	1	0	cancer/benign	NA
GSM6488862	1	0	cancer/benign	NA
GSM6488863	1	0	cancer/benign	NA
GSM6488864	1	0	cancer/benign	NA
GSM6488865	1	0	cancer/benign	NA
GSM6488866	1	0	cancer/benign	NA
GSM6488867	1	0	cancer/benign	NA
GSM6488868	1	0	cancer/benign	NA
GSM6488869	1	0	cancer/benign	NA
GSM6488870	1	0	cancer/benign	NA
GSM6488871	1	0	cancer/benign	NA
GSM6488872	1	0	cancer/benign	NA
GSM6488873	1	0	cancer/benign	NA
GSM6488874	1	0	cancer/benign	NA
GSM6488875	1	0	cancer/benign	NA
GSM6488876	1	0	cancer/benign	NA
GSM6488877	1	0	cancer/benign	NA
GSM6488878	1	0	cancer/benign	NA
GSM6488879	1	0	cancer/benign	NA
GSM6488880	1	0	cancer/benign	NA
GSM6488881	1	0	cancer/benign	NA
GSM6488882	1	0	cancer/benign	NA
GSM6488883	1	0	cancer/benign	NA
GSM6488884	1	0	cancer/benign	NA
GSM6488885	1	0	cancer/benign	NA
GSM6488886	1	0	cancer/benign	NA
GSM6488887	1	0	cancer/benign	NA
GSM6488888	1	0	cancer/benign	NA
GSM6488889	1	0	cancer/benign	NA
GSM6488890	1	0	cancer/benign	NA
GSM6488891	1	0	cancer/benign	NA
GSM6488892	1	0	cancer/benign	NA
GSM6488893	1	0	cancer/benign	NA
GSM6488894	1	0	cancer/benign	NA
GSM6488895	1	0	cancer/benign	NA
GSM6488896	1	0	cancer/benign	NA
GSM6488897	1	0	cancer/benign	NA
GSM6488898	1	0	cancer/benign	NA
GSM6488899	1	0	cancer/benign	NA
GSM6488900	1	0	cancer/benign	NA
GSM6488901	1	0	cancer/benign	NA
GSM6488902	1	0	cancer/benign	NA
GSM6488903	1	0	cancer/benign	NA
GSM6488904	1	0	cancer/benign	NA
GSM6488905	1	0	cancer/benign	NA
GSM6488906	1	0	cancer/benign	NA
GSM6488907	1	0	cancer/benign	NA
GSM6488908	1	0	cancer/benign	NA
GSM6488909	1	0	cancer/benign	NA
GSM6488910	1	0	cancer/benign	NA
GSM6488911	1	0	cancer/benign	NA
GSM6488912	1	0	cancer/benign	NA
GSM6488913	1	0	cancer/benign	NA
GSM6488914	1	0	cancer/benign	NA
GSM6488915	1	0	cancer/benign	NA
GSM6488916	1	0	cancer/benign	NA
GSM6488917	1	0	cancer/benign	NA
GSM6488918	1	0	cancer/benign	NA
GSM6488919	1	0	cancer/benign	NA
GSM6488920	1	0	cancer/benign	NA
GSM6488921	1	0	cancer/benign	NA
GSM6488922	1	0	cancer/benign	NA
GSM6488923	1	0	cancer/benign	NA
GSM6488924	1	0	cancer/benign	NA
GSM6488925	1	0	cancer/benign	NA
GSM6488926	1	0	cancer/benign	NA
GSM6488927	1	0	cancer/benign	NA
GSM6488928	1	0	cancer/benign	NA
GSM6488929	1	0	cancer/benign	NA
GSM6488930	1	0	cancer/benign	NA
GSM6488931	1	0	cancer/benign	NA
GSM6488932	1	0	cancer/benign	NA
GSM6488933	1	0	cancer/benign	NA
GSM6488934	1	0	cancer/benign	NA
GSM6488935	1	0	cancer/benign	NA
GSM6488936	1	0	cancer/benign	NA
GSM6488937	1	0	cancer/benign	NA
GSM6488938	1	0	cancer/benign	NA
GSM6488939	1	0	cancer/benign	NA
GSM6488940	1	0	cancer/benign	NA
GSM6488941	1	0	cancer/benign	NA
GSM6488942	1	0	cancer/benign	NA
GSM6488943	1	0	cancer/benign	NA
GSM6488944	1	0	cancer/benign	NA
GSM6488945	1	0	cancer/benign	NA
GSM6488946	1	0	cancer/benign	NA
GSM6488947	1	0	cancer/benign	NA
GSM6488948	1	0	cancer/benign	NA
GSM6488949	1	0	cancer/benign	NA
GSM6488950	1	0	cancer/benign	NA
GSM6488951	1	0	cancer/benign	NA
GSM6488952	1	0	cancer/benign	NA
GSM6488953	1	0	cancer/benign	NA
GSM6488954	1	0	cancer/benign	NA
GSM6488955	1	0	cancer/benign	NA
GSM6488956	1	0	cancer/benign	NA
GSM6488957	1	0	cancer/benign	NA
GSM6488958	1	0	cancer/benign	NA
GSM6488959	1	0	cancer/benign	NA
GSM6488960	1	0	cancer/benign	NA
GSM6488961	1	0	cancer/benign	NA
GSM6488962	1	0	cancer/benign	NA
GSM6488963	1	0	cancer/benign	NA
GSM6488964	1	0	cancer/benign	NA
GSM6488965	1	0	cancer/benign	NA
GSM6488966	1	0	cancer/benign	NA
GSM6488967	1	0	cancer/benign	NA
GSM6488968	1	0	cancer/benign	NA
GSM6488969	1	0	cancer/benign	NA
GSM6488970	1	0	cancer/benign	NA
GSM6488971	1	0	cancer/benign	NA
GSM6488972	1	0	cancer/benign	NA
GSM6488973	1	0	cancer/benign	NA
GSM6488974	1	0	cancer/benign	NA
GSM6488975	1	0	cancer/benign	NA
GSM6488976	1	0	cancer/benign	NA
GSM6488977	1	0	cancer/benign	NA
GSM6488978	1	0	cancer/benign	NA
GSM6488979	1	0	cancer/benign	NA
GSM6488980	1	0	cancer/benign	NA
GSM6488981	1	0	cancer/benign	NA
GSM6488982	1	0	cancer/benign	NA
GSM6488983	1	0	cancer/benign	NA
GSM6488984	0.752425154	0.247574846	cancer/benign	NA
GSM6488985	1	0	cancer/benign	NA
GSM6488986	1	0	cancer/benign	NA
GSM6488987	1	0	cancer/benign	NA
GSM6488988	1	0	cancer/benign	NA
GSM6488989	1	0	cancer/benign	NA
GSM6488990	1	0	cancer/benign	NA
GSM6488991	1	0	cancer/benign	NA
GSM6488992	1	0	cancer/benign	NA
GSM6488993	1	0	cancer/benign	NA
GSM6488994	1	0	cancer/benign	NA
GSM6488995	1	0	cancer/benign	NA
GSM6488996	1	0	cancer/benign	NA
GSM6488997	1	0	cancer/benign	NA
GSM6488998	1	0	cancer/benign	NA
GSM6488999	1	0	cancer/benign	NA
GSM6489000	1	0	cancer/benign	NA
GSM6489001	1	0	cancer/benign	NA
GSM6489002	1	0	cancer/benign	NA
GSM6489003	1	0	cancer/benign	NA
GSM6489004	1	0	cancer/benign	NA
GSM6489005	1	0	cancer/benign	NA
GSM6489006	1	0	cancer/benign	NA
GSM6489007	1	0	cancer/benign	NA
GSM6489008	1	0	cancer/benign	NA
GSM6489009	1	0	cancer/benign	NA
GSM6489010	1	0	cancer/benign	NA
GSM6489011	1	0	cancer/benign	NA
GSM6489012	1	0	cancer/benign	NA
GSM6489013	1	0	cancer/benign	NA
GSM6489014	1	0	cancer/benign	NA
GSM6489015	1	0	cancer/benign	NA
GSM6489016	1	0	cancer/benign	NA
GSM6489017	1	0	cancer/benign	NA
GSM6489018	1	0	cancer/benign	NA
GSM6489019	1	0	cancer/benign	NA
GSM6489020	1	0	cancer/benign	NA
GSM6489021	1	0	cancer/benign	NA
GSM6489022	1	0	cancer/benign	NA
GSM6489023	1	0	cancer/benign	NA
GSM6489024	1	0	cancer/benign	NA
GSM6489025	1	0	cancer/benign	NA
GSM6489026	1	0	cancer/benign	NA
GSM6489027	1	0	cancer/benign	NA
GSM6489028	1	0	cancer/benign	NA
GSM6489029	1	0	cancer/benign	NA
GSM6489030	1	0	cancer/benign	NA
GSM6489031	1	0	cancer/benign	NA
GSM6489032	1	0	cancer/benign	NA
GSM6489033	1	0	cancer/benign	NA
GSM6489034	1	0	cancer/benign	NA
GSM6489035	1	0	cancer/benign	NA
GSM6489036	1	0	cancer/benign	NA
GSM6489037	1	0	cancer/benign	NA
GSM6489038	1	0	cancer/benign	NA
GSM6489039	1	0	cancer/benign	NA
GSM6489040	1	0	cancer/benign	NA
GSM6489041	1	0	cancer/benign	NA
GSM6489042	1	0	cancer/benign	NA
GSM6489043	1	0	cancer/benign	NA
GSM6489044	1	0	cancer/benign	NA
GSM6489045	1	0	cancer/benign	NA
GSM6489046	1	0	cancer/benign	NA
GSM6489047	1	0	cancer/benign	NA
GSM6489048	1	0	cancer/benign	NA
GSM6489049	1	0	cancer/benign	NA
GSM6489050	1	0	cancer/benign	NA
GSM6489051	1	0	cancer/benign	NA
GSM6489052	1	0	cancer/benign	NA
GSM6489053	1	0	cancer/benign	NA
GSM6489054	1	0	cancer/benign	NA
GSM6489055	1	0	cancer/benign	NA
GSM6489056	1	0	cancer/benign	NA
GSM6489057	1	0	cancer/benign	NA
GSM6489058	1	0	cancer/benign	NA
GSM6489059	1	0	cancer/benign	NA
GSM6489060	1	0	cancer/benign	NA
GSM6489061	1	0	cancer/benign	NA
GSM6489062	1	0	cancer/benign	NA
GSM6489063	1	0	cancer/benign	NA
GSM6489064	1	0	cancer/benign	NA
GSM6489065	1	0	cancer/benign	NA
GSM6489066	1	0	cancer/benign	NA
GSM6489067	1	0	cancer/benign	NA
GSM6489068	1	0	cancer/benign	NA
GSM6489069	1	0	cancer/benign	NA
GSM6489070	1	0	cancer/benign	NA
GSM6489071	1	0	cancer/benign	NA
GSM6489072	1	0	cancer/benign	NA
GSM6489073	1	0	cancer/benign	NA
GSM6489074	1	0	cancer/benign	NA
GSM6489075	1	0	cancer/benign	NA
GSM6489076	1	0	cancer/benign	NA
GSM6489077	1	0	cancer/benign	NA
GSM6489078	1	0	cancer/benign	NA
GSM6489079	1	0	cancer/benign	NA
GSM6489080	1	0	cancer/benign	NA
GSM6489081	1	0	cancer/benign	NA
GSM6489082	1	0	cancer/benign	NA
GSM6489083	1	0	cancer/benign	NA
GSM6489084	1	0	cancer/benign	NA
GSM6489085	1	0	cancer/benign	NA
GSM6489086	1	0	cancer/benign	NA
GSM6489087	1	0	cancer/benign	NA
GSM6489088	1	0	cancer/benign	NA
GSM6489089	1	0	cancer/benign	NA
GSM6489090	1	0	cancer/benign	NA
GSM6489091	1	0	cancer/benign	NA
GSM6489092	1	0	cancer/benign	NA
GSM6489093	1	0	cancer/benign	NA
GSM6489094	1	0	cancer/benign	NA
GSM6489095	1	0	cancer/benign	NA
GSM6489096	1	0	cancer/benign	NA
GSM6489097	1	0	cancer/benign	NA
GSM6489098	1	0	cancer/benign	NA
GSM6489099	1	0	cancer/benign	NA
GSM6489100	1	0	cancer/benign	NA
GSM6489101	1	0	cancer/benign	NA
GSM6489102	1	0	cancer/benign	NA
GSM6489103	1	0	cancer/benign	NA
GSM6489104	1	0	cancer/benign	NA
GSM6489105	1	0	cancer/benign	NA
GSM6489106	1	0	cancer/benign	NA
GSM6489107	1	0	cancer/benign	NA
GSM6489108	1	0	cancer/benign	NA
GSM6489109	1	0	cancer/benign	NA
GSM6489110	1	0	cancer/benign	NA
GSM6489111	1	0	cancer/benign	NA
GSM6489112	1	0	cancer/benign	NA
GSM6489113	1	0	cancer/benign	NA
GSM6489114	1	0	cancer/benign	NA
GSM6489115	1	0	cancer/benign	NA
GSM6489116	1	0	cancer/benign	NA
GSM6489117	1	0	cancer/benign	NA
GSM6489118	1	0	cancer/benign	NA
GSM6489119	1	0	cancer/benign	NA
GSM6489120	1	0	cancer/benign	NA
GSM6489121	1	0	cancer/benign	NA
GSM6489122	1	0	cancer/benign	NA
GSM6489123	1	0	cancer/benign	NA
GSM6489124	1	0	cancer/benign	NA
GSM6489125	1	0	cancer/benign	NA
GSM6489126	1	0	cancer/benign	NA
GSM6489127	1	0	cancer/benign	NA
GSM6489128	1	0	cancer/benign	NA
GSM6489129	1	0	cancer/benign	NA
GSM6489130	1	0	cancer/benign	NA
GSM6489131	1	0	cancer/benign	NA
GSM6489132	1	0	cancer/benign	NA
GSM6489133	1	0	cancer/benign	NA
GSM6489134	1	0	cancer/benign	NA
GSM6489135	1	0	cancer/benign	NA
GSM6489136	1	0	cancer/benign	NA
GSM6489137	1	0	cancer/benign	NA
GSM6489138	1	0	cancer/benign	NA
GSM6489139	1	0	cancer/benign	NA
GSM6489140	1	0	cancer/benign	NA
GSM6489141	1	0	cancer/benign	NA
GSM6489142	1	0	cancer/benign	NA
GSM6489143	1	0	cancer/benign	NA
GSM6489144	1	0	cancer/benign	NA
GSM6489145	1	0	cancer/benign	NA
GSM6489146	1	0	cancer/benign	NA
GSM6489147	1	0	cancer/benign	NA
GSM6489148	1	0	cancer/benign	NA
GSM6489149	1	0	cancer/benign	NA
GSM6489150	1	0	cancer/benign	NA
GSM6489151	1	0	cancer/benign	NA
GSM6489152	1	0	cancer/benign	NA
GSM6489153	1	0	cancer/benign	NA
GSM6489154	1	0	cancer/benign	NA
GSM6489155	1	0	cancer/benign	NA
GSM6489156	1	0	cancer/benign	NA
GSM6489157	1	0	cancer/benign	NA
GSM6489158	1	0	cancer/benign	NA
GSM6489159	1	0	cancer/benign	NA
GSM6489160	1	0	cancer/benign	NA
GSM6489161	1	0	cancer/benign	NA
GSM6489162	1	0	cancer/benign	NA
GSM6489163	1	0	cancer/benign	NA
GSM6489164	1	0	cancer/benign	NA
GSM6489165	1	0	cancer/benign	NA
GSM6489166	1	0	cancer/benign	NA
GSM6489167	1	0	cancer/benign	NA
GSM6489168	1	0	cancer/benign	NA
GSM6489169	1	0	cancer/benign	NA
GSM6489170	1	0	cancer/benign	NA
GSM6489171	1	0	cancer/benign	NA
GSM6489172	1	0	cancer/benign	NA
GSM6489173	1	0	cancer/benign	NA
GSM6489174	1	0	cancer/benign	NA
GSM6489175	1	0	cancer/benign	NA
GSM6489176	1	0	cancer/benign	NA
GSM6489177	1	0	cancer/benign	NA
GSM6489178	1	0	cancer/benign	NA
GSM6489179	1	0	cancer/benign	NA
GSM6489180	0.752425154	0.247574846	cancer/benign	NA
GSM6489181	1	0	cancer/benign	NA
GSM6489182	1	0	cancer/benign	NA
GSM6489183	1	0	cancer/benign	NA
GSM6489184	1	0	cancer/benign	NA
GSM6489185	1	0	cancer/benign	NA
GSM6489186	1	0	cancer/benign	NA
GSM6489187	1	0	cancer/benign	NA
GSM6489188	1	0	cancer/benign	NA
GSM6489189	1	0	cancer/benign	NA
GSM6489190	1	0	cancer/benign	NA
GSM6489191	1	0	cancer/benign	NA
GSM6489192	1	0	cancer/benign	NA
GSM6489193	1	0	cancer/benign	NA
GSM6489194	1	0	cancer/benign	NA
GSM6489195	1	0	cancer/benign	NA
GSM6489196	1	0	cancer/benign	NA
GSM6489197	1	0	cancer/benign	NA
GSM6489198	1	0	cancer/benign	NA
GSM6489199	1	0	cancer/benign	NA
GSM6489200	1	0	cancer/benign	NA
GSM6489201	1	0	cancer/benign	NA
GSM6489202	1	0	cancer/benign	NA
GSM6489203	1	0	cancer/benign	NA
GSM6489204	1	0	cancer/benign	NA
GSM6489205	1	0	cancer/benign	NA
GSM6489206	1	0	cancer/benign	NA
GSM6489207	1	0	cancer/benign	NA
GSM6489208	1	0	cancer/benign	NA
GSM6489209	1	0	cancer/benign	NA
GSM6489210	1	0	cancer/benign	NA
GSM6489211	1	0	cancer/benign	NA
GSM6489212	1	0	cancer/benign	NA
GSM6489213	1	0	cancer/benign	NA
GSM6489214	1	0	cancer/benign	NA
GSM6489215	1	0	cancer/benign	NA
GSM6489216	0.74636961	0.25363039	cancer/benign	NA
GSM6489217	1	0	cancer/benign	NA
GSM6489218	1	0	cancer/benign	NA
GSM6489219	1	0	cancer/benign	NA
GSM6489220	1	0	cancer/benign	NA
GSM6489221	1	0	cancer/benign	NA
GSM6489222	1	0	cancer/benign	NA
GSM6489223	1	0	cancer/benign	NA
GSM6489224	1	0	cancer/benign	NA
GSM6489225	1	0	cancer/benign	NA
GSM6489226	1	0	cancer/benign	NA
GSM6489227	1	0	cancer/benign	NA
GSM6489228	0.752579072	0.247420928	cancer/benign	NA
GSM6489229	1	0	cancer/benign	NA
GSM6489230	1	0	cancer/benign	NA
GSM6489231	1	0	cancer/benign	NA
GSM6489232	1	0	cancer/benign	NA
GSM6489233	1	0	cancer/benign	NA
GSM6489234	1	0	cancer/benign	NA
GSM6489235	1	0	cancer/benign	NA
GSM6489236	1	0	cancer/benign	NA
GSM6489237	1	0	cancer/benign	NA
GSM6489238	1	0	cancer/benign	NA
GSM6489239	1	0	cancer/benign	NA
GSM6489240	1	0	cancer/benign	NA
GSM6489241	1	0	cancer/benign	NA
GSM6489242	1	0	cancer/benign	NA
GSM6489243	1	0	cancer/benign	NA
GSM6489244	1	0	cancer/benign	NA
GSM6489245	1	0	cancer/benign	NA
GSM6489246	1	0	cancer/benign	NA
GSM6489247	1	0	cancer/benign	NA
GSM6489248	1	0	cancer/benign	NA
GSM6489249	1	0	cancer/benign	NA
GSM6489250	1	0	cancer/benign	NA
GSM6489251	1	0	cancer/benign	NA
GSM6489252	1	0	cancer/benign	NA
GSM6489253	1	0	cancer/benign	NA
GSM6489254	1	0	cancer/benign	NA
GSM6489255	1	0	cancer/benign	NA
GSM6489256	1	0	cancer/benign	NA
GSM6489257	1	0	cancer/benign	NA
GSM6489258	1	0	cancer/benign	NA
GSM6489259	1	0	cancer/benign	NA
GSM6489260	1	0	cancer/benign	NA
GSM6489261	1	0	cancer/benign	NA
GSM6489262	1	0	cancer/benign	NA
GSM6489263	1	0	cancer/benign	NA
GSM6489264	1	0	cancer/benign	NA
GSM6489265	1	0	cancer/benign	NA
GSM6489266	1	0	cancer/benign	NA
GSM6489267	1	0	cancer/benign	NA
GSM6489268	1	0	cancer/benign	NA
GSM6489269	1	0	cancer/benign	NA
GSM6489270	1	0	cancer/benign	NA
GSM6489271	1	0	cancer/benign	NA
GSM6489272	1	0	cancer/benign	NA
GSM6489273	1	0	cancer/benign	NA
GSM6489274	1	0	cancer/benign	NA
GSM6489275	1	0	cancer/benign	NA
GSM6489276	1	0	cancer/benign	NA
GSM6489277	1	0	cancer/benign	NA
GSM6489278	1	0	cancer/benign	NA
GSM6489279	1	0	cancer/benign	NA
GSM6489280	1	0	cancer/benign	NA
GSM6489281	1	0	cancer/benign	NA
GSM6489282	1	0	cancer/benign	NA
GSM6489283	1	0	cancer/benign	NA
GSM6489284	1	0	cancer/benign	NA
GSM6489285	1	0	cancer/benign	NA
GSM6489286	1	0	cancer/benign	NA
GSM6489287	1	0	cancer/benign	NA
GSM6489288	1	0	cancer/benign	NA
GSM6489289	1	0	cancer/benign	NA
GSM6489290	1	0	cancer/benign	NA
GSM6489291	1	0	cancer/benign	NA
GSM6489292	1	0	cancer/benign	NA
GSM6489293	1	0	cancer/benign	NA
GSM6489294	1	0	cancer/benign	NA
GSM6489295	1	0	cancer/benign	NA
GSM6489296	1	0	cancer/benign	NA
GSM6489297	1	0	cancer/benign	NA
GSM6489298	1	0	cancer/benign	NA
GSM6489299	1	0	cancer/benign	NA
GSM6489300	1	0	cancer/benign	NA
GSM6489301	1	0	cancer/benign	NA
GSM6489302	1	0	cancer/benign	NA
GSM6489303	1	0	cancer/benign	NA
GSM6489304	1	0	cancer/benign	NA
GSM6489305	1	0	cancer/benign	NA
GSM6489306	1	0	cancer/benign	NA
GSM6489307	1	0	cancer/benign	NA
GSM6489308	1	0	cancer/benign	NA
GSM6489309	1	0	cancer/benign	NA
GSM6489310	1	0	cancer/benign	NA
GSM6489311	1	0	cancer/benign	NA
GSM6489312	1	0	cancer/benign	NA
GSM6489313	1	0	cancer/benign	NA
GSM6489314	1	0	cancer/benign	NA
GSM6489315	1	0	cancer/benign	NA
GSM6489316	1	0	cancer/benign	NA
GSM6489317	1	0	cancer/benign	NA
GSM6489318	1	0	cancer/benign	NA
GSM6489319	1	0	cancer/benign	NA
GSM6489320	1	0	cancer/benign	NA
GSM6489321	1	0	cancer/benign	NA
GSM6489322	1	0	cancer/benign	NA
GSM6489323	1	0	cancer/benign	NA
GSM6489324	1	0	cancer/benign	NA
GSM6489325	1	0	cancer/benign	NA
GSM6489326	1	0	cancer/benign	NA
GSM6489327	1	0	cancer/benign	NA
GSM6489328	1	0	cancer/benign	NA
GSM6489329	1	0	cancer/benign	NA
GSM6489330	1	0	cancer/benign	NA
GSM6489331	1	0	cancer/benign	NA
GSM6489332	1	0	cancer/benign	NA
GSM6489333	1	0	cancer/benign	NA
GSM6489334	1	0	cancer/benign	NA
GSM6489335	1	0	cancer/benign	NA
GSM6489336	1	0	cancer/benign	NA
GSM6489337	1	0	cancer/benign	NA
GSM6489338	1	0	cancer/benign	NA
GSM6489339	1	0	cancer/benign	NA
GSM6489340	1	0	cancer/benign	NA
GSM6489341	1	0	cancer/benign	NA
GSM6489342	1	0	cancer/benign	NA
GSM6489343	1	0	cancer/benign	NA
GSM6489344	1	0	cancer/benign	NA
GSM6489345	1	0	cancer/benign	NA
GSM6489346	1	0	cancer/benign	NA
GSM6489347	1	0	cancer/benign	NA
GSM6489348	1	0	cancer/benign	NA
GSM6489349	1	0	cancer/benign	NA
GSM6489350	1	0	cancer/benign	NA
GSM6489351	1	0	cancer/benign	NA
GSM6489352	1	0	cancer/benign	NA
GSM6489353	1	0	cancer/benign	NA
GSM6489354	1	0	cancer/benign	NA
GSM6489355	1	0	cancer/benign	NA
GSM6489356	1	0	cancer/benign	NA
GSM6489357	1	0	cancer/benign	NA
GSM6489358	1	0	cancer/benign	NA
GSM6489359	1	0	cancer/benign	NA
GSM6489360	1	0	cancer/benign	NA
GSM6489361	1	0	cancer/benign	NA
GSM6489362	1	0	cancer/benign	NA
GSM6489363	1	0	cancer/benign	NA
GSM6489364	1	0	cancer/benign	NA
GSM6489365	1	0	cancer/benign	NA
GSM6489366	1	0	cancer/benign	NA
GSM6489367	1	0	cancer/benign	NA
GSM6489368	1	0	cancer/benign	NA
GSM6489369	1	0	cancer/benign	NA
GSM6489370	1	0	cancer/benign	NA
GSM6489371	1	0	cancer/benign	NA
GSM6489372	1	0	cancer/benign	NA
GSM6489373	1	0	cancer/benign	NA
GSM6489374	1	0	cancer/benign	NA
GSM6489375	1	0	cancer/benign	NA
GSM6489376	1	0	cancer/benign	NA
GSM6489377	1	0	cancer/benign	NA
GSM6489378	1	0	cancer/benign	NA
GSM6489379	1	0	cancer/benign	NA
GSM6489380	1	0	cancer/benign	NA
GSM6489381	1	0	cancer/benign	NA
GSM6489382	1	0	cancer/benign	NA
GSM6489383	1	0	cancer/benign	NA
GSM6489384	1	0	cancer/benign	NA
GSM6489385	1	0	cancer/benign	NA
GSM6489386	1	0	cancer/benign	NA
GSM6489387	1	0	cancer/benign	NA
GSM6489388	1	0	cancer/benign	NA
GSM6489389	1	0	cancer/benign	NA
GSM6489390	1	0	cancer/benign	NA
GSM6489391	1	0	cancer/benign	NA
GSM6489392	1	0	cancer/benign	NA
GSM6489393	1	0	cancer/benign	NA
GSM6489394	1	0	cancer/benign	NA
GSM6489395	1	0	cancer/benign	NA
GSM6489396	1	0	cancer/benign	NA
GSM6489397	1	0	cancer/benign	NA
GSM6489398	1	0	cancer/benign	NA
GSM6489399	1	0	cancer/benign	NA
GSM6489400	1	0	cancer/benign	NA
GSM6489401	1	0	cancer/benign	NA
GSM6489402	1	0	cancer/benign	NA
GSM6489403	1	0	cancer/benign	NA
GSM6489404	1	0	cancer/benign	NA
GSM6489405	1	0	cancer/benign	NA
GSM6489406	1	0	cancer/benign	NA
GSM6489407	1	0	cancer/benign	NA
GSM6489408	1	0	cancer/benign	NA
GSM6489409	1	0	cancer/benign	NA
GSM6489410	1	0	cancer/benign	NA
GSM6489411	1	0	cancer/benign	NA
GSM6489412	1	0	cancer/benign	NA
GSM6489413	1	0	cancer/benign	NA
GSM6489414	1	0	cancer/benign	NA
GSM6489415	1	0	cancer/benign	NA
GSM6489416	1	0	cancer/benign	NA
GSM6489417	1	0	cancer/benign	NA
GSM6489418	1	0	cancer/benign	NA
GSM6489419	1	0	cancer/benign	NA
GSM6489420	1	0	cancer/benign	NA
GSM6489421	1	0	cancer/benign	NA
GSM6489422	1	0	cancer/benign	NA
GSM6489423	1	0	cancer/benign	NA
GSM6489424	1	0	cancer/benign	NA
GSM6489425	1	0	cancer/benign	NA
GSM6489426	1	0	cancer/benign	NA
GSM6489427	1	0	cancer/benign	NA
GSM6489428	1	0	cancer/benign	NA
GSM6489429	1	0	cancer/benign	NA
GSM6489430	1	0	cancer/benign	NA
GSM6489431	1	0	cancer/benign	NA
GSM6489432	1	0	cancer/benign	NA
GSM6489433	1	0	cancer/benign	NA
GSM6489434	1	0	cancer/benign	NA
GSM6489435	1	0	cancer/benign	NA
GSM6489436	1	0	cancer/benign	NA
GSM6489437	1	0	cancer/benign	NA
GSM6489438	1	0	cancer/benign	NA
GSM6489439	1	0	cancer/benign	NA
GSM6489440	1	0	cancer/benign	NA
GSM6489441	1	0	cancer/benign	NA
GSM6489442	1	0	cancer/benign	NA
GSM6489443	1	0	cancer/benign	NA
GSM6489444	1	0	cancer/benign	NA
GSM6489445	1	0	cancer/benign	NA
GSM6489446	1	0	cancer/benign	NA
GSM6489447	1	0	cancer/benign	NA
GSM6489448	1	0	cancer/benign	NA
GSM6489449	1	0	cancer/benign	NA
GSM6489450	1	0	cancer/benign	NA
GSM6489451	1	0	cancer/benign	NA
GSM6489452	1	0	cancer/benign	NA
GSM6489453	1	0	cancer/benign	NA
GSM6489454	1	0	cancer/benign	NA
GSM6489455	1	0	cancer/benign	NA
GSM6489456	1	0	cancer/benign	NA
GSM6489457	1	0	cancer/benign	NA
GSM6489458	1	0	cancer/benign	NA
GSM6489459	1	0	cancer/benign	NA
GSM6489460	1	0	cancer/benign	NA
GSM6489461	1	0	cancer/benign	NA
GSM6489462	1	0	cancer/benign	NA
GSM6489463	1	0	cancer/benign	NA
GSM6489464	1	0	cancer/benign	NA
GSM6489465	1	0	cancer/benign	NA
GSM6489466	1	0	cancer/benign	NA
GSM6489467	1	0	cancer/benign	NA
GSM6489468	1	0	cancer/benign	NA
GSM6489469	1	0	cancer/benign	NA
GSM6489470	1	0	cancer/benign	NA
GSM6489471	1	0	cancer/benign	NA
GSM6489472	1	0	cancer/benign	NA
GSM6489473	1	0	cancer/benign	NA
GSM6489474	1	0	cancer/benign	NA
GSM6489475	1	0	cancer/benign	NA
GSM6489476	1	0	cancer/benign	NA
GSM6489477	1	0	cancer/benign	NA
GSM6489478	1	0	cancer/benign	NA
GSM6489479	0.748626165	0.251373835	cancer/benign	NA
GSM6489480	0.748626165	0.251373835	cancer/benign	NA
GSM6489481	1	0	cancer/benign	NA
GSM6489482	0.748626165	0.251373835	cancer/benign	NA
GSM6489483	1	0	cancer/benign	NA
GSM6489484	1	0	cancer/benign	NA
GSM6489485	1	0	cancer/benign	NA
GSM6489486	1	0	cancer/benign	NA
GSM6489487	1	0	cancer/benign	NA
GSM6489488	1	0	cancer/benign	NA
GSM6489489	1	0	cancer/benign	NA
GSM6489490	1	0	cancer/benign	NA
GSM6489491	1	0	cancer/benign	NA
GSM6489492	1	0	cancer/benign	NA
GSM6489493	1	0	cancer/benign	NA
GSM6489494	1	0	cancer/benign	NA
GSM6489495	1	0	cancer/benign	NA
GSM6489496	1	0	cancer/benign	NA
GSM6489497	1	0	cancer/benign	NA
GSM6489498	1	0	cancer/benign	NA
GSM6489499	1	0	cancer/benign	NA
GSM6489500	1	0	cancer/benign	NA
GSM6489501	1	0	cancer/benign	NA
GSM6489502	1	0	cancer/benign	NA
GSM6489503	1	0	cancer/benign	NA
GSM6489504	1	0	cancer/benign	NA
GSM6489505	1	0	cancer/benign	NA
GSM6489506	1	0	cancer/benign	NA
GSM6489507	1	0	cancer/benign	NA
GSM6489508	1	0	cancer/benign	NA
GSM6489509	1	0	cancer/benign	NA
GSM6489510	1	0	cancer/benign	NA
GSM6489511	1	0	cancer/benign	NA
GSM6489512	1	0	cancer/benign	NA
GSM6489513	1	0	cancer/benign	NA
GSM6489514	1	0	cancer/benign	NA
GSM6489515	1	0	cancer/benign	NA
GSM6489516	1	0	cancer/benign	NA
GSM6489517	1	0	cancer/benign	NA
GSM6489518	1	0	cancer/benign	NA
GSM6489519	1	0	cancer/benign	NA
GSM6489520	1	0	cancer/benign	NA
GSM6489521	1	0	cancer/benign	NA
GSM6489522	1	0	cancer/benign	NA
GSM6489523	1	0	cancer/benign	NA
GSM6489524	1	0	cancer/benign	NA
GSM6489525	1	0	cancer/benign	NA
GSM6489526	1	0	cancer/benign	NA
GSM6489527	1	0	cancer/benign	NA
GSM6489528	1	0	cancer/benign	NA
GSM6489529	1	0	cancer/benign	NA
GSM6489530	1	0	cancer/benign	NA
GSM6489531	1	0	cancer/benign	NA
GSM6489532	1	0	cancer/benign	NA
GSM6489533	1	0	cancer/benign	NA
GSM6489534	1	0	cancer/benign	NA
GSM6489535	1	0	cancer/benign	NA
GSM6489536	1	0	cancer/benign	NA
GSM6489537	1	0	cancer/benign	NA
GSM6489538	1	0	cancer/benign	NA
GSM6489539	1	0	cancer/benign	NA
GSM6489540	1	0	cancer/benign	NA
GSM6489541	1	0	cancer/benign	NA
GSM6489542	1	0	cancer/benign	NA
GSM6489543	1	0	cancer/benign	NA
GSM6489544	1	0	cancer/benign	NA
GSM6489545	1	0	cancer/benign	NA
GSM6489546	1	0	cancer/benign	NA
GSM6489547	1	0	cancer/benign	NA
GSM6489548	1	0	cancer/benign	NA
GSM6489549	1	0	cancer/benign	NA
GSM6489550	1	0	cancer/benign	NA
GSM6489551	1	0	cancer/benign	NA
GSM6489552	1	0	cancer/benign	NA
GSM6489553	1	0	cancer/benign	NA
GSM6489554	1	0	cancer/benign	NA
GSM6489555	1	0	cancer/benign	NA
GSM6489556	1	0	cancer/benign	NA
GSM6489557	1	0	cancer/benign	NA
GSM6489558	1	0	cancer/benign	NA
GSM6489559	1	0	cancer/benign	NA
GSM6489560	1	0	cancer/benign	NA
GSM6489561	1	0	cancer/benign	NA
GSM6489562	1	0	cancer/benign	NA
GSM6489563	0.752579072	0.247420928	cancer/benign	NA
GSM6489564	1	0	cancer/benign	NA
GSM6489565	1	0	cancer/benign	NA
GSM6489566	1	0	cancer/benign	NA
GSM6489567	1	0	cancer/benign	NA
GSM6489568	1	0	cancer/benign	NA
GSM6489569	1	0	cancer/benign	NA
GSM6489570	1	0	cancer/benign	NA
GSM6489571	1	0	cancer/benign	NA
GSM6489572	1	0	cancer/benign	NA
GSM6489573	1	0	cancer/benign	NA
GSM6489574	1	0	cancer/benign	NA
GSM6489575	1	0	cancer/benign	NA
GSM6489576	1	0	cancer/benign	NA
GSM6489577	1	0	cancer/benign	NA
GSM6489578	1	0	cancer/benign	NA
GSM6489579	1	0	cancer/benign	NA
GSM6489580	1	0	cancer/benign	NA
GSM6489581	1	0	cancer/benign	NA
GSM6489582	1	0	cancer/benign	NA
GSM6489583	0.752425154	0.247574846	cancer/benign	NA
GSM6489584	1	0	cancer/benign	NA
GSM6489585	1	0	cancer/benign	NA
GSM6489586	1	0	cancer/benign	NA
GSM6489587	1	0	cancer/benign	NA
GSM6489588	1	0	cancer/benign	NA
GSM6489589	1	0	cancer/benign	NA
GSM6489590	1	0	cancer/benign	NA
GSM6489591	1	0	cancer/benign	NA
GSM6489592	1	0	cancer/benign	NA
GSM6489593	1	0	cancer/benign	NA
GSM6489594	1	0	cancer/benign	NA
GSM6489595	1	0	cancer/benign	NA
GSM6489596	1	0	cancer/benign	NA
GSM6489597	1	0	cancer/benign	NA
GSM6489598	1	0	cancer/benign	NA
GSM6489599	1	0	cancer/benign	NA
GSM6489600	1	0	cancer/benign	NA
GSM6489601	1	0	cancer/benign	NA
GSM6489602	1	0	cancer/benign	NA
GSM6489603	1	0	cancer/benign	NA
GSM6489604	1	0	cancer/benign	NA
GSM6489605	1	0	cancer/benign	NA
GSM6489606	1	0	cancer/benign	NA
GSM6489607	1	0	cancer/benign	NA
GSM6489608	1	0	cancer/benign	NA
GSM6489609	1	0	cancer/benign	NA
GSM6489610	1	0	cancer/benign	NA
GSM6489611	1	0	cancer/benign	NA
GSM6489612	1	0	cancer/benign	NA
GSM6489613	1	0	cancer/benign	NA
GSM6489614	1	0	cancer/benign	NA
GSM6489615	1	0	cancer/benign	NA
GSM6489616	1	0	cancer/benign	NA
GSM6489617	1	0	cancer/benign	NA
GSM6489618	1	0	cancer/benign	NA
GSM6489619	1	0	cancer/benign	NA
GSM6489620	1	0	cancer/benign	NA
GSM6489621	1	0	cancer/benign	NA
GSM6489622	1	0	cancer/benign	NA
GSM6489623	1	0	cancer/benign	NA
GSM6489624	1	0	cancer/benign	NA
GSM6489625	1	0	cancer/benign	NA
GSM6489626	1	0	cancer/benign	NA
GSM6489627	1	0	cancer/benign	NA
GSM6489628	1	0	cancer/benign	NA
GSM6489629	1	0	cancer/benign	NA
GSM6489630	1	0	cancer/benign	NA
GSM6489631	1	0	cancer/benign	NA
GSM6489632	1	0	cancer/benign	NA
GSM6489633	1	0	cancer/benign	NA
GSM6489634	1	0	cancer/benign	NA
GSM6489635	1	0	cancer/benign	NA
GSM6489636	1	0	cancer/benign	NA
GSM6489637	1	0	cancer/benign	NA
GSM6489638	1	0	cancer/benign	NA
GSM6489639	1	0	cancer/benign	NA
GSM6489640	1	0	cancer/benign	NA
GSM6489641	1	0	cancer/benign	NA
GSM6489642	1	0	cancer/benign	NA
GSM6489643	1	0	cancer/benign	NA
GSM6489644	1	0	cancer/benign	NA
GSM6489645	1	0	cancer/benign	NA
GSM6489646	1	0	cancer/benign	NA
GSM6489647	1	0	cancer/benign	NA
GSM6489648	1	0	cancer/benign	NA
GSM6489649	1	0	cancer/benign	NA
GSM6489650	1	0	cancer/benign	NA
GSM6489651	1	0	cancer/benign	NA
GSM6489652	1	0	cancer/benign	NA
GSM6489653	1	0	cancer/benign	NA
GSM6489654	1	0	cancer/benign	NA
GSM6489655	1	0	cancer/benign	NA
GSM6489656	1	0	cancer/benign	NA
GSM6489657	1	0	cancer/benign	NA
GSM6489658	1	0	cancer/benign	NA
GSM6489659	1	0	cancer/benign	NA
GSM6489660	1	0	cancer/benign	NA
GSM6489661	1	0	cancer/benign	NA
GSM6489662	1	0	cancer/benign	NA
GSM6489663	1	0	cancer/benign	NA
GSM6489664	1	0	cancer/benign	NA
GSM6489665	1	0	cancer/benign	NA
GSM6489666	1	0	cancer/benign	NA
GSM6489667	1	0	cancer/benign	NA
GSM6489668	1	0	cancer/benign	NA
GSM6489669	1	0	cancer/benign	NA
GSM6489670	1	0	cancer/benign	NA
GSM6489671	1	0	cancer/benign	NA
GSM6489672	1	0	cancer/benign	NA
GSM6489673	1	0	cancer/benign	NA
GSM6489674	1	0	cancer/benign	NA
GSM6489675	1	0	cancer/benign	NA
GSM6489676	1	0	cancer/benign	NA
GSM6489677	1	0	cancer/benign	NA
GSM6489678	1	0	cancer/benign	NA
GSM6489679	1	0	cancer/benign	NA
GSM6489680	1	0	cancer/benign	NA
GSM6489681	1	0	cancer/benign	NA
GSM6489682	1	0	cancer/benign	NA
GSM6489683	1	0	cancer/benign	NA
GSM6489684	1	0	cancer/benign	NA
GSM6489685	1	0	cancer/benign	NA
GSM6489686	1	0	cancer/benign	NA
GSM6489687	1	0	cancer/benign	NA
GSM6489688	1	0	cancer/benign	NA
GSM6489689	1	0	cancer/benign	NA
GSM6489690	1	0	cancer/benign	NA
GSM6489691	1	0	cancer/benign	NA
GSM6489692	1	0	cancer/benign	NA
GSM6489693	1	0	cancer/benign	NA
GSM6489694	1	0	cancer/benign	NA
GSM6489695	1	0	cancer/benign	NA
GSM6489696	1	0	cancer/benign	NA
GSM6489697	1	0	cancer/benign	NA
GSM6489698	1	0	cancer/benign	NA
GSM6489699	1	0	cancer/benign	NA
GSM6489700	1	0	cancer/benign	NA
GSM6489701	1	0	cancer/benign	NA
GSM6489702	1	0	cancer/benign	NA
GSM6489703	1	0	cancer/benign	NA
GSM6489704	1	0	cancer/benign	NA
GSM6489705	1	0	cancer/benign	NA
GSM6489706	1	0	cancer/benign	NA
GSM6489707	1	0	cancer/benign	NA
GSM6489708	1	0	cancer/benign	NA
GSM6489709	1	0	cancer/benign	NA
GSM6489710	1	0	cancer/benign	NA
GSM6489711	1	0	cancer/benign	NA
GSM6489712	1	0	cancer/benign	NA
GSM6489713	1	0	cancer/benign	NA
GSM6489714	1	0	cancer/benign	NA
GSM6489715	1	0	cancer/benign	NA
GSM6489716	1	0	cancer/benign	NA
GSM6489717	1	0	cancer/benign	NA
GSM6489718	1	0	cancer/benign	NA
GSM6489719	1	0	cancer/benign	NA
GSM6489720	1	0	cancer/benign	NA
GSM6489721	1	0	cancer/benign	NA
GSM6489722	1	0	cancer/benign	NA
GSM6489723	1	0	cancer/benign	NA
GSM6489724	1	0	cancer/benign	NA
GSM6489725	1	0	cancer/benign	NA
GSM6489726	1	0	cancer/benign	NA
GSM6489727	1	0	cancer/benign	NA
GSM6489728	1	0	cancer/benign	NA
GSM6489729	1	0	cancer/benign	NA
GSM6489730	1	0	cancer/benign	NA
GSM6489731	1	0	cancer/benign	NA
GSM6489732	1	0	cancer/benign	NA
GSM6489733	1	0	cancer/benign	NA
GSM6489734	1	0	cancer/benign	NA
GSM6489735	1	0	cancer/benign	NA
GSM6489736	1	0	cancer/benign	NA
GSM6489737	1	0	cancer/benign	NA
GSM6489738	1	0	cancer/benign	NA
GSM6489739	1	0	cancer/benign	NA
GSM6489740	1	0	cancer/benign	NA
GSM6489741	1	0	cancer/benign	NA
GSM6489742	1	0	cancer/benign	NA
GSM6489743	1	0	cancer/benign	NA
GSM6489744	1	0	cancer/benign	NA
GSM6489745	1	0	cancer/benign	NA
GSM6489746	1	0	cancer/benign	NA
GSM6489747	1	0	cancer/benign	NA
GSM6489748	1	0	cancer/benign	NA
GSM6489749	1	0	cancer/benign	NA
GSM6489750	1	0	cancer/benign	NA
GSM6489751	1	0	cancer/benign	NA
GSM6489752	1	0	cancer/benign	NA
GSM6489753	1	0	cancer/benign	NA
GSM6489754	1	0	cancer/benign	NA
GSM6489755	1	0	cancer/benign	NA
GSM6489756	1	0	cancer/benign	NA
GSM6489757	1	0	cancer/benign	NA
GSM6489758	1	0	cancer/benign	NA
GSM6489759	1	0	cancer/benign	NA
GSM6489760	1	0	cancer/benign	NA
GSM6489761	1	0	cancer/benign	NA
GSM6489762	1	0	cancer/benign	NA
GSM6489763	1	0	cancer/benign	NA
GSM6489764	1	0	cancer/benign	NA
GSM6489765	1	0	cancer/benign	NA
GSM6489766	1	0	cancer/benign	NA
GSM6489767	1	0	cancer/benign	NA
GSM6489768	1	0	cancer/benign	NA
GSM6489769	1	0	cancer/benign	NA
GSM6489770	1	0	cancer/benign	NA
GSM6489771	1	0	cancer/benign	NA
GSM6489772	1	0	cancer/benign	NA
GSM6489773	1	0	cancer/benign	NA
GSM6489774	1	0	cancer/benign	NA
GSM6489775	1	0	cancer/benign	NA
GSM6489776	1	0	cancer/benign	NA
GSM6489777	1	0	cancer/benign	NA
GSM6489778	1	0	cancer/benign	NA
GSM6489779	1	0	cancer/benign	NA
GSM6489780	1	0	cancer/benign	NA
GSM6489781	1	0	cancer/benign	NA
GSM6489782	1	0	cancer/benign	NA
GSM6489783	1	0	cancer/benign	NA
GSM6489784	1	0	cancer/benign	NA
GSM6489785	1	0	cancer/benign	NA
GSM6489786	1	0	cancer/benign	NA
GSM6489787	1	0	cancer/benign	NA
GSM6489788	1	0	cancer/benign	NA
GSM6489789	1	0	cancer/benign	NA
GSM6489790	1	0	cancer/benign	NA
GSM6489791	1	0	cancer/benign	NA
GSM6489792	1	0	cancer/benign	NA
GSM6489793	1	0	cancer/benign	NA
GSM6489794	1	0	cancer/benign	NA
GSM6489795	1	0	cancer/benign	NA
GSM6489796	1	0	cancer/benign	NA
GSM6489797	1	0	cancer/benign	NA
GSM6489798	1	0	cancer/benign	NA
GSM6489799	1	0	cancer/benign	NA
GSM6489800	1	0	cancer/benign	NA
GSM6489801	1	0	cancer/benign	NA
GSM6489802	1	0	cancer/benign	NA
GSM6489803	1	0	cancer/benign	NA
GSM6489804	1	0	cancer/benign	NA
GSM6489805	1	0	cancer/benign	NA
GSM6489806	1	0	cancer/benign	NA
GSM6489807	1	0	cancer/benign	NA
GSM6489808	1	0	cancer/benign	NA
GSM6489809	1	0	cancer/benign	NA
GSM6489810	1	0	cancer/benign	NA
GSM6489811	1	0	cancer/benign	NA
GSM6489812	1	0	cancer/benign	NA
GSM6489813	1	0	cancer/benign	NA
GSM6489814	1	0	cancer/benign	NA
GSM6489815	1	0	cancer/benign	NA
GSM6489816	1	0	cancer/benign	NA
GSM6489817	1	0	cancer/benign	NA
GSM6489818	1	0	cancer/benign	NA
GSM6489819	1	0	cancer/benign	NA
GSM6489820	1	0	cancer/benign	NA
GSM6489821	1	0	cancer/benign	NA
GSM6489822	1	0	cancer/benign	NA
GSM6489823	1	0	cancer/benign	NA
GSM6489824	1	0	cancer/benign	NA
GSM6489825	1	0	cancer/benign	NA
GSM6489826	1	0	cancer/benign	NA
GSM6489827	1	0	cancer/benign	NA
GSM6489828	1	0	cancer/benign	NA
GSM6489829	1	0	cancer/benign	NA
GSM6489830	1	0	cancer/benign	NA
GSM6489831	1	0	cancer/benign	NA
GSM6489832	1	0	cancer/benign	NA
GSM6489833	1	0	cancer/benign	NA
GSM6489834	1	0	cancer/benign	NA
GSM6489835	1	0	cancer/benign	NA
GSM6489836	1	0	cancer/benign	NA
GSM6489837	1	0	cancer/benign	NA
GSM6489838	1	0	cancer/benign	NA
GSM6489839	1	0	cancer/benign	NA
GSM6489840	1	0	cancer/benign	NA
GSM6489841	1	0	cancer/benign	NA
GSM6489842	1	0	cancer/benign	NA
GSM6489843	1	0	cancer/benign	NA
GSM6489844	1	0	cancer/benign	NA
GSM6489845	1	0	cancer/benign	NA
GSM6489846	1	0	cancer/benign	NA
GSM6489847	1	0	cancer/benign	NA
GSM6489848	1	0	cancer/benign	NA
GSM6489849	1	0	cancer/benign	NA
GSM6489850	1	0	cancer/benign	NA
GSM6489851	1	0	cancer/benign	NA
GSM6489852	1	0	cancer/benign	NA
GSM6489853	1	0	cancer/benign	NA
GSM6489854	1	0	cancer/benign	NA
GSM6489855	1	0	cancer/benign	NA
GSM6489856	1	0	cancer/benign	NA
GSM6489857	1	0	cancer/benign	NA
GSM6489858	1	0	cancer/benign	NA
GSM6489859	1	0	cancer/benign	NA
GSM6489860	1	0	cancer/benign	NA
GSM6489861	1	0	cancer/benign	NA
GSM6489862	1	0	cancer/benign	NA
GSM6489863	1	0	cancer/benign	NA
GSM6489864	1	0	cancer/benign	NA
GSM6489865	1	0	cancer/benign	NA
GSM6489866	1	0	cancer/benign	NA
GSM6489867	1	0	cancer/benign	NA
GSM6489868	1	0	cancer/benign	NA
GSM6489869	1	0	cancer/benign	NA
GSM6489870	1	0	cancer/benign	NA
GSM6489871	1	0	cancer/benign	NA
GSM6489872	1	0	cancer/benign	NA
GSM6489873	1	0	cancer/benign	NA
GSM6489874	1	0	cancer/benign	NA
GSM6489875	1	0	cancer/benign	NA
GSM6489876	1	0	cancer/benign	NA
GSM6489877	1	0	cancer/benign	NA
GSM6489878	1	0	cancer/benign	NA
GSM6489879	1	0	cancer/benign	NA
GSM6489880	1	0	cancer/benign	NA
GSM6489881	1	0	cancer/benign	NA
GSM6489882	1	0	cancer/benign	NA
GSM6489883	1	0	cancer/benign	NA
GSM6489884	1	0	cancer/benign	NA
GSM6489885	1	0	cancer/benign	NA
GSM6489886	1	0	cancer/benign	NA
GSM6489887	1	0	cancer/benign	NA
GSM6489888	1	0	cancer/benign	NA
GSM6489889	1	0	cancer/benign	NA
GSM6489890	1	0	cancer/benign	NA
GSM6489891	1	0	cancer/benign	NA
GSM6489892	1	0	cancer/benign	NA
GSM6489893	1	0	cancer/benign	NA
GSM6489894	1	0	cancer/benign	NA
GSM6489895	1	0	cancer/benign	NA
GSM6489896	1	0	cancer/benign	NA
GSM6489897	1	0	cancer/benign	NA
GSM6489898	1	0	cancer/benign	NA
GSM6489899	1	0	cancer/benign	NA
GSM6489900	1	0	cancer/benign	NA
GSM6489901	1	0	cancer/benign	NA
GSM6489902	1	0	cancer/benign	NA
GSM6489903	1	0	cancer/benign	NA
GSM6489904	1	0	cancer/benign	NA
GSM6489905	1	0	cancer/benign	NA
GSM6489906	1	0	cancer/benign	NA
GSM6489907	1	0	cancer/benign	NA
GSM6489908	1	0	cancer/benign	NA
GSM6489909	1	0	cancer/benign	NA
GSM6489910	1	0	cancer/benign	NA
GSM6489911	1	0	cancer/benign	NA
GSM6489912	1	0	cancer/benign	NA
GSM6489913	1	0	cancer/benign	NA
GSM6489914	1	0	cancer/benign	NA
GSM6489915	1	0	cancer/benign	NA
GSM6489916	1	0	cancer/benign	NA
GSM6489917	1	0	cancer/benign	NA
GSM6489918	1	0	cancer/benign	NA
GSM6489919	1	0	cancer/benign	NA
GSM6489920	1	0	cancer/benign	NA
GSM6489921	1	0	cancer/benign	NA
GSM6489922	1	0	cancer/benign	NA
GSM6489923	1	0	cancer/benign	NA
GSM6489924	1	0	cancer/benign	NA
GSM6489925	1	0	cancer/benign	NA
GSM6489926	1	0	cancer/benign	NA
GSM6489927	1	0	cancer/benign	NA
GSM6489928	1	0	cancer/benign	NA
GSM6489929	1	0	cancer/benign	NA
GSM6489930	1	0	cancer/benign	NA
GSM6489931	1	0	cancer/benign	NA
GSM6489932	0.752425154	0.247574846	cancer/benign	NA
GSM6489933	1	0	cancer/benign	NA
GSM6489934	1	0	cancer/benign	NA
GSM6489935	1	0	cancer/benign	NA
GSM6489936	1	0	cancer/benign	NA
GSM6489937	1	0	cancer/benign	NA
GSM6489938	1	0	cancer/benign	NA
GSM6489939	1	0	cancer/benign	NA
GSM6489940	1	0	cancer/benign	NA
GSM6489941	1	0	cancer/benign	NA
GSM6489942	1	0	cancer/benign	NA
GSM6489943	1	0	cancer/benign	NA
GSM6489944	1	0	cancer/benign	NA
GSM6489945	1	0	cancer/benign	NA
GSM6489946	1	0	cancer/benign	NA
GSM6489947	1	0	cancer/benign	NA
GSM6489948	1	0	cancer/benign	NA
GSM6489949	1	0	cancer/benign	NA
GSM6489950	1	0	cancer/benign	NA
GSM6489951	1	0	cancer/benign	NA
GSM6489952	1	0	cancer/benign	NA
GSM6489953	1	0	cancer/benign	NA
GSM6489954	1	0	cancer/benign	NA
GSM6489955	1	0	cancer/benign	NA
GSM6489956	1	0	cancer/benign	NA
GSM6489957	1	0	cancer/benign	NA
GSM6489958	1	0	cancer/benign	NA
GSM6489959	1	0	cancer/benign	NA
GSM6489960	1	0	cancer/benign	NA
GSM6489961	1	0	cancer/benign	NA
GSM6489962	1	0	cancer/benign	NA
GSM6489963	1	0	cancer/benign	NA
GSM6489964	1	0	cancer/benign	NA
GSM6489965	1	0	cancer/benign	NA
GSM6489966	1	0	cancer/benign	NA
GSM6489967	1	0	cancer/benign	NA
GSM6489968	1	0	cancer/benign	NA
GSM6489969	1	0	cancer/benign	NA
GSM6489970	1	0	cancer/benign	NA
GSM6489971	1	0	cancer/benign	NA
GSM6489972	1	0	cancer/benign	NA
GSM6489973	1	0	cancer/benign	NA
GSM6489974	1	0	cancer/benign	NA
GSM6489975	1	0	cancer/benign	NA
GSM6489976	1	0	cancer/benign	NA
GSM6489977	1	0	cancer/benign	NA
GSM6489978	1	0	cancer/benign	NA
GSM6489979	1	0	cancer/benign	NA
GSM6489980	1	0	cancer/benign	NA
GSM6489981	1	0	cancer/benign	NA
GSM6489982	1	0	cancer/benign	NA
GSM6489983	1	0	cancer/benign	NA
GSM6489984	1	0	cancer/benign	NA
GSM6489985	1	0	cancer/benign	NA
GSM6489986	1	0	cancer/benign	NA
GSM6489987	1	0	cancer/benign	NA
GSM6489988	1	0	cancer/benign	NA
GSM6489989	1	0	cancer/benign	NA
GSM6489990	1	0	cancer/benign	NA
GSM6489991	1	0	cancer/benign	NA
GSM6489992	1	0	cancer/benign	NA
GSM6489993	1	0	cancer/benign	NA
GSM6489994	1	0	cancer/benign	NA
GSM6489995	1	0	cancer/benign	NA
GSM6489996	0.74636961	0.25363039	cancer/benign	NA
GSM6489997	1	0	cancer/benign	NA
GSM6489998	1	0	cancer/benign	NA
GSM6489999	1	0	cancer/benign	NA
GSM6490000	1	0	cancer/benign	NA
GSM6490001	1	0	cancer/benign	NA
GSM6490002	1	0	cancer/benign	NA
GSM6490003	1	0	cancer/benign	NA
GSM6490004	1	0	cancer/benign	NA
GSM6490005	1	0	cancer/benign	NA
GSM6490006	1	0	cancer/benign	NA
GSM6490007	1	0	cancer/benign	NA
GSM6490008	1	0	cancer/benign	NA
GSM6490009	1	0	cancer/benign	NA
GSM6490010	1	0	cancer/benign	NA
GSM6490011	1	0	cancer/benign	NA
GSM6490012	1	0	cancer/benign	NA
GSM6490013	1	0	cancer/benign	NA
GSM6490014	1	0	cancer/benign	NA
GSM6490015	1	0	cancer/benign	NA
GSM6490016	1	0	cancer/benign	NA
GSM6490017	1	0	cancer/benign	NA
GSM6490018	1	0	cancer/benign	NA
GSM6490019	1	0	cancer/benign	NA
GSM6490020	1	0	cancer/benign	NA
GSM6490021	1	0	cancer/benign	NA
GSM6490022	1	0	cancer/benign	NA
GSM6490023	1	0	cancer/benign	NA
GSM6490024	1	0	cancer/benign	NA
GSM6490025	1	0	cancer/benign	NA
GSM6490026	1	0	cancer/benign	NA
GSM6490027	1	0	cancer/benign	NA
GSM6490028	1	0	cancer/benign	NA
GSM6490029	1	0	cancer/benign	NA
GSM6490030	1	0	cancer/benign	NA
GSM6490031	1	0	cancer/benign	NA
GSM6490032	1	0	cancer/benign	NA
GSM6490033	1	0	cancer/benign	NA
GSM6490034	1	0	cancer/benign	NA
GSM6490035	1	0	cancer/benign	NA
GSM6490036	1	0	cancer/benign	NA
GSM6490037	1	0	cancer/benign	NA
GSM6490038	1	0	cancer/benign	NA
GSM6490039	1	0	cancer/benign	NA
GSM6490040	1	0	cancer/benign	NA
GSM6490041	1	0	cancer/benign	NA
GSM6490042	1	0	cancer/benign	NA
GSM6490043	1	0	cancer/benign	NA
GSM6490044	1	0	cancer/benign	NA
GSM6490045	1	0	cancer/benign	NA
GSM6490046	1	0	cancer/benign	NA
GSM6490047	1	0	cancer/benign	NA
GSM6490048	1	0	cancer/benign	NA
GSM6490049	1	0	cancer/benign	NA
GSM6490050	1	0	cancer/benign	NA
GSM6490051	1	0	cancer/benign	NA
GSM6490052	1	0	cancer/benign	NA
GSM6490053	1	0	cancer/benign	NA
GSM6490054	1	0	cancer/benign	NA
GSM6490055	1	0	cancer/benign	NA
GSM6490056	1	0	cancer/benign	NA
GSM6490057	1	0	cancer/benign	NA
GSM6490058	1	0	cancer/benign	NA
GSM6490059	1	0	cancer/benign	NA
GSM6490060	1	0	cancer/benign	NA
GSM6490061	1	0	cancer/benign	NA
GSM6490062	1	0	cancer/benign	NA
GSM6490063	1	0	cancer/benign	NA
GSM6490064	1	0	cancer/benign	NA
GSM6490065	1	0	cancer/benign	NA
GSM6490066	1	0	cancer/benign	NA
GSM6490067	1	0	cancer/benign	NA
GSM6490068	1	0	cancer/benign	NA
GSM6490069	1	0	cancer/benign	NA
GSM6490070	1	0	cancer/benign	NA
GSM6490071	1	0	cancer/benign	NA
GSM6490072	1	0	cancer/benign	NA
GSM6490073	1	0	cancer/benign	NA
GSM6490074	1	0	cancer/benign	NA
GSM6490075	1	0	cancer/benign	NA
GSM6490076	1	0	cancer/benign	NA
GSM6490077	1	0	cancer/benign	NA
GSM6490078	1	0	cancer/benign	NA
GSM6490079	1	0	cancer/benign	NA
GSM6490080	1	0	cancer/benign	NA
GSM6490081	1	0	cancer/benign	NA
GSM6490082	1	0	cancer/benign	NA
GSM6490083	1	0	cancer/benign	NA
GSM6490084	1	0	cancer/benign	NA
GSM6490085	1	0	cancer/benign	NA
GSM6490086	1	0	cancer/benign	NA
GSM6490087	1	0	cancer/benign	NA
GSM6490088	1	0	cancer/benign	NA
GSM6490089	1	0	cancer/benign	NA
GSM6490090	1	0	cancer/benign	NA
GSM6490091	1	0	cancer/benign	NA
GSM6490092	1	0	cancer/benign	NA
GSM6490093	1	0	cancer/benign	NA
GSM6490094	1	0	cancer/benign	NA
GSM6490095	1	0	cancer/benign	NA
GSM6490096	1	0	cancer/benign	NA
GSM6490097	1	0	cancer/benign	NA
GSM6490098	1	0	cancer/benign	NA
GSM6490099	0.498794764	0.501205236	non_cancer/non_benign	NA
GSM6490100	1	0	cancer/benign	NA
GSM6490101	1	0	cancer/benign	NA
GSM6490102	1	0	cancer/benign	NA
GSM6490103	1	0	cancer/benign	NA
GSM6490104	1	0	cancer/benign	NA
GSM6490105	1	0	cancer/benign	NA
GSM6490106	1	0	cancer/benign	NA
GSM6490107	1	0	cancer/benign	NA
GSM6490108	0.74636961	0.25363039	cancer/benign	NA
GSM6490109	1	0	cancer/benign	NA
GSM6490110	1	0	cancer/benign	NA
GSM6490111	1	0	cancer/benign	NA
GSM6490112	1	0	cancer/benign	NA
GSM6490113	1	0	cancer/benign	NA
GSM6490114	1	0	cancer/benign	NA
GSM6490115	1	0	cancer/benign	NA
GSM6490116	1	0	cancer/benign	NA
GSM6490117	1	0	cancer/benign	NA
GSM6490118	1	0	cancer/benign	NA
GSM6490119	1	0	cancer/benign	NA
GSM6490120	1	0	cancer/benign	NA
GSM6490121	1	0	cancer/benign	NA
GSM6490122	1	0	cancer/benign	NA
GSM6490123	1	0	cancer/benign	NA
GSM6490124	1	0	cancer/benign	NA
GSM6490125	1	0	cancer/benign	NA
GSM6490126	1	0	cancer/benign	NA
GSM6490127	1	0	cancer/benign	NA
GSM6490128	1	0	cancer/benign	NA
GSM6490129	1	0	cancer/benign	NA
GSM6490130	1	0	cancer/benign	NA
GSM6490131	1	0	cancer/benign	NA
GSM6490132	1	0	cancer/benign	NA
GSM6490133	1	0	cancer/benign	NA
GSM6490134	1	0	cancer/benign	NA
GSM6490135	1	0	cancer/benign	NA
GSM6490136	1	0	cancer/benign	NA
GSM6490137	1	0	cancer/benign	NA
GSM6490138	1	0	cancer/benign	NA
GSM6490139	1	0	cancer/benign	NA
GSM6490140	1	0	cancer/benign	NA
GSM6490141	1	0	cancer/benign	NA
GSM6490142	1	0	cancer/benign	NA
GSM6490143	1	0	cancer/benign	NA
GSM6490144	1	0	cancer/benign	NA
GSM6490145	1	0	cancer/benign	NA
GSM6490146	1	0	cancer/benign	NA
GSM6490147	1	0	cancer/benign	NA
GSM6490148	1	0	cancer/benign	NA
GSM6490149	1	0	cancer/benign	NA
GSM6490150	1	0	cancer/benign	NA
GSM6490151	1	0	cancer/benign	NA
GSM6490152	1	0	cancer/benign	NA
GSM6490153	1	0	cancer/benign	NA
GSM6490154	1	0	cancer/benign	NA
GSM6490155	1	0	cancer/benign	NA
GSM6490156	1	0	cancer/benign	NA
GSM6490157	1	0	cancer/benign	NA
GSM6490158	1	0	cancer/benign	NA
GSM6490159	1	0	cancer/benign	NA
GSM6490160	1	0	cancer/benign	NA
GSM6490161	1	0	cancer/benign	NA
GSM6490162	1	0	cancer/benign	NA
GSM6490163	1	0	cancer/benign	NA
GSM6490164	1	0	cancer/benign	NA
GSM6490165	1	0	cancer/benign	NA
GSM6490166	1	0	cancer/benign	NA
GSM6490167	1	0	cancer/benign	NA
GSM6490168	1	0	cancer/benign	NA
GSM6490169	1	0	cancer/benign	NA
GSM6490170	1	0	cancer/benign	NA
GSM6490171	1	0	cancer/benign	NA
GSM6490172	1	0	cancer/benign	NA
GSM6490173	1	0	cancer/benign	NA
GSM6490174	1	0	cancer/benign	NA
GSM6490175	1	0	cancer/benign	NA
GSM6490176	1	0	cancer/benign	NA
GSM6490177	1	0	cancer/benign	NA
GSM6490178	1	0	cancer/benign	NA
GSM6490179	1	0	cancer/benign	NA
GSM6490180	1	0	cancer/benign	NA
GSM6490181	1	0	cancer/benign	NA
GSM6490182	1	0	cancer/benign	NA
GSM6490183	1	0	cancer/benign	NA
GSM6490184	1	0	cancer/benign	NA
GSM6490185	1	0	cancer/benign	NA
GSM6490186	1	0	cancer/benign	NA
GSM6490187	1	0	cancer/benign	NA
GSM6490188	1	0	cancer/benign	NA
GSM6490189	1	0	cancer/benign	NA
GSM6490190	1	0	cancer/benign	NA
GSM6490191	1	0	cancer/benign	NA
GSM6490192	1	0	cancer/benign	NA
GSM6490193	1	0	cancer/benign	NA
GSM6490194	1	0	cancer/benign	NA
GSM6490195	1	0	cancer/benign	NA
GSM6490196	1	0	cancer/benign	NA
GSM6490197	1	0	cancer/benign	NA
GSM6490198	1	0	cancer/benign	NA
GSM6490199	1	0	cancer/benign	NA
GSM6490200	1	0	cancer/benign	NA
GSM6490201	1	0	cancer/benign	NA
GSM6490202	1	0	cancer/benign	NA
GSM6490203	1	0	cancer/benign	NA
GSM6490204	1	0	cancer/benign	NA
GSM6490205	1	0	cancer/benign	NA
GSM6490206	1	0	cancer/benign	NA
GSM6490207	1	0	cancer/benign	NA
GSM6490208	1	0	cancer/benign	NA
GSM6490209	1	0	cancer/benign	NA
GSM6490210	1	0	cancer/benign	NA
GSM6490211	1	0	cancer/benign	NA
GSM6490212	1	0	cancer/benign	NA
GSM6490213	1	0	cancer/benign	NA
GSM6490214	1	0	cancer/benign	NA
GSM6490215	1	0	cancer/benign	NA
GSM6490216	1	0	cancer/benign	NA
GSM6490217	1	0	cancer/benign	NA
GSM6490218	1	0	cancer/benign	NA
GSM6490219	1	0	cancer/benign	NA
GSM6490220	1	0	cancer/benign	NA
GSM6490221	1	0	cancer/benign	NA
GSM6490222	1	0	cancer/benign	NA
GSM6490223	1	0	cancer/benign	NA
GSM6490224	1	0	cancer/benign	NA
GSM6490225	1	0	cancer/benign	NA
GSM6490226	1	0	cancer/benign	NA
GSM6490227	1	0	cancer/benign	NA
GSM6490228	1	0	cancer/benign	NA
GSM6490229	1	0	cancer/benign	NA
GSM6490230	1	0	cancer/benign	NA
GSM6490231	1	0	cancer/benign	NA
GSM6490232	1	0	cancer/benign	NA
GSM6490233	1	0	cancer/benign	NA
GSM6490234	1	0	cancer/benign	NA
GSM6490235	1	0	cancer/benign	NA
GSM6490236	1	0	cancer/benign	NA
GSM6490237	1	0	cancer/benign	NA
GSM6490238	1	0	cancer/benign	NA
GSM6490239	1	0	cancer/benign	NA
GSM6490240	1	0	cancer/benign	NA
GSM6490241	1	0	cancer/benign	NA
GSM6490242	1	0	cancer/benign	NA
GSM6490243	1	0	cancer/benign	NA
GSM6490244	1	0	cancer/benign	NA
GSM6490245	1	0	cancer/benign	NA
GSM6490246	1	0	cancer/benign	NA
GSM6490247	1	0	cancer/benign	NA
GSM6490248	1	0	cancer/benign	NA
GSM6490249	1	0	cancer/benign	NA
GSM6490250	1	0	cancer/benign	NA
GSM6490251	1	0	cancer/benign	NA
GSM6490252	1	0	cancer/benign	NA
GSM6490253	1	0	cancer/benign	NA
GSM6490254	1	0	cancer/benign	NA
GSM6490255	1	0	cancer/benign	NA
GSM6490256	1	0	cancer/benign	NA
GSM6490257	1	0	cancer/benign	NA
GSM6490258	1	0	cancer/benign	NA
GSM6490259	1	0	cancer/benign	NA
GSM6490260	1	0	cancer/benign	NA
GSM6490261	1	0	cancer/benign	NA
GSM6490262	1	0	cancer/benign	NA
GSM6490263	1	0	cancer/benign	NA
GSM6490264	1	0	cancer/benign	NA
GSM6490265	1	0	cancer/benign	NA
GSM6490266	1	0	cancer/benign	NA
GSM6490267	1	0	cancer/benign	NA
GSM6490268	1	0	cancer/benign	NA
GSM6490269	1	0	cancer/benign	NA
GSM6490270	1	0	cancer/benign	NA
GSM6490271	1	0	cancer/benign	NA
GSM6490272	1	0	cancer/benign	NA
GSM6490273	1	0	cancer/benign	NA
GSM6490274	1	0	cancer/benign	NA
GSM6490275	1	0	cancer/benign	NA
GSM6490276	1	0	cancer/benign	NA
GSM6490277	1	0	cancer/benign	NA
GSM6490278	1	0	cancer/benign	NA
GSM6490279	1	0	cancer/benign	NA
GSM6490280	1	0	cancer/benign	NA
GSM6490281	1	0	cancer/benign	NA
GSM6490282	1	0	cancer/benign	NA
GSM6490283	1	0	cancer/benign	NA
GSM6490284	1	0	cancer/benign	NA
GSM6490285	1	0	cancer/benign	NA
GSM6490286	1	0	cancer/benign	NA
GSM6490287	1	0	cancer/benign	NA
GSM6490288	1	0	cancer/benign	NA
GSM6490289	1	0	cancer/benign	NA
GSM6490290	1	0	cancer/benign	NA
GSM6490291	1	0	cancer/benign	NA
GSM6490292	1	0	cancer/benign	NA
GSM6490293	1	0	cancer/benign	NA
GSM6490294	1	0	cancer/benign	NA
GSM6490295	1	0	cancer/benign	NA
GSM6490296	1	0	cancer/benign	NA
GSM6490297	1	0	cancer/benign	NA
GSM6490298	1	0	cancer/benign	NA
GSM6490299	1	0	cancer/benign	NA
GSM6490300	1	0	cancer/benign	NA
GSM6490301	1	0	cancer/benign	NA
GSM6490302	1	0	cancer/benign	NA
GSM6490303	1	0	cancer/benign	NA
GSM6490304	1	0	cancer/benign	NA
GSM6490305	1	0	cancer/benign	NA
GSM6490306	1	0	cancer/benign	NA
GSM6490307	1	0	cancer/benign	NA
GSM6490308	1	0	cancer/benign	NA
GSM6490309	1	0	cancer/benign	NA
GSM6490310	1	0	cancer/benign	NA
GSM6490311	1	0	cancer/benign	NA
GSM6490312	1	0	cancer/benign	NA
GSM6490313	1	0	cancer/benign	NA
GSM6490314	1	0	cancer/benign	NA
GSM6490315	1	0	cancer/benign	NA
GSM6490316	1	0	cancer/benign	NA
GSM6490317	1	0	cancer/benign	NA
GSM6490318	1	0	cancer/benign	NA
GSM6490319	1	0	cancer/benign	NA
GSM6490320	1	0	cancer/benign	NA
GSM6490321	1	0	cancer/benign	NA
GSM6490322	1	0	cancer/benign	NA
GSM6490323	1	0	cancer/benign	NA
GSM6490324	1	0	cancer/benign	NA
GSM6490325	1	0	cancer/benign	NA
GSM6490326	1	0	cancer/benign	NA
GSM6490327	0.752425154	0.247574846	cancer/benign	NA
GSM6490328	1	0	cancer/benign	NA
GSM6490329	1	0	cancer/benign	NA
GSM6490330	1	0	cancer/benign	NA
GSM6490331	1	0	cancer/benign	NA
GSM6490332	1	0	cancer/benign	NA
GSM6490333	1	0	cancer/benign	NA
GSM6490334	1	0	cancer/benign	NA
GSM6490335	1	0	cancer/benign	NA
GSM6490336	1	0	cancer/benign	NA
GSM6490337	1	0	cancer/benign	NA
GSM6490338	1	0	cancer/benign	NA
GSM6490339	1	0	cancer/benign	NA
GSM6490340	1	0	cancer/benign	NA
GSM6490341	1	0	cancer/benign	NA
GSM6490342	1	0	cancer/benign	NA
GSM6490343	1	0	cancer/benign	NA
GSM6490344	1	0	cancer/benign	NA
GSM6490345	1	0	cancer/benign	NA
GSM6490346	1	0	cancer/benign	NA
GSM6490347	1	0	cancer/benign	NA
GSM6490348	1	0	cancer/benign	NA
GSM6490349	1	0	cancer/benign	NA
GSM6490350	1	0	cancer/benign	NA
GSM6490351	1	0	cancer/benign	NA
GSM6490352	1	0	cancer/benign	NA
GSM6490353	1	0	cancer/benign	NA
GSM6490354	1	0	cancer/benign	NA
GSM6490355	1	0	cancer/benign	NA
GSM6490356	1	0	cancer/benign	NA
GSM6490357	1	0	cancer/benign	NA
GSM6490358	1	0	cancer/benign	NA
GSM6490359	1	0	cancer/benign	NA
GSM6490360	1	0	cancer/benign	NA
GSM6490361	1	0	cancer/benign	NA
GSM6490362	1	0	cancer/benign	NA
GSM6490363	1	0	cancer/benign	NA
GSM6490364	1	0	cancer/benign	NA
GSM6490365	1	0	cancer/benign	NA
GSM6490366	1	0	cancer/benign	NA
GSM6490367	1	0	cancer/benign	NA
GSM6490368	1	0	cancer/benign	NA
GSM6490369	1	0	cancer/benign	NA
GSM6490370	1	0	cancer/benign	NA
GSM6490371	1	0	cancer/benign	NA
GSM6490372	1	0	cancer/benign	NA
GSM6490373	1	0	cancer/benign	NA
GSM6490374	1	0	cancer/benign	NA
GSM6490375	1	0	cancer/benign	NA
GSM6490376	1	0	cancer/benign	NA
GSM6490377	1	0	cancer/benign	NA
GSM6490378	1	0	cancer/benign	NA
GSM6490379	1	0	cancer/benign	NA
GSM6490380	1	0	cancer/benign	NA
GSM6490381	1	0	cancer/benign	NA
GSM6490382	1	0	cancer/benign	NA
GSM6490383	1	0	cancer/benign	NA
GSM6490384	1	0	cancer/benign	NA
GSM6490385	1	0	cancer/benign	NA
GSM6490386	1	0	cancer/benign	NA
GSM6490387	1	0	cancer/benign	NA
GSM6490388	1	0	cancer/benign	NA
GSM6490389	1	0	cancer/benign	NA
GSM6490390	1	0	cancer/benign	NA
GSM6490391	1	0	cancer/benign	NA
GSM6490392	1	0	cancer/benign	NA
GSM6490393	1	0	cancer/benign	NA
GSM6490394	1	0	cancer/benign	NA
GSM6490395	1	0	cancer/benign	NA
GSM6490396	1	0	cancer/benign	NA
GSM6490397	1	0	cancer/benign	NA
GSM6490398	1	0	cancer/benign	NA
GSM6490399	1	0	cancer/benign	NA
GSM6490400	1	0	cancer/benign	NA
GSM6490401	1	0	cancer/benign	NA
GSM6490402	1	0	cancer/benign	NA
GSM6490403	1	0	cancer/benign	NA
GSM6490404	1	0	cancer/benign	NA
GSM6490405	1	0	cancer/benign	NA
GSM6490406	1	0	cancer/benign	NA
GSM6490407	1	0	cancer/benign	NA
GSM6490408	1	0	cancer/benign	NA
GSM6490409	1	0	cancer/benign	NA
GSM6490410	1	0	cancer/benign	NA
GSM6490411	1	0	cancer/benign	NA
GSM6490412	1	0	cancer/benign	NA
GSM6490413	1	0	cancer/benign	NA
GSM6490414	1	0	cancer/benign	NA
GSM6490415	1	0	cancer/benign	NA
GSM6490416	1	0	cancer/benign	NA
GSM6490417	0.74636961	0.25363039	cancer/benign	NA
GSM6490418	1	0	cancer/benign	NA
GSM6490419	1	0	cancer/benign	NA
GSM6490420	1	0	cancer/benign	NA
GSM6490421	1	0	cancer/benign	NA
GSM6490422	1	0	cancer/benign	NA
GSM6490423	1	0	cancer/benign	NA
GSM6490424	1	0	cancer/benign	NA
GSM6490425	1	0	cancer/benign	NA
GSM6490426	1	0	cancer/benign	NA
GSM6490427	1	0	cancer/benign	NA
GSM6490428	1	0	cancer/benign	NA
GSM6490429	1	0	cancer/benign	NA
GSM6490430	1	0	cancer/benign	NA
GSM6490431	1	0	cancer/benign	NA
GSM6490432	1	0	cancer/benign	NA
GSM6490433	1	0	cancer/benign	NA
GSM6490434	1	0	cancer/benign	NA
GSM6490435	1	0	cancer/benign	NA
GSM6490436	1	0	cancer/benign	NA
GSM6490437	1	0	cancer/benign	NA
GSM6490438	1	0	cancer/benign	NA
GSM6490439	1	0	cancer/benign	NA
GSM6490440	1	0	cancer/benign	NA
GSM6490441	1	0	cancer/benign	NA
GSM6490442	1	0	cancer/benign	NA
GSM6490443	1	0	cancer/benign	NA
GSM6490444	1	0	cancer/benign	NA
GSM6490445	1	0	cancer/benign	NA
GSM6490446	1	0	cancer/benign	NA
GSM6490447	1	0	cancer/benign	NA
GSM6490448	1	0	cancer/benign	NA
GSM6490449	1	0	cancer/benign	NA
GSM6490450	1	0	cancer/benign	NA
GSM6490451	1	0	cancer/benign	NA
GSM6490452	1	0	cancer/benign	NA
GSM6490453	1	0	cancer/benign	NA
GSM6490454	1	0	cancer/benign	NA
GSM6490455	1	0	cancer/benign	NA
GSM6490456	1	0	cancer/benign	NA
GSM6490457	1	0	cancer/benign	NA
GSM6490458	1	0	cancer/benign	NA
GSM6490459	1	0	cancer/benign	NA
GSM6490460	1	0	cancer/benign	NA
GSM6490461	1	0	cancer/benign	NA
GSM6490462	1	0	cancer/benign	NA
GSM6490463	1	0	cancer/benign	NA
GSM6490464	1	0	cancer/benign	NA
GSM6490465	1	0	cancer/benign	NA
GSM6490466	1	0	cancer/benign	NA
GSM6490467	1	0	cancer/benign	NA
GSM6490468	1	0	cancer/benign	NA
GSM6490469	1	0	cancer/benign	NA
GSM6490470	1	0	cancer/benign	NA
GSM6490471	1	0	cancer/benign	NA
GSM6490472	1	0	cancer/benign	NA
GSM6490473	1	0	cancer/benign	NA
GSM6490474	1	0	cancer/benign	NA
GSM6490475	1	0	cancer/benign	NA
GSM6490476	1	0	cancer/benign	NA
GSM6490477	1	0	cancer/benign	NA
GSM6490478	1	0	cancer/benign	NA
GSM6490479	1	0	cancer/benign	NA
GSM6490480	1	0	cancer/benign	NA
GSM6490481	1	0	cancer/benign	NA
GSM6490482	1	0	cancer/benign	NA
GSM6490483	1	0	cancer/benign	NA
GSM6490484	1	0	cancer/benign	NA
GSM6490485	1	0	cancer/benign	NA
GSM6490486	1	0	cancer/benign	NA
GSM6490487	1	0	cancer/benign	NA
GSM6490488	1	0	cancer/benign	NA
GSM6490489	1	0	cancer/benign	NA
GSM6490490	1	0	cancer/benign	NA
GSM6490491	1	0	cancer/benign	NA
GSM6490492	1	0	cancer/benign	NA
GSM6490493	1	0	cancer/benign	NA
GSM6490494	1	0	cancer/benign	NA
GSM6490495	1	0	cancer/benign	NA
GSM6490496	1	0	cancer/benign	NA
GSM6490497	1	0	cancer/benign	NA
GSM6490498	1	0	cancer/benign	NA
GSM6490499	1	0	cancer/benign	NA
GSM6490500	1	0	cancer/benign	NA
GSM6490501	1	0	cancer/benign	NA
GSM6490502	1	0	cancer/benign	NA
GSM6490503	1	0	cancer/benign	NA
GSM6490504	1	0	cancer/benign	NA
GSM6490505	1	0	cancer/benign	NA
GSM6490506	1	0	cancer/benign	NA
GSM6490507	1	0	cancer/benign	NA
GSM6490508	1	0	cancer/benign	NA
GSM6490509	1	0	cancer/benign	NA
GSM6490510	1	0	cancer/benign	NA
GSM6490511	1	0	cancer/benign	NA
GSM6490512	1	0	cancer/benign	NA
GSM6490513	1	0	cancer/benign	NA
GSM6490514	1	0	cancer/benign	NA
GSM6490515	1	0	cancer/benign	NA
GSM6490516	1	0	cancer/benign	NA
GSM6490517	1	0	cancer/benign	NA
GSM6490518	1	0	cancer/benign	NA
GSM6490519	1	0	cancer/benign	NA
GSM6490520	1	0	cancer/benign	NA
GSM6490521	1	0	cancer/benign	NA
GSM6490522	1	0	cancer/benign	NA
GSM6490523	1	0	cancer/benign	NA
GSM6490524	1	0	cancer/benign	NA
GSM6490525	1	0	cancer/benign	NA
GSM6490526	1	0	cancer/benign	NA
GSM6490527	1	0	cancer/benign	NA
GSM6490528	1	0	cancer/benign	NA
GSM6490529	1	0	cancer/benign	NA
GSM6490530	1	0	cancer/benign	NA
GSM6490531	1	0	cancer/benign	NA
GSM6490532	1	0	cancer/benign	NA
GSM6490533	1	0	cancer/benign	NA
GSM6490534	1	0	cancer/benign	NA
GSM6490535	1	0	cancer/benign	NA
GSM6490536	1	0	cancer/benign	NA
GSM6490537	1	0	cancer/benign	NA
GSM6490538	1	0	cancer/benign	NA
GSM6490539	1	0	cancer/benign	NA
GSM6490540	1	0	cancer/benign	NA
GSM6490541	1	0	cancer/benign	NA
GSM6490542	1	0	cancer/benign	NA
GSM6490543	1	0	cancer/benign	NA
GSM6490544	1	0	cancer/benign	NA
GSM6490545	1	0	cancer/benign	NA
GSM6490546	1	0	cancer/benign	NA
GSM6490547	1	0	cancer/benign	NA
GSM6490548	1	0	cancer/benign	NA
GSM6490549	1	0	cancer/benign	NA
GSM6490550	1	0	cancer/benign	NA
GSM6490551	1	0	cancer/benign	NA
GSM6490552	1	0	cancer/benign	NA
GSM6490553	1	0	cancer/benign	NA
GSM6490554	1	0	cancer/benign	NA
GSM6490555	1	0	cancer/benign	NA
GSM6490556	1	0	cancer/benign	NA
GSM6490557	1	0	cancer/benign	NA
GSM6490558	1	0	cancer/benign	NA
GSM6490559	1	0	cancer/benign	NA
GSM6490560	1	0	cancer/benign	NA
GSM6490561	1	0	cancer/benign	NA
GSM6490562	1	0	cancer/benign	NA
GSM6490563	1	0	cancer/benign	NA
GSM6490564	1	0	cancer/benign	NA
GSM6490565	1	0	cancer/benign	NA
GSM6490566	1	0	cancer/benign	NA
GSM6490567	1	0	cancer/benign	NA
GSM6490568	1	0	cancer/benign	NA
GSM6490569	1	0	cancer/benign	NA
GSM6490570	1	0	cancer/benign	NA
GSM6490571	1	0	cancer/benign	NA
GSM6490572	1	0	cancer/benign	NA
GSM6490573	1	0	cancer/benign	NA
GSM6490574	1	0	cancer/benign	NA
GSM6490575	1	0	cancer/benign	NA
GSM6490576	1	0	cancer/benign	NA
GSM6490577	1	0	cancer/benign	NA
GSM6490578	1	0	cancer/benign	NA
GSM6490579	1	0	cancer/benign	NA
GSM6490580	1	0	cancer/benign	NA
GSM6490581	1	0	cancer/benign	NA
GSM6490582	1	0	cancer/benign	NA
GSM6490583	1	0	cancer/benign	NA
GSM6490584	1	0	cancer/benign	NA
GSM6490585	1	0	cancer/benign	NA
GSM6490586	1	0	cancer/benign	NA
GSM6490587	1	0	cancer/benign	NA
GSM6490588	1	0	cancer/benign	NA
GSM6490589	1	0	cancer/benign	NA
GSM6490590	1	0	cancer/benign	NA
GSM6490591	1	0	cancer/benign	NA
GSM6490592	1	0	cancer/benign	NA
GSM6490593	1	0	cancer/benign	NA
GSM6490594	1	0	cancer/benign	NA
GSM6490595	1	0	cancer/benign	NA
GSM6490596	1	0	cancer/benign	NA
GSM6490597	1	0	cancer/benign	NA
GSM6490598	1	0	cancer/benign	NA
GSM6490599	1	0	cancer/benign	NA
GSM6490600	1	0	cancer/benign	NA
GSM6490601	1	0	cancer/benign	NA
GSM6490602	1	0	cancer/benign	NA
GSM6490603	1	0	cancer/benign	NA
GSM6490604	1	0	cancer/benign	NA
GSM6490605	1	0	cancer/benign	NA
GSM6490606	1	0	cancer/benign	NA
GSM6490607	1	0	cancer/benign	NA
GSM6490608	1	0	cancer/benign	NA
GSM6490609	1	0	cancer/benign	NA
GSM6490610	1	0	cancer/benign	NA
GSM6490611	1	0	cancer/benign	NA
GSM6490612	1	0	cancer/benign	NA
GSM6490613	1	0	cancer/benign	NA
GSM6490614	1	0	cancer/benign	NA
GSM6490615	1	0	cancer/benign	NA
GSM6490616	1	0	cancer/benign	NA
GSM6490617	1	0	cancer/benign	NA
GSM6490618	1	0	cancer/benign	NA
GSM6490619	1	0	cancer/benign	NA
GSM6490620	1	0	cancer/benign	NA
GSM6490621	1	0	cancer/benign	NA
GSM6490622	1	0	cancer/benign	NA
GSM6490623	1	0	cancer/benign	NA
GSM6490624	1	0	cancer/benign	NA
GSM6490625	1	0	cancer/benign	NA
GSM6490626	1	0	cancer/benign	NA
GSM6490627	1	0	cancer/benign	NA
GSM6490628	1	0	cancer/benign	NA
GSM6490629	1	0	cancer/benign	NA
GSM6490630	1	0	cancer/benign	NA
GSM6490631	1	0	cancer/benign	NA
GSM6490632	1	0	cancer/benign	NA
GSM6490633	1	0	cancer/benign	NA
GSM6490634	1	0	cancer/benign	NA
GSM6490635	1	0	cancer/benign	NA
GSM6490636	1	0	cancer/benign	NA
GSM6490637	1	0	cancer/benign	NA
GSM6490638	1	0	cancer/benign	NA
GSM6490639	1	0	cancer/benign	NA
GSM6490640	1	0	cancer/benign	NA
GSM6490641	1	0	cancer/benign	NA
GSM6490642	1	0	cancer/benign	NA
GSM6490643	1	0	cancer/benign	NA
GSM6490644	1	0	cancer/benign	NA
GSM6490645	1	0	cancer/benign	NA
GSM6490646	1	0	cancer/benign	NA
GSM6490647	1	0	cancer/benign	NA
GSM6490648	1	0	cancer/benign	NA
GSM6490649	1	0	cancer/benign	NA
GSM6490650	1	0	cancer/benign	NA
GSM6490651	1	0	cancer/benign	NA
GSM6490652	1	0	cancer/benign	NA
GSM6490653	1	0	cancer/benign	NA
GSM6490654	1	0	cancer/benign	NA
GSM6490655	1	0	cancer/benign	NA
GSM6490656	1	0	cancer/benign	NA
GSM6490657	1	0	cancer/benign	NA
GSM6490658	1	0	cancer/benign	NA
GSM6490659	1	0	cancer/benign	NA
GSM6490660	1	0	cancer/benign	NA
GSM6490661	1	0	cancer/benign	NA
GSM6490662	1	0	cancer/benign	NA
GSM6490663	1	0	cancer/benign	NA
GSM6490664	1	0	cancer/benign	NA
GSM6490665	1	0	cancer/benign	NA
GSM6490666	1	0	cancer/benign	NA
GSM6490667	1	0	cancer/benign	NA
GSM6490668	1	0	cancer/benign	NA
GSM6490669	1	0	cancer/benign	NA
GSM6490670	1	0	cancer/benign	NA
GSM6490671	1	0	cancer/benign	NA
GSM6490672	1	0	cancer/benign	NA
GSM6490673	1	0	cancer/benign	NA
GSM6490674	1	0	cancer/benign	NA
GSM6490675	1	0	cancer/benign	NA
GSM6490676	1	0	cancer/benign	NA
GSM6490677	1	0	cancer/benign	NA
GSM6490678	1	0	cancer/benign	NA
GSM6490679	1	0	cancer/benign	NA
GSM6490680	1	0	cancer/benign	NA
GSM6490681	0	1	non_cancer/non_benign	NA
GSM6490682	0	1	non_cancer/non_benign	NA
GSM6490683	0	1	non_cancer/non_benign	NA
GSM6490684	0	1	non_cancer/non_benign	NA
GSM6490685	0	1	non_cancer/non_benign	NA
GSM6490686	0	1	non_cancer/non_benign	NA
GSM6490687	0	1	non_cancer/non_benign	NA
GSM6490688	0	1	non_cancer/non_benign	NA
GSM6490689	0	1	non_cancer/non_benign	NA
GSM6490690	0	1	non_cancer/non_benign	NA
GSM6490691	0	1	non_cancer/non_benign	NA
GSM6490692	0	1	non_cancer/non_benign	NA
GSM6490693	0	1	non_cancer/non_benign	NA
GSM6490694	0	1	non_cancer/non_benign	NA
GSM6490695	0	1	non_cancer/non_benign	NA
GSM6490696	0	1	non_cancer/non_benign	NA
GSM6490697	0	1	non_cancer/non_benign	NA
GSM6490698	0	1	non_cancer/non_benign	NA
GSM6490699	0	1	non_cancer/non_benign	NA
GSM6490700	0	1	non_cancer/non_benign	NA
GSM6490701	0	1	non_cancer/non_benign	NA
GSM6490702	0	1	non_cancer/non_benign	NA
GSM6490703	0	1	non_cancer/non_benign	NA
GSM6490704	0	1	non_cancer/non_benign	NA
GSM6490705	0	1	non_cancer/non_benign	NA
GSM6490706	0	1	non_cancer/non_benign	NA
GSM6490707	0	1	non_cancer/non_benign	NA
GSM6490708	0	1	non_cancer/non_benign	NA
GSM6490709	0	1	non_cancer/non_benign	NA
GSM6490710	0	1	non_cancer/non_benign	NA
GSM6490711	0	1	non_cancer/non_benign	NA
GSM6490712	0	1	non_cancer/non_benign	NA
GSM6490713	0	1	non_cancer/non_benign	NA
GSM6490714	0	1	non_cancer/non_benign	NA
GSM6490715	0	1	non_cancer/non_benign	NA
GSM6490716	0	1	non_cancer/non_benign	NA
GSM6490717	0	1	non_cancer/non_benign	NA
GSM6490718	0	1	non_cancer/non_benign	NA
GSM6490719	0	1	non_cancer/non_benign	NA
GSM6490720	0	1	non_cancer/non_benign	NA
GSM6490721	0	1	non_cancer/non_benign	NA
GSM6490722	0	1	non_cancer/non_benign	NA
GSM6490723	0	1	non_cancer/non_benign	NA
GSM6490724	0	1	non_cancer/non_benign	NA
GSM6490725	0	1	non_cancer/non_benign	NA
GSM6490726	0	1	non_cancer/non_benign	NA
GSM6490727	0	1	non_cancer/non_benign	NA
GSM6490728	0	1	non_cancer/non_benign	NA
GSM6490729	0	1	non_cancer/non_benign	NA
GSM6490730	0	1	non_cancer/non_benign	NA
GSM6490731	0	1	non_cancer/non_benign	NA
GSM6490732	0	1	non_cancer/non_benign	NA
GSM6490733	0	1	non_cancer/non_benign	NA
GSM6490734	0	1	non_cancer/non_benign	NA
GSM6490735	0	1	non_cancer/non_benign	NA
GSM6490736	0	1	non_cancer/non_benign	NA
GSM6490737	0	1	non_cancer/non_benign	NA
GSM6490738	0	1	non_cancer/non_benign	NA
GSM6490739	0	1	non_cancer/non_benign	NA
GSM6490740	0	1	non_cancer/non_benign	NA
GSM6490741	0	1	non_cancer/non_benign	NA
GSM6490742	0	1	non_cancer/non_benign	NA
GSM6490743	0	1	non_cancer/non_benign	NA
GSM6490744	0	1	non_cancer/non_benign	NA
GSM6490745	0	1	non_cancer/non_benign	NA
GSM6490746	0	1	non_cancer/non_benign	NA
GSM6490747	0	1	non_cancer/non_benign	NA
GSM6490748	0	1	non_cancer/non_benign	NA
GSM6490749	0	1	non_cancer/non_benign	NA
GSM6490750	0	1	non_cancer/non_benign	NA
GSM6490751	0	1	non_cancer/non_benign	NA
GSM6490752	0	1	non_cancer/non_benign	NA
GSM6490753	0	1	non_cancer/non_benign	NA
GSM6490754	0	1	non_cancer/non_benign	NA
GSM6490755	0	1	non_cancer/non_benign	NA
GSM6490756	0	1	non_cancer/non_benign	NA
GSM6490757	0	1	non_cancer/non_benign	NA
GSM6490758	0	1	non_cancer/non_benign	NA
GSM6490759	0	1	non_cancer/non_benign	NA
GSM6490760	0	1	non_cancer/non_benign	NA
GSM6490761	0.247420928	0.752579072	non_cancer/non_benign	NA
GSM6490762	0	1	non_cancer/non_benign	NA
GSM6490763	0	1	non_cancer/non_benign	NA
GSM6490764	0.247420928	0.752579072	non_cancer/non_benign	NA
GSM6490765	0	1	non_cancer/non_benign	NA
GSM6490766	0	1	non_cancer/non_benign	NA
GSM6490767	0.247420928	0.752579072	non_cancer/non_benign	NA
GSM6490768	0	1	non_cancer/non_benign	NA
GSM6490769	0	1	non_cancer/non_benign	NA
GSM6490770	0	1	non_cancer/non_benign	NA
GSM6490771	0	1	non_cancer/non_benign	NA
GSM6490772	0	1	non_cancer/non_benign	NA
GSM6490773	0	1	non_cancer/non_benign	NA
GSM6490774	0	1	non_cancer/non_benign	NA
GSM6490775	0.247420928	0.752579072	non_cancer/non_benign	NA
GSM6490776	0	1	non_cancer/non_benign	NA
GSM6490777	0	1	non_cancer/non_benign	NA
GSM6490778	0	1	non_cancer/non_benign	NA
GSM6490779	0.247420928	0.752579072	non_cancer/non_benign	NA
GSM6490780	0	1	non_cancer/non_benign	NA
GSM6490781	0	1	non_cancer/non_benign	NA
GSM6490782	0	1	non_cancer/non_benign	NA
GSM6490783	0	1	non_cancer/non_benign	NA
GSM6490784	0	1	non_cancer/non_benign	NA
GSM6490785	0.247420928	0.752579072	non_cancer/non_benign	NA
GSM6490786	0	1	non_cancer/non_benign	NA
GSM6490787	0	1	non_cancer/non_benign	NA
GSM6490788	0	1	non_cancer/non_benign	NA
GSM6490789	0	1	non_cancer/non_benign	NA
GSM6490790	0	1	non_cancer/non_benign	NA
GSM6490791	0	1	non_cancer/non_benign	NA
GSM6490792	0.247420928	0.752579072	non_cancer/non_benign	NA
GSM6490793	0	1	non_cancer/non_benign	NA
GSM6490794	0	1	non_cancer/non_benign	NA
GSM6490795	0	1	non_cancer/non_benign	NA
GSM6490796	0	1	non_cancer/non_benign	NA
GSM6490797	0	1	non_cancer/non_benign	NA
GSM6490798	0	1	non_cancer/non_benign	NA
GSM6490799	0	1	non_cancer/non_benign	NA
GSM6490800	0	1	non_cancer/non_benign	NA
GSM6490801	0	1	non_cancer/non_benign	NA
GSM6490802	0	1	non_cancer/non_benign	NA
GSM6490803	0	1	non_cancer/non_benign	NA
GSM6490804	0.247420928	0.752579072	non_cancer/non_benign	NA
GSM6490805	0	1	non_cancer/non_benign	NA
GSM6490806	0	1	non_cancer/non_benign	NA
GSM6490807	0	1	non_cancer/non_benign	NA
GSM6490808	0	1	non_cancer/non_benign	NA
GSM6490809	0	1	non_cancer/non_benign	NA
GSM6490810	0	1	non_cancer/non_benign	NA
GSM6490811	0	1	non_cancer/non_benign	NA
GSM6490812	0.494995775	0.505004225	non_cancer/non_benign	NA
GSM6490813	0	1	non_cancer/non_benign	NA
GSM6490814	0	1	non_cancer/non_benign	NA
GSM6490815	0	1	non_cancer/non_benign	NA
GSM6490816	0	1	non_cancer/non_benign	NA
GSM6490817	0	1	non_cancer/non_benign	NA
GSM6490818	0	1	non_cancer/non_benign	NA
GSM6490819	0	1	non_cancer/non_benign	NA
GSM6490820	0	1	non_cancer/non_benign	NA
GSM6490821	0	1	non_cancer/non_benign	NA
GSM6490822	0	1	non_cancer/non_benign	NA
GSM6490823	0	1	non_cancer/non_benign	NA
GSM6490824	0	1	non_cancer/non_benign	NA
GSM6490825	0	1	non_cancer/non_benign	NA
GSM6490826	0	1	non_cancer/non_benign	NA
GSM6490827	0	1	non_cancer/non_benign	NA
GSM6490828	0	1	non_cancer/non_benign	NA
GSM6490829	0	1	non_cancer/non_benign	NA
GSM6490830	0	1	non_cancer/non_benign	NA
GSM6490831	0	1	non_cancer/non_benign	NA
GSM6490832	0	1	non_cancer/non_benign	NA
GSM6490833	0	1	non_cancer/non_benign	NA
GSM6490834	0	1	non_cancer/non_benign	NA
GSM6490835	0	1	non_cancer/non_benign	NA
GSM6490836	0	1	non_cancer/non_benign	NA
GSM6490837	0	1	non_cancer/non_benign	NA
GSM6490838	0	1	non_cancer/non_benign	NA
GSM6490839	0	1	non_cancer/non_benign	NA
GSM6490840	0	1	non_cancer/non_benign	NA
GSM6490841	0	1	non_cancer/non_benign	NA
GSM6490842	0	1	non_cancer/non_benign	NA
GSM6490843	0	1	non_cancer/non_benign	NA
GSM6490844	0	1	non_cancer/non_benign	NA
GSM6490845	0	1	non_cancer/non_benign	NA
GSM6490846	0	1	non_cancer/non_benign	NA
GSM6490847	0	1	non_cancer/non_benign	NA
GSM6490848	0	1	non_cancer/non_benign	NA
GSM6490849	0	1	non_cancer/non_benign	NA
GSM6490850	0	1	non_cancer/non_benign	NA
GSM6490851	0	1	non_cancer/non_benign	NA
GSM6490852	0	1	non_cancer/non_benign	NA
GSM6490853	0	1	non_cancer/non_benign	NA
GSM6490854	0	1	non_cancer/non_benign	NA
GSM6490855	0	1	non_cancer/non_benign	NA
GSM6490856	0.247420928	0.752579072	non_cancer/non_benign	NA
GSM6490857	0	1	non_cancer/non_benign	NA
GSM6490858	0	1	non_cancer/non_benign	NA
GSM6490859	0	1	non_cancer/non_benign	NA
GSM6490860	0	1	non_cancer/non_benign	NA
GSM6490861	0	1	non_cancer/non_benign	NA
GSM6490862	0	1	non_cancer/non_benign	NA
GSM6490863	0	1	non_cancer/non_benign	NA
GSM6490864	0	1	non_cancer/non_benign	NA
GSM6490865	0	1	non_cancer/non_benign	NA
GSM6490866	0	1	non_cancer/non_benign	NA
GSM6490867	0	1	non_cancer/non_benign	NA
GSM6490868	0	1	non_cancer/non_benign	NA
GSM6490869	0	1	non_cancer/non_benign	NA
GSM6490870	0	1	non_cancer/non_benign	NA
GSM6490871	0	1	non_cancer/non_benign	NA
GSM6490872	0	1	non_cancer/non_benign	NA
GSM6490873	0	1	non_cancer/non_benign	NA
GSM6490874	0	1	non_cancer/non_benign	NA
GSM6490875	0	1	non_cancer/non_benign	NA
GSM6490876	0	1	non_cancer/non_benign	NA
GSM6490877	0	1	non_cancer/non_benign	NA
GSM6490878	0	1	non_cancer/non_benign	NA
GSM6490879	0	1	non_cancer/non_benign	NA
GSM6490880	0	1	non_cancer/non_benign	NA
GSM6490881	0	1	non_cancer/non_benign	NA
GSM6490882	0	1	non_cancer/non_benign	NA
GSM6490883	0	1	non_cancer/non_benign	NA
GSM6490884	0	1	non_cancer/non_benign	NA
GSM6490885	0	1	non_cancer/non_benign	NA
GSM6490886	0	1	non_cancer/non_benign	NA
GSM6490887	0	1	non_cancer/non_benign	NA
GSM6490888	0	1	non_cancer/non_benign	NA
GSM6490889	0	1	non_cancer/non_benign	NA
GSM6490890	0	1	non_cancer/non_benign	NA
GSM6490891	0	1	non_cancer/non_benign	NA
GSM6490892	0	1	non_cancer/non_benign	NA
GSM6490893	0	1	non_cancer/non_benign	NA
GSM6490894	0	1	non_cancer/non_benign	NA
GSM6490895	0	1	non_cancer/non_benign	NA
GSM6490896	0	1	non_cancer/non_benign	NA
GSM6490897	0	1	non_cancer/non_benign	NA
GSM6490898	0	1	non_cancer/non_benign	NA
GSM6490899	0	1	non_cancer/non_benign	NA
GSM6490900	0.752425154	0.247574846	cancer/benign	NA
GSM6490901	0	1	non_cancer/non_benign	NA
GSM6490902	0	1	non_cancer/non_benign	NA
GSM6490903	0	1	non_cancer/non_benign	NA
GSM6490904	0	1	non_cancer/non_benign	NA
GSM6490905	0	1	non_cancer/non_benign	NA
GSM6490906	0	1	non_cancer/non_benign	NA
GSM6490907	0	1	non_cancer/non_benign	NA
GSM6490908	0	1	non_cancer/non_benign	NA
GSM6490909	0	1	non_cancer/non_benign	NA
GSM6490910	0	1	non_cancer/non_benign	NA
GSM6490911	0	1	non_cancer/non_benign	NA
GSM6490912	0	1	non_cancer/non_benign	NA
GSM6490913	0	1	non_cancer/non_benign	NA
GSM6490914	0	1	non_cancer/non_benign	NA
GSM6490915	0	1	non_cancer/non_benign	NA
GSM6490916	0	1	non_cancer/non_benign	NA
GSM6490917	0.247574846	0.752425154	non_cancer/non_benign	NA
GSM6490918	0	1	non_cancer/non_benign	NA
GSM6490919	0	1	non_cancer/non_benign	NA
GSM6490920	0	1	non_cancer/non_benign	NA
GSM6490921	0	1	non_cancer/non_benign	NA
GSM6490922	0	1	non_cancer/non_benign	NA
GSM6490923	0	1	non_cancer/non_benign	NA
GSM6490924	0	1	non_cancer/non_benign	NA
GSM6490925	0	1	non_cancer/non_benign	NA
GSM6490926	0	1	non_cancer/non_benign	NA
GSM6490927	0	1	non_cancer/non_benign	NA
GSM6490928	0	1	non_cancer/non_benign	NA
GSM6490929	0	1	non_cancer/non_benign	NA
GSM6490930	0	1	non_cancer/non_benign	NA
GSM6490931	0	1	non_cancer/non_benign	NA
GSM6490932	0	1	non_cancer/non_benign	NA
GSM6490933	0	1	non_cancer/non_benign	NA
GSM6490934	0	1	non_cancer/non_benign	NA
GSM6490935	0	1	non_cancer/non_benign	NA
GSM6490936	0	1	non_cancer/non_benign	NA
GSM6490937	0	1	non_cancer/non_benign	NA
GSM6490938	0	1	non_cancer/non_benign	NA
GSM6490939	0	1	non_cancer/non_benign	NA
GSM6490940	0	1	non_cancer/non_benign	NA
GSM6490941	0	1	non_cancer/non_benign	NA
GSM6490942	0	1	non_cancer/non_benign	NA
GSM6490943	0	1	non_cancer/non_benign	NA
GSM6490944	0	1	non_cancer/non_benign	NA
GSM6490945	0	1	non_cancer/non_benign	NA
GSM6490946	0	1	non_cancer/non_benign	NA
GSM6490947	0	1	non_cancer/non_benign	NA
GSM6490948	0	1	non_cancer/non_benign	NA
GSM6490949	0	1	non_cancer/non_benign	NA
GSM6490950	0	1	non_cancer/non_benign	NA
GSM6490951	0	1	non_cancer/non_benign	NA
GSM6490952	0	1	non_cancer/non_benign	NA
GSM6490953	0	1	non_cancer/non_benign	NA
GSM6490954	0	1	non_cancer/non_benign	NA
GSM6490955	0	1	non_cancer/non_benign	NA
GSM6490956	0	1	non_cancer/non_benign	NA
GSM6490957	0	1	non_cancer/non_benign	NA
GSM6490958	0	1	non_cancer/non_benign	NA
GSM6490959	0	1	non_cancer/non_benign	NA
GSM6490960	0	1	non_cancer/non_benign	NA
GSM6490961	0	1	non_cancer/non_benign	NA
GSM6490962	0	1	non_cancer/non_benign	NA
GSM6490963	0.247420928	0.752579072	non_cancer/non_benign	NA
GSM6490964	0	1	non_cancer/non_benign	NA
GSM6490965	0	1	non_cancer/non_benign	NA
GSM6490966	0	1	non_cancer/non_benign	NA
GSM6490967	0	1	non_cancer/non_benign	NA
GSM6490968	0	1	non_cancer/non_benign	NA
GSM6490969	0	1	non_cancer/non_benign	NA
GSM6490970	0	1	non_cancer/non_benign	NA
GSM6490971	0	1	non_cancer/non_benign	NA
GSM6490972	0	1	non_cancer/non_benign	NA
GSM6490973	0	1	non_cancer/non_benign	NA
GSM6490974	0	1	non_cancer/non_benign	NA
GSM6490975	0	1	non_cancer/non_benign	NA
GSM6490976	0	1	non_cancer/non_benign	NA
GSM6490977	0	1	non_cancer/non_benign	NA
GSM6490978	0	1	non_cancer/non_benign	NA
GSM6490979	0	1	non_cancer/non_benign	NA
GSM6490980	0	1	non_cancer/non_benign	NA
GSM6490981	0	1	non_cancer/non_benign	NA
GSM6490982	0	1	non_cancer/non_benign	NA
GSM6490983	0	1	non_cancer/non_benign	NA
GSM6490984	0	1	non_cancer/non_benign	NA
GSM6490985	0	1	non_cancer/non_benign	NA
GSM6490986	0	1	non_cancer/non_benign	NA
GSM6490987	0	1	non_cancer/non_benign	NA
GSM6490988	0	1	non_cancer/non_benign	NA
GSM6490989	0	1	non_cancer/non_benign	NA
GSM6490990	0	1	non_cancer/non_benign	NA
GSM6490991	0	1	non_cancer/non_benign	NA
GSM6490992	0	1	non_cancer/non_benign	NA
GSM6490993	0	1	non_cancer/non_benign	NA
GSM6490994	0	1	non_cancer/non_benign	NA
GSM6490995	0	1	non_cancer/non_benign	NA
GSM6490996	0	1	non_cancer/non_benign	NA
GSM6490997	0	1	non_cancer/non_benign	NA
GSM6490998	0	1	non_cancer/non_benign	NA
GSM6490999	0	1	non_cancer/non_benign	NA
GSM6491000	0	1	non_cancer/non_benign	NA
GSM6491001	0	1	non_cancer/non_benign	NA
GSM6491002	0	1	non_cancer/non_benign	NA
GSM6491003	0	1	non_cancer/non_benign	NA
GSM6491004	0	1	non_cancer/non_benign	NA
GSM6491005	0	1	non_cancer/non_benign	NA
GSM6491006	0	1	non_cancer/non_benign	NA
GSM6491007	0	1	non_cancer/non_benign	NA
GSM6491008	0	1	non_cancer/non_benign	NA
GSM6491009	0	1	non_cancer/non_benign	NA
GSM6491010	0	1	non_cancer/non_benign	NA
GSM6491011	0	1	non_cancer/non_benign	NA
GSM6491012	0	1	non_cancer/non_benign	NA
GSM6491013	0	1	non_cancer/non_benign	NA
GSM6491014	0	1	non_cancer/non_benign	NA
GSM6491015	0	1	non_cancer/non_benign	NA
GSM6491016	0	1	non_cancer/non_benign	NA
GSM6491017	0	1	non_cancer/non_benign	NA
GSM6491018	0	1	non_cancer/non_benign	NA
GSM6491019	0	1	non_cancer/non_benign	NA
GSM6491020	0	1	non_cancer/non_benign	NA
GSM6491021	0	1	non_cancer/non_benign	NA
GSM6491022	0	1	non_cancer/non_benign	NA
GSM6491023	0	1	non_cancer/non_benign	NA
GSM6491024	0	1	non_cancer/non_benign	NA
GSM6491025	0	1	non_cancer/non_benign	NA
GSM6491026	0	1	non_cancer/non_benign	NA
GSM6491027	0	1	non_cancer/non_benign	NA
GSM6491028	0	1	non_cancer/non_benign	NA
GSM6491029	0	1	non_cancer/non_benign	NA
GSM6491030	0	1	non_cancer/non_benign	NA
GSM6491031	0	1	non_cancer/non_benign	NA
GSM6491032	0	1	non_cancer/non_benign	NA
GSM6491033	0	1	non_cancer/non_benign	NA
GSM6491034	0	1	non_cancer/non_benign	NA
GSM6491035	0	1	non_cancer/non_benign	NA
GSM6491036	0	1	non_cancer/non_benign	NA
GSM6491037	0	1	non_cancer/non_benign	NA
GSM6491038	0	1	non_cancer/non_benign	NA
GSM6491039	0	1	non_cancer/non_benign	NA
GSM6491040	0	1	non_cancer/non_benign	NA
GSM6491041	0	1	non_cancer/non_benign	NA
GSM6491042	0	1	non_cancer/non_benign	NA
GSM6491043	0	1	non_cancer/non_benign	NA
GSM6491044	0	1	non_cancer/non_benign	NA
GSM6491045	0	1	non_cancer/non_benign	NA
GSM6491046	0	1	non_cancer/non_benign	NA
GSM6491047	0	1	non_cancer/non_benign	NA
GSM6491048	0	1	non_cancer/non_benign	NA
GSM6491049	0	1	non_cancer/non_benign	NA
GSM6491050	0	1	non_cancer/non_benign	NA
GSM6491051	0	1	non_cancer/non_benign	NA
GSM6491052	0	1	non_cancer/non_benign	NA
GSM6491053	0	1	non_cancer/non_benign	NA
GSM6491054	0	1	non_cancer/non_benign	NA
GSM6491055	0	1	non_cancer/non_benign	NA
GSM6491056	0	1	non_cancer/non_benign	NA
GSM6491057	0	1	non_cancer/non_benign	NA
GSM6491058	0	1	non_cancer/non_benign	NA
GSM6491059	0	1	non_cancer/non_benign	NA
GSM6491060	0	1	non_cancer/non_benign	NA
GSM6491061	0	1	non_cancer/non_benign	NA
GSM6491062	0	1	non_cancer/non_benign	NA
GSM6491063	0	1	non_cancer/non_benign	NA
GSM6491064	0	1	non_cancer/non_benign	NA
GSM6491065	0	1	non_cancer/non_benign	NA
GSM6491066	0	1	non_cancer/non_benign	NA
GSM6491067	0	1	non_cancer/non_benign	NA
GSM6491068	0	1	non_cancer/non_benign	NA
GSM6491069	0	1	non_cancer/non_benign	NA
GSM6491070	0	1	non_cancer/non_benign	NA
GSM6491071	0	1	non_cancer/non_benign	NA
GSM6491072	0	1	non_cancer/non_benign	NA
GSM6491073	0	1	non_cancer/non_benign	NA
GSM6491074	0	1	non_cancer/non_benign	NA
GSM6491075	0	1	non_cancer/non_benign	NA
GSM6491076	0	1	non_cancer/non_benign	NA
GSM6491077	0	1	non_cancer/non_benign	NA
GSM6491078	0	1	non_cancer/non_benign	NA
GSM6491079	0.74636961	0.25363039	cancer/benign	NA
GSM6491080	0	1	non_cancer/non_benign	NA
GSM6491081	0	1	non_cancer/non_benign	NA
GSM6491082	0	1	non_cancer/non_benign	NA
GSM6491083	0	1	non_cancer/non_benign	NA
GSM6491084	0	1	non_cancer/non_benign	NA
GSM6491085	0	1	non_cancer/non_benign	NA
GSM6491086	0	1	non_cancer/non_benign	NA
GSM6491087	0	1	non_cancer/non_benign	NA
GSM6491088	0	1	non_cancer/non_benign	NA
GSM6491089	0	1	non_cancer/non_benign	NA
GSM6491090	0	1	non_cancer/non_benign	NA
GSM6491091	0	1	non_cancer/non_benign	NA
GSM6491092	0	1	non_cancer/non_benign	NA
GSM6491093	0	1	non_cancer/non_benign	NA
GSM6491094	0	1	non_cancer/non_benign	NA
GSM6491095	0	1	non_cancer/non_benign	NA
GSM6491096	0	1	non_cancer/non_benign	NA
GSM6491097	0	1	non_cancer/non_benign	NA
GSM6491098	0	1	non_cancer/non_benign	NA
GSM6491099	0	1	non_cancer/non_benign	NA
GSM6491100	0	1	non_cancer/non_benign	NA
GSM6491101	0	1	non_cancer/non_benign	NA
GSM6491102	0	1	non_cancer/non_benign	NA
GSM6491103	0	1	non_cancer/non_benign	NA
GSM6491104	0	1	non_cancer/non_benign	NA
GSM6491105	0	1	non_cancer/non_benign	NA
GSM6491106	0	1	non_cancer/non_benign	NA
GSM6491107	0	1	non_cancer/non_benign	NA
GSM6491108	0	1	non_cancer/non_benign	NA
GSM6491109	0	1	non_cancer/non_benign	NA
GSM6491110	0	1	non_cancer/non_benign	NA
GSM6491111	0	1	non_cancer/non_benign	NA
GSM6491112	0	1	non_cancer/non_benign	NA
GSM6491113	0.247420928	0.752579072	non_cancer/non_benign	NA
GSM6491114	0	1	non_cancer/non_benign	NA
GSM6491115	0	1	non_cancer/non_benign	NA
GSM6491116	0	1	non_cancer/non_benign	NA
GSM6491117	0	1	non_cancer/non_benign	NA
GSM6491118	0	1	non_cancer/non_benign	NA
GSM6491119	0	1	non_cancer/non_benign	NA
GSM6491120	0	1	non_cancer/non_benign	NA
GSM6491121	0	1	non_cancer/non_benign	NA
GSM6491122	0	1	non_cancer/non_benign	NA
GSM6491123	0	1	non_cancer/non_benign	NA
GSM6491124	0	1	non_cancer/non_benign	NA
GSM6491125	0	1	non_cancer/non_benign	NA
GSM6491126	0	1	non_cancer/non_benign	NA
GSM6491127	0	1	non_cancer/non_benign	NA
GSM6491128	0	1	non_cancer/non_benign	NA
GSM6491129	0	1	non_cancer/non_benign	NA
GSM6491130	0	1	non_cancer/non_benign	NA
GSM6491131	0	1	non_cancer/non_benign	NA
GSM6491132	0	1	non_cancer/non_benign	NA
GSM6491133	0	1	non_cancer/non_benign	NA
GSM6491134	0	1	non_cancer/non_benign	NA
GSM6491135	0	1	non_cancer/non_benign	NA
GSM6491136	0	1	non_cancer/non_benign	NA
GSM6491137	0	1	non_cancer/non_benign	NA
GSM6491138	0	1	non_cancer/non_benign	NA
GSM6491139	0	1	non_cancer/non_benign	NA
GSM6491140	0	1	non_cancer/non_benign	NA
GSM6491141	0	1	non_cancer/non_benign	NA
GSM6491142	0	1	non_cancer/non_benign	NA
GSM6491143	0	1	non_cancer/non_benign	NA
GSM6491144	0	1	non_cancer/non_benign	NA
GSM6491145	0	1	non_cancer/non_benign	NA
GSM6491146	0	1	non_cancer/non_benign	NA
GSM6491147	0	1	non_cancer/non_benign	NA
GSM6491148	0	1	non_cancer/non_benign	NA
GSM6491149	0	1	non_cancer/non_benign	NA
GSM6491150	0	1	non_cancer/non_benign	NA
GSM6491151	0	1	non_cancer/non_benign	NA
GSM6491152	0	1	non_cancer/non_benign	NA
GSM6491153	0	1	non_cancer/non_benign	NA
GSM6491154	0	1	non_cancer/non_benign	NA
GSM6491155	0	1	non_cancer/non_benign	NA
GSM6491156	0	1	non_cancer/non_benign	NA
GSM6491157	0	1	non_cancer/non_benign	NA
GSM6491158	0	1	non_cancer/non_benign	NA
GSM6491159	0	1	non_cancer/non_benign	NA
GSM6491160	0	1	non_cancer/non_benign	NA
GSM6491161	0	1	non_cancer/non_benign	NA
GSM6491162	0	1	non_cancer/non_benign	NA
GSM6491163	0	1	non_cancer/non_benign	NA
GSM6491164	0	1	non_cancer/non_benign	NA
GSM6491165	0	1	non_cancer/non_benign	NA
GSM6491166	0	1	non_cancer/non_benign	NA
GSM6491167	0	1	non_cancer/non_benign	NA
GSM6491168	0	1	non_cancer/non_benign	NA
GSM6491169	0	1	non_cancer/non_benign	NA
GSM6491170	0	1	non_cancer/non_benign	NA
GSM6491171	0	1	non_cancer/non_benign	NA
GSM6491172	0	1	non_cancer/non_benign	NA
GSM6491173	0.247420928	0.752579072	non_cancer/non_benign	NA
GSM6491174	0	1	non_cancer/non_benign	NA
GSM6491175	0	1	non_cancer/non_benign	NA
GSM6491176	0.247420928	0.752579072	non_cancer/non_benign	NA
GSM6491177	0	1	non_cancer/non_benign	NA
GSM6491178	0	1	non_cancer/non_benign	NA
GSM6491179	0	1	non_cancer/non_benign	NA
GSM6491180	0	1	non_cancer/non_benign	NA
GSM6491181	0	1	non_cancer/non_benign	NA
GSM6491182	0	1	non_cancer/non_benign	NA
GSM6491183	0	1	non_cancer/non_benign	NA
GSM6491184	0	1	non_cancer/non_benign	NA
GSM6491185	0	1	non_cancer/non_benign	NA
GSM6491186	0.247420928	0.752579072	non_cancer/non_benign	NA
GSM6491187	0	1	non_cancer/non_benign	NA
GSM6491188	0	1	non_cancer/non_benign	NA
GSM6491189	0	1	non_cancer/non_benign	NA
GSM6491190	0	1	non_cancer/non_benign	NA
GSM6491191	0	1	non_cancer/non_benign	NA
GSM6491192	0	1	non_cancer/non_benign	NA
GSM6491193	0	1	non_cancer/non_benign	NA
GSM6491194	0	1	non_cancer/non_benign	NA
GSM6491195	0	1	non_cancer/non_benign	NA
GSM6491196	0	1	non_cancer/non_benign	NA
GSM6491197	0.247574846	0.752425154	non_cancer/non_benign	NA
GSM6491198	0	1	non_cancer/non_benign	NA
GSM6491199	0	1	non_cancer/non_benign	NA
GSM6491200	0	1	non_cancer/non_benign	NA
GSM6491201	0	1	non_cancer/non_benign	NA
GSM6491202	0	1	non_cancer/non_benign	NA
GSM6491203	0	1	non_cancer/non_benign	NA
GSM6491204	0	1	non_cancer/non_benign	NA
GSM6491205	0	1	non_cancer/non_benign	NA
GSM6491206	0	1	non_cancer/non_benign	NA
GSM6491207	0	1	non_cancer/non_benign	NA
GSM6491208	0	1	non_cancer/non_benign	NA
GSM6491209	0	1	non_cancer/non_benign	NA
GSM6491210	0	1	non_cancer/non_benign	NA
GSM6491211	0	1	non_cancer/non_benign	NA
GSM6491212	0	1	non_cancer/non_benign	NA
GSM6491213	0	1	non_cancer/non_benign	NA
GSM6491214	0	1	non_cancer/non_benign	NA
GSM6491215	0	1	non_cancer/non_benign	NA
GSM6491216	0	1	non_cancer/non_benign	NA
GSM6491217	0.247420928	0.752579072	non_cancer/non_benign	NA
GSM6491218	0	1	non_cancer/non_benign	NA
GSM6491219	0	1	non_cancer/non_benign	NA
GSM6491220	0	1	non_cancer/non_benign	NA
GSM6491221	0	1	non_cancer/non_benign	NA
GSM6491222	0	1	non_cancer/non_benign	NA
GSM6491223	0	1	non_cancer/non_benign	NA
GSM6491224	0	1	non_cancer/non_benign	NA
GSM6491225	0	1	non_cancer/non_benign	NA
GSM6491226	0	1	non_cancer/non_benign	NA
GSM6491227	0	1	non_cancer/non_benign	NA
GSM6491228	0	1	non_cancer/non_benign	NA
GSM6491229	0	1	non_cancer/non_benign	NA
GSM6491230	0	1	non_cancer/non_benign	NA
GSM6491231	0	1	non_cancer/non_benign	NA
GSM6491232	0	1	non_cancer/non_benign	NA
GSM6491233	0	1	non_cancer/non_benign	NA
GSM6491234	0	1	non_cancer/non_benign	NA
GSM6491235	0	1	non_cancer/non_benign	NA
GSM6491236	0	1	non_cancer/non_benign	NA
GSM6491237	0	1	non_cancer/non_benign	NA
GSM6491238	0	1	non_cancer/non_benign	NA
GSM6491239	0	1	non_cancer/non_benign	NA
GSM6491240	0	1	non_cancer/non_benign	NA
GSM6491241	0	1	non_cancer/non_benign	NA
GSM6491242	0	1	non_cancer/non_benign	NA
GSM6491243	0.247420928	0.752579072	non_cancer/non_benign	NA
GSM6491244	0	1	non_cancer/non_benign	NA
GSM6491245	0	1	non_cancer/non_benign	NA
GSM6491246	0	1	non_cancer/non_benign	NA
GSM6491247	0.494995775	0.505004225	non_cancer/non_benign	NA
GSM6491248	0	1	non_cancer/non_benign	NA
GSM6491249	0	1	non_cancer/non_benign	NA
GSM6491250	0	1	non_cancer/non_benign	NA
GSM6491251	0	1	non_cancer/non_benign	NA
GSM6491252	0	1	non_cancer/non_benign	NA
GSM6491253	0	1	non_cancer/non_benign	NA
GSM6491254	0	1	non_cancer/non_benign	NA
GSM6491255	0	1	non_cancer/non_benign	NA
GSM6491256	0	1	non_cancer/non_benign	NA
GSM6491257	0	1	non_cancer/non_benign	NA
GSM6491258	0	1	non_cancer/non_benign	NA
GSM6491259	0	1	non_cancer/non_benign	NA
GSM6491260	0	1	non_cancer/non_benign	NA
GSM6491261	0	1	non_cancer/non_benign	NA
GSM6491262	0	1	non_cancer/non_benign	NA
GSM6491263	0	1	non_cancer/non_benign	NA
GSM6491264	0	1	non_cancer/non_benign	NA
GSM6491265	0	1	non_cancer/non_benign	NA
GSM6491266	0	1	non_cancer/non_benign	NA
GSM6491267	0	1	non_cancer/non_benign	NA
GSM6491268	0	1	non_cancer/non_benign	NA
GSM6491269	0	1	non_cancer/non_benign	NA
GSM6491270	0	1	non_cancer/non_benign	NA
GSM6491271	0	1	non_cancer/non_benign	NA
GSM6491272	0	1	non_cancer/non_benign	NA
GSM6491273	0	1	non_cancer/non_benign	NA
GSM6491274	0	1	non_cancer/non_benign	NA
GSM6491275	0	1	non_cancer/non_benign	NA
GSM6491276	0	1	non_cancer/non_benign	NA
GSM6491277	0	1	non_cancer/non_benign	NA
GSM6491278	0	1	non_cancer/non_benign	NA
GSM6491279	0	1	non_cancer/non_benign	NA
GSM6491280	0	1	non_cancer/non_benign	NA
GSM6491281	0	1	non_cancer/non_benign	NA
GSM6491282	0	1	non_cancer/non_benign	NA
GSM6491283	0	1	non_cancer/non_benign	NA
GSM6491284	0	1	non_cancer/non_benign	NA
GSM6491285	0	1	non_cancer/non_benign	NA
GSM6491286	0	1	non_cancer/non_benign	NA
GSM6491287	0	1	non_cancer/non_benign	NA
GSM6491288	0	1	non_cancer/non_benign	NA
GSM6491289	0	1	non_cancer/non_benign	NA
GSM6491290	0	1	non_cancer/non_benign	NA
GSM6491291	0	1	non_cancer/non_benign	NA
GSM6491292	0	1	non_cancer/non_benign	NA
GSM6491293	0.247420928	0.752579072	non_cancer/non_benign	NA
GSM6491294	0	1	non_cancer/non_benign	NA
GSM6491295	0	1	non_cancer/non_benign	NA
GSM6491296	0.247420928	0.752579072	non_cancer/non_benign	NA
GSM6491297	0	1	non_cancer/non_benign	NA
GSM6491298	0.494995775	0.505004225	non_cancer/non_benign	NA
GSM6491299	0	1	non_cancer/non_benign	NA
GSM6491300	0	1	non_cancer/non_benign	NA
GSM6491301	0	1	non_cancer/non_benign	NA
GSM6491302	0	1	non_cancer/non_benign	NA
GSM6491303	0	1	non_cancer/non_benign	NA
GSM6491304	0	1	non_cancer/non_benign	NA
GSM6491305	0.247420928	0.752579072	non_cancer/non_benign	NA
GSM6491306	0.247420928	0.752579072	non_cancer/non_benign	NA
GSM6491307	0	1	non_cancer/non_benign	NA
GSM6491308	0.247420928	0.752579072	non_cancer/non_benign	NA
GSM6491309	0	1	non_cancer/non_benign	NA
GSM6491310	0	1	non_cancer/non_benign	NA
GSM6491311	0	1	non_cancer/non_benign	NA
GSM6491312	0	1	non_cancer/non_benign	NA
GSM6491313	0	1	non_cancer/non_benign	NA
GSM6491314	0	1	non_cancer/non_benign	NA
GSM6491315	0	1	non_cancer/non_benign	NA
GSM6491316	0	1	non_cancer/non_benign	NA
GSM6491317	0	1	non_cancer/non_benign	NA
GSM6491318	0	1	non_cancer/non_benign	NA
GSM6491319	0	1	non_cancer/non_benign	NA
GSM6491320	0	1	non_cancer/non_benign	NA
GSM6491321	0	1	non_cancer/non_benign	NA
GSM6491322	0	1	non_cancer/non_benign	NA
GSM6491323	0	1	non_cancer/non_benign	NA
GSM6491324	0	1	non_cancer/non_benign	NA
GSM6491325	0	1	non_cancer/non_benign	NA
GSM6491326	0	1	non_cancer/non_benign	NA
GSM6491327	0	1	non_cancer/non_benign	NA
GSM6491328	0	1	non_cancer/non_benign	NA
GSM6491329	0	1	non_cancer/non_benign	NA
GSM6491330	0	1	non_cancer/non_benign	NA
GSM6491331	0	1	non_cancer/non_benign	NA
GSM6491332	0	1	non_cancer/non_benign	NA
GSM6491333	0	1	non_cancer/non_benign	NA
GSM6491334	0	1	non_cancer/non_benign	NA
GSM6491335	0.247420928	0.752579072	non_cancer/non_benign	NA
GSM6491336	0	1	non_cancer/non_benign	NA
GSM6491337	0	1	non_cancer/non_benign	NA
GSM6491338	0	1	non_cancer/non_benign	NA
GSM6491339	0	1	non_cancer/non_benign	NA
GSM6491340	0	1	non_cancer/non_benign	NA
GSM6491341	0	1	non_cancer/non_benign	NA
GSM6491342	0	1	non_cancer/non_benign	NA
GSM6491343	0	1	non_cancer/non_benign	NA
GSM6491344	0	1	non_cancer/non_benign	NA
GSM6491345	0	1	non_cancer/non_benign	NA
GSM6491346	0	1	non_cancer/non_benign	NA
GSM6491347	0	1	non_cancer/non_benign	NA
GSM6491348	0	1	non_cancer/non_benign	NA
GSM6491349	0	1	non_cancer/non_benign	NA
GSM6491350	0	1	non_cancer/non_benign	NA
GSM6491351	0	1	non_cancer/non_benign	NA
GSM6491352	0	1	non_cancer/non_benign	NA
GSM6491353	0	1	non_cancer/non_benign	NA
GSM6491354	0	1	non_cancer/non_benign	NA
GSM6491355	0	1	non_cancer/non_benign	NA
GSM6491356	0	1	non_cancer/non_benign	NA
GSM6491357	0.247420928	0.752579072	non_cancer/non_benign	NA
GSM6491358	0	1	non_cancer/non_benign	NA
GSM6491359	0	1	non_cancer/non_benign	NA
GSM6491360	0.494995775	0.505004225	non_cancer/non_benign	NA
GSM6491361	0	1	non_cancer/non_benign	NA
GSM6491362	0	1	non_cancer/non_benign	NA
GSM6491363	0	1	non_cancer/non_benign	NA
GSM6491364	0	1	non_cancer/non_benign	NA
GSM6491365	0	1	non_cancer/non_benign	NA
GSM6491366	0	1	non_cancer/non_benign	NA
GSM6491367	0	1	non_cancer/non_benign	NA
GSM6491368	0	1	non_cancer/non_benign	NA
GSM6491369	0	1	non_cancer/non_benign	NA
GSM6491370	0	1	non_cancer/non_benign	NA
GSM6491371	0	1	non_cancer/non_benign	NA
GSM6491372	0	1	non_cancer/non_benign	NA
GSM6491373	0	1	non_cancer/non_benign	NA
GSM6491374	0	1	non_cancer/non_benign	NA
GSM6491375	0	1	non_cancer/non_benign	NA
GSM6491376	0	1	non_cancer/non_benign	NA
GSM6491377	0	1	non_cancer/non_benign	NA
GSM6491378	0	1	non_cancer/non_benign	NA
GSM6491379	0	1	non_cancer/non_benign	NA
GSM6491380	0	1	non_cancer/non_benign	NA
GSM6491381	0	1	non_cancer/non_benign	NA
GSM6491382	0	1	non_cancer/non_benign	NA
GSM6491383	0	1	non_cancer/non_benign	NA
GSM6491384	0.247420928	0.752579072	non_cancer/non_benign	NA
GSM6491385	0	1	non_cancer/non_benign	NA
GSM6491386	0	1	non_cancer/non_benign	NA
GSM6491387	0	1	non_cancer/non_benign	NA
GSM6491388	0	1	non_cancer/non_benign	NA
GSM6491389	0	1	non_cancer/non_benign	NA
GSM6491390	0	1	non_cancer/non_benign	NA
GSM6491391	0	1	non_cancer/non_benign	NA
GSM6491392	0	1	non_cancer/non_benign	NA
GSM6491393	0	1	non_cancer/non_benign	NA
GSM6491394	0	1	non_cancer/non_benign	NA
GSM6491395	0	1	non_cancer/non_benign	NA
GSM6491396	0	1	non_cancer/non_benign	NA
GSM6491397	0	1	non_cancer/non_benign	NA
GSM6491398	0	1	non_cancer/non_benign	NA
GSM6491399	0	1	non_cancer/non_benign	NA
GSM6491400	0.247574846	0.752425154	non_cancer/non_benign	NA
GSM6491401	0.247574846	0.752425154	non_cancer/non_benign	NA
GSM6491402	0.247574846	0.752425154	non_cancer/non_benign	NA
GSM6491403	0.247574846	0.752425154	non_cancer/non_benign	NA
GSM6491404	0.247574846	0.752425154	non_cancer/non_benign	NA
GSM6491405	0.494995775	0.505004225	non_cancer/non_benign	NA
GSM6491406	0.247574846	0.752425154	non_cancer/non_benign	NA
GSM6491407	0.247574846	0.752425154	non_cancer/non_benign	NA
GSM6491408	0.247574846	0.752425154	non_cancer/non_benign	NA
GSM6491409	0.74636961	0.25363039	cancer/benign	NA
GSM6491410	0	1	non_cancer/non_benign	NA
GSM6491411	0	1	non_cancer/non_benign	NA
GSM6491412	0.74636961	0.25363039	cancer/benign	NA
GSM6491413	0	1	non_cancer/non_benign	NA
GSM6491414	0.247420928	0.752579072	non_cancer/non_benign	NA
GSM6491415	0	1	non_cancer/non_benign	NA
GSM6491416	0	1	non_cancer/non_benign	NA
GSM6491417	0	1	non_cancer/non_benign	NA
GSM6491418	0	1	non_cancer/non_benign	NA
GSM6491419	0	1	non_cancer/non_benign	NA
GSM6491420	0	1	non_cancer/non_benign	NA
GSM6491421	0.247420928	0.752579072	non_cancer/non_benign	NA
GSM6491422	0	1	non_cancer/non_benign	NA
GSM6491423	0	1	non_cancer/non_benign	NA
GSM6491424	0	1	non_cancer/non_benign	NA
GSM6491425	0	1	non_cancer/non_benign	NA
GSM6491426	0	1	non_cancer/non_benign	NA
GSM6491427	0	1	non_cancer/non_benign	NA
GSM6491428	0	1	non_cancer/non_benign	NA
GSM6491429	0	1	non_cancer/non_benign	NA
GSM6491430	0	1	non_cancer/non_benign	NA
GSM6491431	0	1	non_cancer/non_benign	NA
GSM6491432	0.247420928	0.752579072	non_cancer/non_benign	NA
GSM6491433	0	1	non_cancer/non_benign	NA
GSM6491434	0	1	non_cancer/non_benign	NA
GSM6491435	0	1	non_cancer/non_benign	NA
GSM6491436	0	1	non_cancer/non_benign	NA
GSM6491437	0	1	non_cancer/non_benign	NA
GSM6491438	0	1	non_cancer/non_benign	NA
GSM6491439	0	1	non_cancer/non_benign	NA
GSM6491440	0	1	non_cancer/non_benign	NA
GSM6491441	0	1	non_cancer/non_benign	NA
GSM6491442	0	1	non_cancer/non_benign	NA
GSM6491443	0	1	non_cancer/non_benign	NA
GSM6491444	0	1	non_cancer/non_benign	NA
GSM6491445	0	1	non_cancer/non_benign	NA
GSM6491446	0	1	non_cancer/non_benign	NA
GSM6491447	0	1	non_cancer/non_benign	NA
GSM6491448	0	1	non_cancer/non_benign	NA
GSM6491449	0.247420928	0.752579072	non_cancer/non_benign	NA
GSM6491450	0	1	non_cancer/non_benign	NA
GSM6491451	0	1	non_cancer/non_benign	NA
GSM6491452	0	1	non_cancer/non_benign	NA
GSM6491453	0	1	non_cancer/non_benign	NA
GSM6491454	0	1	non_cancer/non_benign	NA
GSM6491455	0.498794764	0.501205236	non_cancer/non_benign	NA
GSM6491456	0	1	non_cancer/non_benign	NA
GSM6491457	0	1	non_cancer/non_benign	NA
GSM6491458	0	1	non_cancer/non_benign	NA
GSM6491459	0	1	non_cancer/non_benign	NA
GSM6491460	0	1	non_cancer/non_benign	NA
GSM6491461	0	1	non_cancer/non_benign	NA
GSM6491462	0	1	non_cancer/non_benign	NA
GSM6491463	0.247420928	0.752579072	non_cancer/non_benign	NA
GSM6491464	0.247420928	0.752579072	non_cancer/non_benign	NA
GSM6491465	0	1	non_cancer/non_benign	NA
GSM6491466	0	1	non_cancer/non_benign	NA
GSM6491467	0	1	non_cancer/non_benign	NA
GSM6491468	0	1	non_cancer/non_benign	NA
GSM6491469	0	1	non_cancer/non_benign	NA
GSM6491470	0	1	non_cancer/non_benign	NA
GSM6491471	0	1	non_cancer/non_benign	NA
GSM6491472	0.247420928	0.752579072	non_cancer/non_benign	NA
GSM6491473	0.247420928	0.752579072	non_cancer/non_benign	NA
GSM6491474	0	1	non_cancer/non_benign	NA
GSM6491475	0	1	non_cancer/non_benign	NA
GSM6491476	0	1	non_cancer/non_benign	NA
GSM6491477	0.247420928	0.752579072	non_cancer/non_benign	NA
GSM6491478	0	1	non_cancer/non_benign	NA
GSM6491479	0.247420928	0.752579072	non_cancer/non_benign	NA
GSM6491480	0	1	non_cancer/non_benign	NA
GSM6491481	0	1	non_cancer/non_benign	NA
GSM6491482	0	1	non_cancer/non_benign	NA
GSM6491483	0	1	non_cancer/non_benign	NA
GSM6491484	0	1	non_cancer/non_benign	NA
GSM6491485	0	1	non_cancer/non_benign	NA
GSM6491486	0	1	non_cancer/non_benign	NA
GSM6491487	0	1	non_cancer/non_benign	NA
GSM6491488	0	1	non_cancer/non_benign	NA
GSM6491489	0	1	non_cancer/non_benign	NA
GSM6491490	0	1	non_cancer/non_benign	NA
GSM6491491	0	1	non_cancer/non_benign	NA
GSM6491492	0	1	non_cancer/non_benign	NA
GSM6491493	0	1	non_cancer/non_benign	NA
GSM6491494	0	1	non_cancer/non_benign	NA
GSM6491495	0	1	non_cancer/non_benign	NA
GSM6491496	0	1	non_cancer/non_benign	NA
GSM6491497	0	1	non_cancer/non_benign	NA
GSM6491498	0.247420928	0.752579072	non_cancer/non_benign	NA
GSM6491499	0	1	non_cancer/non_benign	NA
GSM6491500	0	1	non_cancer/non_benign	NA
GSM6491501	0	1	non_cancer/non_benign	NA
GSM6491502	0	1	non_cancer/non_benign	NA
GSM6491503	0	1	non_cancer/non_benign	NA
GSM6491504	0	1	non_cancer/non_benign	NA
GSM6491505	0	1	non_cancer/non_benign	NA
GSM6491506	0	1	non_cancer/non_benign	NA
GSM6491507	0	1	non_cancer/non_benign	NA
GSM6491508	0	1	non_cancer/non_benign	NA
GSM6491509	0	1	non_cancer/non_benign	NA
GSM6491510	0	1	non_cancer/non_benign	NA
GSM6491511	0	1	non_cancer/non_benign	NA
GSM6491512	0	1	non_cancer/non_benign	NA
GSM6491513	0	1	non_cancer/non_benign	NA
GSM6491514	0	1	non_cancer/non_benign	NA
GSM6491515	0	1	non_cancer/non_benign	NA
GSM6491516	0	1	non_cancer/non_benign	NA
GSM6491517	0	1	non_cancer/non_benign	NA
GSM6491518	0	1	non_cancer/non_benign	NA
GSM6491519	0	1	non_cancer/non_benign	NA
GSM6491520	0	1	non_cancer/non_benign	NA
GSM6491521	0	1	non_cancer/non_benign	NA
GSM6491522	0	1	non_cancer/non_benign	NA
GSM6491523	0	1	non_cancer/non_benign	NA
GSM6491524	0	1	non_cancer/non_benign	NA
GSM6491525	0	1	non_cancer/non_benign	NA
GSM6491526	0	1	non_cancer/non_benign	NA
GSM6491527	0	1	non_cancer/non_benign	NA
GSM6491528	0	1	non_cancer/non_benign	NA
GSM6491529	0	1	non_cancer/non_benign	NA
GSM6491530	0	1	non_cancer/non_benign	NA
GSM6491531	0	1	non_cancer/non_benign	NA
GSM6491532	0	1	non_cancer/non_benign	NA
GSM6491533	0	1	non_cancer/non_benign	NA
GSM6491534	0	1	non_cancer/non_benign	NA
GSM6491535	0	1	non_cancer/non_benign	NA
GSM6491536	0	1	non_cancer/non_benign	NA
GSM6491537	0	1	non_cancer/non_benign	NA
GSM6491538	0	1	non_cancer/non_benign	NA
GSM6491539	0	1	non_cancer/non_benign	NA
GSM6491540	0	1	non_cancer/non_benign	NA
GSM6491541	0	1	non_cancer/non_benign	NA
GSM6491542	0	1	non_cancer/non_benign	NA
GSM6491543	0	1	non_cancer/non_benign	NA
GSM6491544	0	1	non_cancer/non_benign	NA
GSM6491545	0.247574846	0.752425154	non_cancer/non_benign	NA
GSM6491546	0	1	non_cancer/non_benign	NA
GSM6491547	0	1	non_cancer/non_benign	NA
GSM6491548	0	1	non_cancer/non_benign	NA
GSM6491549	0	1	non_cancer/non_benign	NA
GSM6491550	0	1	non_cancer/non_benign	NA
GSM6491551	0	1	non_cancer/non_benign	NA
GSM6491552	0	1	non_cancer/non_benign	NA
GSM6491553	0	1	non_cancer/non_benign	NA
GSM6491554	0	1	non_cancer/non_benign	NA
GSM6491555	0	1	non_cancer/non_benign	NA
GSM6491556	0	1	non_cancer/non_benign	NA
GSM6491557	0	1	non_cancer/non_benign	NA
GSM6491558	0	1	non_cancer/non_benign	NA
GSM6491559	0	1	non_cancer/non_benign	NA
GSM6491560	0	1	non_cancer/non_benign	NA
GSM6491561	0	1	non_cancer/non_benign	NA
GSM6491562	0	1	non_cancer/non_benign	NA
GSM6491563	0	1	non_cancer/non_benign	NA
GSM6491564	0.247420928	0.752579072	non_cancer/non_benign	NA
GSM6491565	0	1	non_cancer/non_benign	NA
GSM6491566	0	1	non_cancer/non_benign	NA
GSM6491567	0	1	non_cancer/non_benign	NA
GSM6491568	0	1	non_cancer/non_benign	NA
GSM6491569	0	1	non_cancer/non_benign	NA
GSM6491570	0	1	non_cancer/non_benign	NA
GSM6491571	0	1	non_cancer/non_benign	NA
GSM6491572	0	1	non_cancer/non_benign	NA
GSM6491573	0	1	non_cancer/non_benign	NA
GSM6491574	0	1	non_cancer/non_benign	NA
GSM6491575	0	1	non_cancer/non_benign	NA
GSM6491576	0	1	non_cancer/non_benign	NA
GSM6491577	0	1	non_cancer/non_benign	NA
GSM6491578	0	1	non_cancer/non_benign	NA
GSM6491579	0	1	non_cancer/non_benign	NA
GSM6491580	0	1	non_cancer/non_benign	NA
GSM6491581	0	1	non_cancer/non_benign	NA
GSM6491582	0	1	non_cancer/non_benign	NA
GSM6491583	0	1	non_cancer/non_benign	NA
GSM6491584	0	1	non_cancer/non_benign	NA
GSM6491585	0	1	non_cancer/non_benign	NA
GSM6491586	0	1	non_cancer/non_benign	NA
GSM6491587	0	1	non_cancer/non_benign	NA
GSM6491588	0	1	non_cancer/non_benign	NA
GSM6491589	0	1	non_cancer/non_benign	NA
GSM6491590	0	1	non_cancer/non_benign	NA
GSM6491591	0	1	non_cancer/non_benign	NA
GSM6491592	0	1	non_cancer/non_benign	NA
GSM6491593	0	1	non_cancer/non_benign	NA
GSM6491594	0	1	non_cancer/non_benign	NA
GSM6491595	0	1	non_cancer/non_benign	NA
GSM6491596	0	1	non_cancer/non_benign	NA
GSM6491597	0	1	non_cancer/non_benign	NA
GSM6491598	0	1	non_cancer/non_benign	NA
GSM6491599	0	1	non_cancer/non_benign	NA
GSM6491600	0	1	non_cancer/non_benign	NA
GSM6491601	0	1	non_cancer/non_benign	NA
GSM6491602	0.247420928	0.752579072	non_cancer/non_benign	NA
GSM6491603	0	1	non_cancer/non_benign	NA
GSM6491604	0	1	non_cancer/non_benign	NA
GSM6491605	0	1	non_cancer/non_benign	NA
GSM6491606	0	1	non_cancer/non_benign	NA
GSM6491607	0.247420928	0.752579072	non_cancer/non_benign	NA
GSM6491608	0	1	non_cancer/non_benign	NA
GSM6491609	0	1	non_cancer/non_benign	NA
GSM6491610	0	1	non_cancer/non_benign	NA
GSM6491611	0	1	non_cancer/non_benign	NA
GSM6491612	0	1	non_cancer/non_benign	NA
GSM6491613	0	1	non_cancer/non_benign	NA
GSM6491614	0	1	non_cancer/non_benign	NA
GSM6491615	0	1	non_cancer/non_benign	NA
GSM6491616	0	1	non_cancer/non_benign	NA
GSM6491617	0	1	non_cancer/non_benign	NA
GSM6491618	0	1	non_cancer/non_benign	NA
GSM6491619	0	1	non_cancer/non_benign	NA
GSM6491620	0	1	non_cancer/non_benign	NA
GSM6491621	0	1	non_cancer/non_benign	NA
GSM6491622	0	1	non_cancer/non_benign	NA
GSM6491623	0	1	non_cancer/non_benign	NA
GSM6491624	0	1	non_cancer/non_benign	NA
GSM6491625	0	1	non_cancer/non_benign	NA
GSM6491626	0.247574846	0.752425154	non_cancer/non_benign	NA
GSM6491627	0	1	non_cancer/non_benign	NA
GSM6491628	0	1	non_cancer/non_benign	NA
GSM6491629	0	1	non_cancer/non_benign	NA
GSM6491630	0	1	non_cancer/non_benign	NA
GSM6491631	0	1	non_cancer/non_benign	NA
GSM6491632	0	1	non_cancer/non_benign	NA
GSM6491633	0	1	non_cancer/non_benign	NA
GSM6491634	0	1	non_cancer/non_benign	NA
GSM6491635	0	1	non_cancer/non_benign	NA
GSM6491636	0	1	non_cancer/non_benign	NA
GSM6491637	0	1	non_cancer/non_benign	NA
GSM6491638	0	1	non_cancer/non_benign	NA
GSM6491639	0	1	non_cancer/non_benign	NA
GSM6491640	0	1	non_cancer/non_benign	NA
GSM6491641	0	1	non_cancer/non_benign	NA
GSM6491642	0	1	non_cancer/non_benign	NA
GSM6491643	0	1	non_cancer/non_benign	NA
GSM6491644	0	1	non_cancer/non_benign	NA
GSM6491645	0	1	non_cancer/non_benign	NA
GSM6491646	0	1	non_cancer/non_benign	NA
GSM6491647	0	1	non_cancer/non_benign	NA
GSM6491648	0	1	non_cancer/non_benign	NA
GSM6491649	0	1	non_cancer/non_benign	NA
GSM6491650	0	1	non_cancer/non_benign	NA
GSM6491651	0	1	non_cancer/non_benign	NA
GSM6491652	0	1	non_cancer/non_benign	NA
GSM6491653	0	1	non_cancer/non_benign	NA
GSM6491654	0	1	non_cancer/non_benign	NA
GSM6491655	0	1	non_cancer/non_benign	NA
GSM6491656	0	1	non_cancer/non_benign	NA
GSM6491657	0	1	non_cancer/non_benign	NA
GSM6491658	0	1	non_cancer/non_benign	NA
GSM6491659	0	1	non_cancer/non_benign	NA
GSM6491660	0	1	non_cancer/non_benign	NA
GSM6491661	0	1	non_cancer/non_benign	NA
GSM6491662	0	1	non_cancer/non_benign	NA
GSM6491663	0	1	non_cancer/non_benign	NA
GSM6491664	0	1	non_cancer/non_benign	NA
GSM6491665	0	1	non_cancer/non_benign	NA
GSM6491666	0.247420928	0.752579072	non_cancer/non_benign	NA
GSM6491667	0	1	non_cancer/non_benign	NA
GSM6491668	0	1	non_cancer/non_benign	NA
GSM6491669	0	1	non_cancer/non_benign	NA
GSM6491670	0	1	non_cancer/non_benign	NA
GSM6491671	0	1	non_cancer/non_benign	NA
GSM6491672	0	1	non_cancer/non_benign	NA
GSM6491673	0	1	non_cancer/non_benign	NA
GSM6491674	0	1	non_cancer/non_benign	NA
GSM6491675	0	1	non_cancer/non_benign	NA
GSM6491676	0	1	non_cancer/non_benign	NA
GSM6491677	0	1	non_cancer/non_benign	NA
GSM6491678	0	1	non_cancer/non_benign	NA
GSM6491679	0	1	non_cancer/non_benign	NA
GSM6491680	0	1	non_cancer/non_benign	NA
GSM6491681	0	1	non_cancer/non_benign	NA
GSM6491682	0	1	non_cancer/non_benign	NA
GSM6491683	0	1	non_cancer/non_benign	NA
GSM6491684	0.247420928	0.752579072	non_cancer/non_benign	NA
GSM6491685	0.247420928	0.752579072	non_cancer/non_benign	NA
GSM6491686	0	1	non_cancer/non_benign	NA
GSM6491687	0	1	non_cancer/non_benign	NA
GSM6491688	0	1	non_cancer/non_benign	NA
GSM6491689	0	1	non_cancer/non_benign	NA
GSM6491690	0	1	non_cancer/non_benign	NA
GSM6491691	0.74636961	0.25363039	cancer/benign	NA
GSM6491692	0	1	non_cancer/non_benign	NA
GSM6491693	0	1	non_cancer/non_benign	NA
GSM6491694	0	1	non_cancer/non_benign	NA
GSM6491695	0	1	non_cancer/non_benign	NA
GSM6491696	0	1	non_cancer/non_benign	NA
GSM6491697	0	1	non_cancer/non_benign	NA
GSM6491698	0.247420928	0.752579072	non_cancer/non_benign	NA
GSM6491699	0	1	non_cancer/non_benign	NA
GSM6491700	0	1	non_cancer/non_benign	NA
GSM6491701	0	1	non_cancer/non_benign	NA
GSM6491702	0	1	non_cancer/non_benign	NA
GSM6491703	0	1	non_cancer/non_benign	NA
GSM6491704	0	1	non_cancer/non_benign	NA
GSM6491705	0	1	non_cancer/non_benign	NA
GSM6491706	0	1	non_cancer/non_benign	NA
GSM6491707	0	1	non_cancer/non_benign	NA
GSM6491708	0	1	non_cancer/non_benign	NA
GSM6491709	0	1	non_cancer/non_benign	NA
GSM6491710	0	1	non_cancer/non_benign	NA
GSM6491711	0	1	non_cancer/non_benign	NA
GSM6491712	0	1	non_cancer/non_benign	NA
GSM6491713	0	1	non_cancer/non_benign	NA
GSM6491714	0	1	non_cancer/non_benign	NA
GSM6491715	0	1	non_cancer/non_benign	NA
GSM6491716	0	1	non_cancer/non_benign	NA
GSM6491717	0	1	non_cancer/non_benign	NA
GSM6491718	0	1	non_cancer/non_benign	NA
GSM6491719	0	1	non_cancer/non_benign	NA
GSM6491720	0	1	non_cancer/non_benign	NA
GSM6491721	0	1	non_cancer/non_benign	NA
GSM6491722	0	1	non_cancer/non_benign	NA
GSM6491723	0	1	non_cancer/non_benign	NA
GSM6491724	0	1	non_cancer/non_benign	NA
GSM6491725	0	1	non_cancer/non_benign	NA
GSM6491726	0.247420928	0.752579072	non_cancer/non_benign	NA
GSM6491727	0	1	non_cancer/non_benign	NA
GSM6491728	0	1	non_cancer/non_benign	NA
GSM6491729	0	1	non_cancer/non_benign	NA
GSM6491730	0	1	non_cancer/non_benign	NA
GSM6491731	0	1	non_cancer/non_benign	NA
GSM6491732	0	1	non_cancer/non_benign	NA
GSM6491733	0	1	non_cancer/non_benign	NA
GSM6491734	0	1	non_cancer/non_benign	NA
GSM6491735	0	1	non_cancer/non_benign	NA
GSM6491736	0	1	non_cancer/non_benign	NA
GSM6491737	0	1	non_cancer/non_benign	NA
GSM6491738	0	1	non_cancer/non_benign	NA
GSM6491739	0	1	non_cancer/non_benign	NA
GSM6491740	0	1	non_cancer/non_benign	NA
GSM6491741	0	1	non_cancer/non_benign	NA
GSM6491742	0	1	non_cancer/non_benign	NA
GSM6491743	0	1	non_cancer/non_benign	NA
GSM6491744	0	1	non_cancer/non_benign	NA
GSM6491745	0	1	non_cancer/non_benign	NA
GSM6491746	0	1	non_cancer/non_benign	NA
GSM6491747	0	1	non_cancer/non_benign	NA
GSM6491748	0	1	non_cancer/non_benign	NA
GSM6491749	0	1	non_cancer/non_benign	NA
GSM6491750	0	1	non_cancer/non_benign	NA
GSM6491751	0	1	non_cancer/non_benign	NA
GSM6491752	0	1	non_cancer/non_benign	NA
GSM6491753	0	1	non_cancer/non_benign	NA
GSM6491754	0	1	non_cancer/non_benign	NA
GSM6491755	0	1	non_cancer/non_benign	NA
GSM6491756	0	1	non_cancer/non_benign	NA
GSM6491757	0	1	non_cancer/non_benign	NA
GSM6491758	0	1	non_cancer/non_benign	NA
GSM6491759	0	1	non_cancer/non_benign	NA
GSM6491760	0	1	non_cancer/non_benign	NA
GSM6491761	0	1	non_cancer/non_benign	NA
GSM6491762	0	1	non_cancer/non_benign	NA
GSM6491763	0	1	non_cancer/non_benign	NA
GSM6491764	0	1	non_cancer/non_benign	NA
GSM6491765	0	1	non_cancer/non_benign	NA
GSM6491766	0	1	non_cancer/non_benign	NA
GSM6491767	0	1	non_cancer/non_benign	NA
GSM6491768	0	1	non_cancer/non_benign	NA
GSM6491769	0	1	non_cancer/non_benign	NA
GSM6491770	0	1	non_cancer/non_benign	NA
GSM6491771	0	1	non_cancer/non_benign	NA
GSM6491772	0	1	non_cancer/non_benign	NA
GSM6491773	0	1	non_cancer/non_benign	NA
GSM6491774	0	1	non_cancer/non_benign	NA
GSM6491775	0	1	non_cancer/non_benign	NA
GSM6491776	0	1	non_cancer/non_benign	NA
GSM6491777	0	1	non_cancer/non_benign	NA
GSM6491778	0.247420928	0.752579072	non_cancer/non_benign	NA
GSM6491779	0.494995775	0.505004225	non_cancer/non_benign	NA
GSM6491780	0	1	non_cancer/non_benign	NA
GSM6491781	0.247420928	0.752579072	non_cancer/non_benign	NA
GSM6491782	0.247420928	0.752579072	non_cancer/non_benign	NA
GSM6491783	0.247420928	0.752579072	non_cancer/non_benign	NA
GSM6491784	0	1	non_cancer/non_benign	NA
GSM6491785	0	1	non_cancer/non_benign	NA
GSM6491786	0	1	non_cancer/non_benign	NA
GSM6491787	0	1	non_cancer/non_benign	NA
GSM6491788	0	1	non_cancer/non_benign	NA
GSM6491789	0	1	non_cancer/non_benign	NA
GSM6491790	0.247420928	0.752579072	non_cancer/non_benign	NA
GSM6491791	0	1	non_cancer/non_benign	NA
GSM6491792	0	1	non_cancer/non_benign	NA
GSM6491793	0	1	non_cancer/non_benign	NA
GSM6491794	0	1	non_cancer/non_benign	NA
GSM6491795	0	1	non_cancer/non_benign	NA
GSM6491796	0	1	non_cancer/non_benign	NA
GSM6491797	0	1	non_cancer/non_benign	NA
GSM6491798	0	1	non_cancer/non_benign	NA
GSM6491799	0	1	non_cancer/non_benign	NA
GSM6491800	0.247420928	0.752579072	non_cancer/non_benign	NA
GSM6491801	0	1	non_cancer/non_benign	NA
GSM6491802	0.247420928	0.752579072	non_cancer/non_benign	NA
GSM6491803	0	1	non_cancer/non_benign	NA
GSM6491804	0.247420928	0.752579072	non_cancer/non_benign	NA
GSM6491805	0	1	non_cancer/non_benign	NA
GSM6491806	0	1	non_cancer/non_benign	NA
GSM6491807	0	1	non_cancer/non_benign	NA
GSM6491808	0	1	non_cancer/non_benign	NA
GSM6491809	0	1	non_cancer/non_benign	NA
GSM6491810	0.247420928	0.752579072	non_cancer/non_benign	NA
GSM6491811	0	1	non_cancer/non_benign	NA
GSM6491812	0	1	non_cancer/non_benign	NA
GSM6491813	0.247420928	0.752579072	non_cancer/non_benign	NA
GSM6491814	0	1	non_cancer/non_benign	NA
GSM6491815	0	1	non_cancer/non_benign	NA
GSM6491816	0.247420928	0.752579072	non_cancer/non_benign	NA
GSM6491817	0	1	non_cancer/non_benign	NA
GSM6491818	0	1	non_cancer/non_benign	NA
GSM6491819	0	1	non_cancer/non_benign	NA
GSM6491820	0	1	non_cancer/non_benign	NA
GSM6491821	0	1	non_cancer/non_benign	NA
GSM6491822	0	1	non_cancer/non_benign	NA
GSM6491823	0	1	non_cancer/non_benign	NA
GSM6491824	0	1	non_cancer/non_benign	NA
GSM6491825	0	1	non_cancer/non_benign	NA
GSM6491826	0	1	non_cancer/non_benign	NA
GSM6491827	0	1	non_cancer/non_benign	NA
GSM6491828	0	1	non_cancer/non_benign	NA
GSM6491829	0	1	non_cancer/non_benign	NA
GSM6491830	0.247420928	0.752579072	non_cancer/non_benign	NA
GSM6491831	0	1	non_cancer/non_benign	NA
GSM6491832	0	1	non_cancer/non_benign	NA
GSM6491833	0	1	non_cancer/non_benign	NA
GSM6491834	0	1	non_cancer/non_benign	NA
GSM6491835	0	1	non_cancer/non_benign	NA
GSM6491836	0	1	non_cancer/non_benign	NA
GSM6491837	0	1	non_cancer/non_benign	NA
GSM6491838	0	1	non_cancer/non_benign	NA
GSM6491839	0	1	non_cancer/non_benign	NA
GSM6491840	0	1	non_cancer/non_benign	NA
GSM6491841	0	1	non_cancer/non_benign	NA
GSM6491842	0	1	non_cancer/non_benign	NA
GSM6491843	0	1	non_cancer/non_benign	NA
GSM6491844	0	1	non_cancer/non_benign	NA
GSM6491845	0	1	non_cancer/non_benign	NA
GSM6491846	0	1	non_cancer/non_benign	NA
GSM6491847	0.247420928	0.752579072	non_cancer/non_benign	NA
GSM6491848	0	1	non_cancer/non_benign	NA
GSM6491849	0	1	non_cancer/non_benign	NA
GSM6491850	0	1	non_cancer/non_benign	NA
GSM6491851	0.247420928	0.752579072	non_cancer/non_benign	NA
GSM6491852	0	1	non_cancer/non_benign	NA
GSM6491853	0	1	non_cancer/non_benign	NA
GSM6491854	0	1	non_cancer/non_benign	NA
GSM6491855	0	1	non_cancer/non_benign	NA
GSM6491856	0	1	non_cancer/non_benign	NA
GSM6491857	0	1	non_cancer/non_benign	NA
GSM6491858	0	1	non_cancer/non_benign	NA
GSM6491859	0	1	non_cancer/non_benign	NA
GSM6491860	0	1	non_cancer/non_benign	NA
GSM6491861	0	1	non_cancer/non_benign	NA
GSM6491862	0	1	non_cancer/non_benign	NA
GSM6491863	0	1	non_cancer/non_benign	NA
GSM6491864	0	1	non_cancer/non_benign	NA
GSM6491865	0	1	non_cancer/non_benign	NA
GSM6491866	0	1	non_cancer/non_benign	NA
GSM6491867	0	1	non_cancer/non_benign	NA
GSM6491868	0	1	non_cancer/non_benign	NA
GSM6491869	0.247420928	0.752579072	non_cancer/non_benign	NA
GSM6491870	0	1	non_cancer/non_benign	NA
GSM6491871	0	1	non_cancer/non_benign	NA
GSM6491872	0	1	non_cancer/non_benign	NA
GSM6491873	0	1	non_cancer/non_benign	NA
GSM6491874	0	1	non_cancer/non_benign	NA
GSM6491875	0	1	non_cancer/non_benign	NA
GSM6491876	0	1	non_cancer/non_benign	NA
GSM6491877	0	1	non_cancer/non_benign	NA
GSM6491878	0	1	non_cancer/non_benign	NA
GSM6491879	0.247420928	0.752579072	non_cancer/non_benign	NA
GSM6491880	0	1	non_cancer/non_benign	NA
GSM6491881	0	1	non_cancer/non_benign	NA
GSM6491882	0.247420928	0.752579072	non_cancer/non_benign	NA
GSM6491883	0	1	non_cancer/non_benign	NA
GSM6491884	0	1	non_cancer/non_benign	NA
GSM6491885	0.498794764	0.501205236	non_cancer/non_benign	NA
GSM6491886	0.498794764	0.501205236	non_cancer/non_benign	NA
GSM6491887	0	1	non_cancer/non_benign	NA
GSM6491888	0	1	non_cancer/non_benign	NA
GSM6491889	0	1	non_cancer/non_benign	NA
GSM6491890	0	1	non_cancer/non_benign	NA
GSM6491891	0	1	non_cancer/non_benign	NA
GSM6491892	0	1	non_cancer/non_benign	NA
GSM6491893	0.247420928	0.752579072	non_cancer/non_benign	NA
GSM6491894	0.247420928	0.752579072	non_cancer/non_benign	NA
GSM6491895	0.247420928	0.752579072	non_cancer/non_benign	NA
GSM6491896	0	1	non_cancer/non_benign	NA
GSM6491897	0.247420928	0.752579072	non_cancer/non_benign	NA
GSM6491898	0	1	non_cancer/non_benign	NA
GSM6491899	0	1	non_cancer/non_benign	NA
GSM6491900	0	1	non_cancer/non_benign	NA
GSM6491901	0.247420928	0.752579072	non_cancer/non_benign	NA
GSM6491902	0.247420928	0.752579072	non_cancer/non_benign	NA
GSM6491903	0	1	non_cancer/non_benign	NA
GSM6491904	0	1	non_cancer/non_benign	NA
GSM6491905	0	1	non_cancer/non_benign	NA
GSM6491906	0	1	non_cancer/non_benign	NA
GSM6491907	0	1	non_cancer/non_benign	NA
GSM6491908	0	1	non_cancer/non_benign	NA
GSM6491909	0	1	non_cancer/non_benign	NA
GSM6491910	0	1	non_cancer/non_benign	NA
GSM6491911	0.247420928	0.752579072	non_cancer/non_benign	NA
GSM6491912	0	1	non_cancer/non_benign	NA
GSM6491913	0	1	non_cancer/non_benign	NA
GSM6491914	0	1	non_cancer/non_benign	NA
GSM6491915	0	1	non_cancer/non_benign	NA
GSM6491916	0	1	non_cancer/non_benign	NA
GSM6491917	0	1	non_cancer/non_benign	NA
GSM6491918	0	1	non_cancer/non_benign	NA
GSM6491919	0	1	non_cancer/non_benign	NA
GSM6491920	0	1	non_cancer/non_benign	NA
GSM6491921	0	1	non_cancer/non_benign	NA
GSM6491922	0	1	non_cancer/non_benign	NA
GSM6491923	0	1	non_cancer/non_benign	NA
GSM6491924	0	1	non_cancer/non_benign	NA
GSM6491925	0	1	non_cancer/non_benign	NA
GSM6491926	0	1	non_cancer/non_benign	NA
GSM6491927	0	1	non_cancer/non_benign	NA
GSM6491928	0.247420928	0.752579072	non_cancer/non_benign	NA
GSM6491929	0.247420928	0.752579072	non_cancer/non_benign	NA
GSM6491930	0.247420928	0.752579072	non_cancer/non_benign	NA
GSM6491931	0	1	non_cancer/non_benign	NA
GSM6491932	0	1	non_cancer/non_benign	NA
GSM6491933	0	1	non_cancer/non_benign	NA
GSM6491934	0	1	non_cancer/non_benign	NA
GSM6491935	0	1	non_cancer/non_benign	NA
GSM6491936	0	1	non_cancer/non_benign	NA
GSM6491937	0	1	non_cancer/non_benign	NA
GSM6491938	0	1	non_cancer/non_benign	NA
GSM6491939	0	1	non_cancer/non_benign	NA
GSM6491940	0	1	non_cancer/non_benign	NA
GSM6491941	0	1	non_cancer/non_benign	NA
GSM6491942	0	1	non_cancer/non_benign	NA
GSM6491943	0	1	non_cancer/non_benign	NA
GSM6491944	0	1	non_cancer/non_benign	NA
GSM6491945	0	1	non_cancer/non_benign	NA
GSM6491946	0	1	non_cancer/non_benign	NA
GSM6491947	0	1	non_cancer/non_benign	NA
GSM6491948	0	1	non_cancer/non_benign	NA
GSM6491949	0	1	non_cancer/non_benign	NA
GSM6491950	0	1	non_cancer/non_benign	NA
GSM6491951	0	1	non_cancer/non_benign	NA
GSM6491952	0	1	non_cancer/non_benign	NA
GSM6491953	0	1	non_cancer/non_benign	NA
GSM6491954	0	1	non_cancer/non_benign	NA
GSM6491955	0	1	non_cancer/non_benign	NA
GSM6491956	0	1	non_cancer/non_benign	NA
GSM6491957	0	1	non_cancer/non_benign	NA
GSM6491958	0	1	non_cancer/non_benign	NA
GSM6491959	0	1	non_cancer/non_benign	NA
GSM6491960	0	1	non_cancer/non_benign	NA
GSM6491961	0	1	non_cancer/non_benign	NA
GSM6491962	0	1	non_cancer/non_benign	NA
GSM6491963	0	1	non_cancer/non_benign	NA
GSM6491964	0	1	non_cancer/non_benign	NA
GSM6491965	0	1	non_cancer/non_benign	NA
GSM6491966	0	1	non_cancer/non_benign	NA
GSM6491967	0	1	non_cancer/non_benign	NA
GSM6491968	0	1	non_cancer/non_benign	NA
GSM6491969	0	1	non_cancer/non_benign	NA
GSM6491970	0	1	non_cancer/non_benign	NA
GSM6491971	0	1	non_cancer/non_benign	NA
GSM6491972	0	1	non_cancer/non_benign	NA
GSM6491973	0.247420928	0.752579072	non_cancer/non_benign	NA
GSM6491974	0	1	non_cancer/non_benign	NA
GSM6491975	0	1	non_cancer/non_benign	NA
GSM6491976	0	1	non_cancer/non_benign	NA
GSM6491977	0	1	non_cancer/non_benign	NA
GSM6491978	0	1	non_cancer/non_benign	NA
GSM6491979	0	1	non_cancer/non_benign	NA
GSM6491980	0	1	non_cancer/non_benign	NA
GSM6491981	0	1	non_cancer/non_benign	NA
GSM6491982	0	1	non_cancer/non_benign	NA
GSM6491983	0	1	non_cancer/non_benign	NA
GSM6491984	0	1	non_cancer/non_benign	NA
GSM6491985	0	1	non_cancer/non_benign	NA
GSM6491986	0	1	non_cancer/non_benign	NA
GSM6491987	0	1	non_cancer/non_benign	NA
GSM6491988	0	1	non_cancer/non_benign	NA
GSM6491989	0	1	non_cancer/non_benign	NA
GSM6491990	0	1	non_cancer/non_benign	NA
GSM6491991	0	1	non_cancer/non_benign	NA
GSM6491992	0	1	non_cancer/non_benign	NA
GSM6491993	0	1	non_cancer/non_benign	NA
GSM6491994	0.247420928	0.752579072	non_cancer/non_benign	NA
GSM6491995	0	1	non_cancer/non_benign	NA
GSM6491996	0	1	non_cancer/non_benign	NA
GSM6491997	0	1	non_cancer/non_benign	NA
GSM6491998	0	1	non_cancer/non_benign	NA
GSM6491999	0	1	non_cancer/non_benign	NA
GSM6492000	0	1	non_cancer/non_benign	NA
GSM6492001	0	1	non_cancer/non_benign	NA
GSM6492002	0	1	non_cancer/non_benign	NA
GSM6492003	0	1	non_cancer/non_benign	NA
GSM6492004	0	1	non_cancer/non_benign	NA
GSM6492005	0	1	non_cancer/non_benign	NA
GSM6492006	0	1	non_cancer/non_benign	NA
GSM6492007	0	1	non_cancer/non_benign	NA
GSM6492008	0	1	non_cancer/non_benign	NA
GSM6492009	0	1	non_cancer/non_benign	NA
GSM6492010	0	1	non_cancer/non_benign	NA
GSM6492011	0	1	non_cancer/non_benign	NA
GSM6492012	0	1	non_cancer/non_benign	NA
GSM6492013	0	1	non_cancer/non_benign	NA
GSM6492014	0	1	non_cancer/non_benign	NA
GSM6492015	0	1	non_cancer/non_benign	NA
GSM6492016	0	1	non_cancer/non_benign	NA
GSM6492017	0	1	non_cancer/non_benign	NA
GSM6492018	0	1	non_cancer/non_benign	NA
GSM6492019	0	1	non_cancer/non_benign	NA
GSM6492020	0	1	non_cancer/non_benign	NA
GSM6492021	0	1	non_cancer/non_benign	NA
GSM6492022	0	1	non_cancer/non_benign	NA
GSM6492023	0	1	non_cancer/non_benign	NA
GSM6492024	0	1	non_cancer/non_benign	NA
GSM6492025	0	1	non_cancer/non_benign	NA
GSM6492026	0	1	non_cancer/non_benign	NA
GSM6492027	0	1	non_cancer/non_benign	NA
GSM6492028	0	1	non_cancer/non_benign	NA
GSM6492029	0	1	non_cancer/non_benign	NA
GSM6492030	0	1	non_cancer/non_benign	NA
GSM6492031	0	1	non_cancer/non_benign	NA
GSM6492032	0	1	non_cancer/non_benign	NA
GSM6492033	0	1	non_cancer/non_benign	NA
GSM6492034	0	1	non_cancer/non_benign	NA
GSM6492035	0	1	non_cancer/non_benign	NA
GSM6492036	0	1	non_cancer/non_benign	NA
GSM6492037	0	1	non_cancer/non_benign	NA
GSM6492038	0	1	non_cancer/non_benign	NA
GSM6492039	0	1	non_cancer/non_benign	NA
GSM6492040	0	1	non_cancer/non_benign	NA
GSM6492041	0.494995775	0.505004225	non_cancer/non_benign	NA
GSM6492042	0	1	non_cancer/non_benign	NA
GSM6492043	0	1	non_cancer/non_benign	NA
GSM6492044	0	1	non_cancer/non_benign	NA
GSM6492045	0	1	non_cancer/non_benign	NA
GSM6492046	0	1	non_cancer/non_benign	NA
GSM6492047	0	1	non_cancer/non_benign	NA
GSM6492048	0	1	non_cancer/non_benign	NA
GSM6492049	0	1	non_cancer/non_benign	NA
GSM6492050	0	1	non_cancer/non_benign	NA
GSM6492051	0	1	non_cancer/non_benign	NA
GSM6492052	0	1	non_cancer/non_benign	NA
GSM6492053	0	1	non_cancer/non_benign	NA
GSM6492054	0	1	non_cancer/non_benign	NA
GSM6492055	0	1	non_cancer/non_benign	NA
GSM6492056	0	1	non_cancer/non_benign	NA
GSM6492057	0	1	non_cancer/non_benign	NA
GSM6492058	0	1	non_cancer/non_benign	NA
GSM6492059	0	1	non_cancer/non_benign	NA
GSM6492060	0	1	non_cancer/non_benign	NA
GSM6492061	0	1	non_cancer/non_benign	NA
GSM6492062	0	1	non_cancer/non_benign	NA
GSM6492063	0	1	non_cancer/non_benign	NA
GSM6492064	0	1	non_cancer/non_benign	NA
GSM6492065	0	1	non_cancer/non_benign	NA
GSM6492066	0	1	non_cancer/non_benign	NA
GSM6492067	0	1	non_cancer/non_benign	NA
GSM6492068	0	1	non_cancer/non_benign	NA
GSM6492069	0	1	non_cancer/non_benign	NA
GSM6492070	0	1	non_cancer/non_benign	NA
GSM6492071	0	1	non_cancer/non_benign	NA
GSM6492072	0	1	non_cancer/non_benign	NA
GSM6492073	0	1	non_cancer/non_benign	NA
GSM6492074	0	1	non_cancer/non_benign	NA
GSM6492075	0	1	non_cancer/non_benign	NA
GSM6492076	0	1	non_cancer/non_benign	NA
GSM6492077	0	1	non_cancer/non_benign	NA
GSM6492078	0	1	non_cancer/non_benign	NA
GSM6492079	0	1	non_cancer/non_benign	NA
GSM6492080	0	1	non_cancer/non_benign	NA
GSM6492081	1	0	cancer/benign	NA
GSM6492082	0	1	non_cancer/non_benign	NA
GSM6492083	0	1	non_cancer/non_benign	NA
GSM6492084	0	1	non_cancer/non_benign	NA
GSM6492085	0	1	non_cancer/non_benign	NA
GSM6492086	0	1	non_cancer/non_benign	NA
GSM6492087	0	1	non_cancer/non_benign	NA
GSM6492088	0.247420928	0.752579072	non_cancer/non_benign	NA
GSM6492089	0	1	non_cancer/non_benign	NA
GSM6492090	0	1	non_cancer/non_benign	NA
GSM6492091	0	1	non_cancer/non_benign	NA
GSM6492092	0	1	non_cancer/non_benign	NA
GSM6492093	0	1	non_cancer/non_benign	NA
GSM6492094	0	1	non_cancer/non_benign	NA
GSM6492095	0	1	non_cancer/non_benign	NA
GSM6492096	0	1	non_cancer/non_benign	NA
GSM6492097	0	1	non_cancer/non_benign	NA
GSM6492098	0	1	non_cancer/non_benign	NA
GSM6492099	0	1	non_cancer/non_benign	NA
GSM6492100	0	1	non_cancer/non_benign	NA
GSM6492101	0	1	non_cancer/non_benign	NA
GSM6492102	0	1	non_cancer/non_benign	NA
GSM6492103	0	1	non_cancer/non_benign	NA
GSM6492104	0	1	non_cancer/non_benign	NA
GSM6492105	0	1	non_cancer/non_benign	NA
GSM6492106	0	1	non_cancer/non_benign	NA
GSM6492107	0	1	non_cancer/non_benign	NA
GSM6492108	0	1	non_cancer/non_benign	NA
GSM6492109	0	1	non_cancer/non_benign	NA
GSM6492110	0	1	non_cancer/non_benign	NA
GSM6492111	0	1	non_cancer/non_benign	NA
GSM6492112	0	1	non_cancer/non_benign	NA
GSM6492113	0	1	non_cancer/non_benign	NA
GSM6492114	0	1	non_cancer/non_benign	NA
GSM6492115	0	1	non_cancer/non_benign	NA
GSM6492116	0	1	non_cancer/non_benign	NA
GSM6492117	0	1	non_cancer/non_benign	NA
GSM6492118	0	1	non_cancer/non_benign	NA
GSM6492119	0	1	non_cancer/non_benign	NA
GSM6492120	0	1	non_cancer/non_benign	NA
GSM6492121	0	1	non_cancer/non_benign	NA
GSM6492122	0	1	non_cancer/non_benign	NA
GSM6492123	0	1	non_cancer/non_benign	NA
GSM6492124	0	1	non_cancer/non_benign	NA
GSM6492125	0	1	non_cancer/non_benign	NA
GSM6492126	0	1	non_cancer/non_benign	NA
GSM6492127	0	1	non_cancer/non_benign	NA
GSM6492128	0	1	non_cancer/non_benign	NA
GSM6492129	0	1	non_cancer/non_benign	NA
GSM6492130	0	1	non_cancer/non_benign	NA
GSM6492131	0	1	non_cancer/non_benign	NA
GSM6492132	0	1	non_cancer/non_benign	NA
GSM6492133	0.247420928	0.752579072	non_cancer/non_benign	NA
GSM6492134	0	1	non_cancer/non_benign	NA
GSM6492135	0	1	non_cancer/non_benign	NA
GSM6492136	0	1	non_cancer/non_benign	NA
GSM6492137	0	1	non_cancer/non_benign	NA
GSM6492138	0	1	non_cancer/non_benign	NA
GSM6492139	0	1	non_cancer/non_benign	NA
GSM6492140	0	1	non_cancer/non_benign	NA
GSM6492141	0	1	non_cancer/non_benign	NA
GSM6492142	0	1	non_cancer/non_benign	NA
GSM6492143	0	1	non_cancer/non_benign	NA
GSM6492144	0	1	non_cancer/non_benign	NA
GSM6492145	0	1	non_cancer/non_benign	NA
GSM6492146	0	1	non_cancer/non_benign	NA
GSM6492147	0	1	non_cancer/non_benign	NA
GSM6492148	0	1	non_cancer/non_benign	NA
GSM6492149	0	1	non_cancer/non_benign	NA
GSM6492150	0	1	non_cancer/non_benign	NA
GSM6492151	0	1	non_cancer/non_benign	NA
GSM6492152	0	1	non_cancer/non_benign	NA
GSM6492153	0	1	non_cancer/non_benign	NA
GSM6492154	0	1	non_cancer/non_benign	NA
GSM6492155	0	1	non_cancer/non_benign	NA
GSM6492156	0	1	non_cancer/non_benign	NA
GSM6492157	0	1	non_cancer/non_benign	NA
GSM6492158	0	1	non_cancer/non_benign	NA
GSM6492159	0	1	non_cancer/non_benign	NA
GSM6492160	0	1	non_cancer/non_benign	NA
GSM6492161	0	1	non_cancer/non_benign	NA
GSM6492162	0	1	non_cancer/non_benign	NA
GSM6492163	0	1	non_cancer/non_benign	NA
GSM6492164	0	1	non_cancer/non_benign	NA
GSM6492165	0	1	non_cancer/non_benign	NA
GSM6492166	0	1	non_cancer/non_benign	NA
GSM6492167	0	1	non_cancer/non_benign	NA
GSM6492168	0	1	non_cancer/non_benign	NA
GSM6492169	0	1	non_cancer/non_benign	NA
GSM6492170	0	1	non_cancer/non_benign	NA
GSM6492171	0	1	non_cancer/non_benign	NA
GSM6492172	0	1	non_cancer/non_benign	NA
GSM6492173	0	1	non_cancer/non_benign	NA
GSM6492174	0	1	non_cancer/non_benign	NA
GSM6492175	0	1	non_cancer/non_benign	NA
GSM6492176	0	1	non_cancer/non_benign	NA
GSM6492177	0	1	non_cancer/non_benign	NA
GSM6492178	0	1	non_cancer/non_benign	NA
GSM6492179	0	1	non_cancer/non_benign	NA
GSM6492180	0	1	non_cancer/non_benign	NA
GSM6492181	0	1	non_cancer/non_benign	NA
GSM6492182	0	1	non_cancer/non_benign	NA
GSM6492183	0	1	non_cancer/non_benign	NA
GSM6492184	0	1	non_cancer/non_benign	NA
GSM6492185	0	1	non_cancer/non_benign	NA
GSM6492186	0	1	non_cancer/non_benign	NA
GSM6492187	0	1	non_cancer/non_benign	NA
GSM6492188	0	1	non_cancer/non_benign	NA
GSM6492189	0	1	non_cancer/non_benign	NA
GSM6492190	0	1	non_cancer/non_benign	NA
GSM6492191	0.247420928	0.752579072	non_cancer/non_benign	NA
GSM6492192	0	1	non_cancer/non_benign	NA
GSM6492193	0	1	non_cancer/non_benign	NA
GSM6492194	0	1	non_cancer/non_benign	NA
GSM6492195	0	1	non_cancer/non_benign	NA
GSM6492196	0	1	non_cancer/non_benign	NA
GSM6492197	0	1	non_cancer/non_benign	NA
GSM6492198	0	1	non_cancer/non_benign	NA
GSM6492199	0	1	non_cancer/non_benign	NA
GSM6492200	0	1	non_cancer/non_benign	NA
GSM6492201	0	1	non_cancer/non_benign	NA
GSM6492202	0	1	non_cancer/non_benign	NA
GSM6492203	0	1	non_cancer/non_benign	NA
GSM6492204	0	1	non_cancer/non_benign	NA
GSM6492205	0	1	non_cancer/non_benign	NA
GSM6492206	0	1	non_cancer/non_benign	NA
GSM6492207	0	1	non_cancer/non_benign	NA
GSM6492208	0	1	non_cancer/non_benign	NA
GSM6492209	0.247420928	0.752579072	non_cancer/non_benign	NA
GSM6492210	0	1	non_cancer/non_benign	NA
GSM6492211	0	1	non_cancer/non_benign	NA
GSM6492212	0	1	non_cancer/non_benign	NA
GSM6492213	0	1	non_cancer/non_benign	NA
GSM6492214	0	1	non_cancer/non_benign	NA
GSM6492215	0	1	non_cancer/non_benign	NA
GSM6492216	0	1	non_cancer/non_benign	NA
GSM6492217	0	1	non_cancer/non_benign	NA
GSM6492218	0	1	non_cancer/non_benign	NA
GSM6492219	0	1	non_cancer/non_benign	NA
GSM6492220	0	1	non_cancer/non_benign	NA
GSM6492221	0	1	non_cancer/non_benign	NA
GSM6492222	0	1	non_cancer/non_benign	NA
GSM6492223	0	1	non_cancer/non_benign	NA
GSM6492224	0	1	non_cancer/non_benign	NA
GSM6492225	0	1	non_cancer/non_benign	NA
GSM6492226	0	1	non_cancer/non_benign	NA
GSM6492227	0	1	non_cancer/non_benign	NA
GSM6492228	0	1	non_cancer/non_benign	NA
GSM6492229	0	1	non_cancer/non_benign	NA
GSM6492230	0	1	non_cancer/non_benign	NA
GSM6492231	0	1	non_cancer/non_benign	NA
GSM6492232	0	1	non_cancer/non_benign	NA
GSM6492233	0	1	non_cancer/non_benign	NA
GSM6492234	0	1	non_cancer/non_benign	NA
GSM6492235	0	1	non_cancer/non_benign	NA
GSM6492236	0	1	non_cancer/non_benign	NA
GSM6492237	0	1	non_cancer/non_benign	NA
GSM6492238	0	1	non_cancer/non_benign	NA
GSM6492239	0	1	non_cancer/non_benign	NA
GSM6492240	0	1	non_cancer/non_benign	NA
GSM6492241	0	1	non_cancer/non_benign	NA
GSM6492242	0	1	non_cancer/non_benign	NA
GSM6492243	0	1	non_cancer/non_benign	NA
GSM6492244	0	1	non_cancer/non_benign	NA
GSM6492245	0	1	non_cancer/non_benign	NA
GSM6492246	0	1	non_cancer/non_benign	NA
GSM6492247	0	1	non_cancer/non_benign	NA
GSM6492248	0	1	non_cancer/non_benign	NA
GSM6492249	0	1	non_cancer/non_benign	NA
GSM6492250	0	1	non_cancer/non_benign	NA
GSM6492251	0	1	non_cancer/non_benign	NA
GSM6492252	0	1	non_cancer/non_benign	NA
GSM6492253	0	1	non_cancer/non_benign	NA
GSM6492254	0	1	non_cancer/non_benign	NA
GSM6492255	0	1	non_cancer/non_benign	NA
GSM6492256	0	1	non_cancer/non_benign	NA
GSM6492257	0	1	non_cancer/non_benign	NA
GSM6492258	0	1	non_cancer/non_benign	NA
GSM6492259	0	1	non_cancer/non_benign	NA
GSM6492260	0	1	non_cancer/non_benign	NA
GSM6492261	0	1	non_cancer/non_benign	NA
GSM6492262	0	1	non_cancer/non_benign	NA
GSM6492263	0	1	non_cancer/non_benign	NA
GSM6492264	0	1	non_cancer/non_benign	NA
GSM6492265	0	1	non_cancer/non_benign	NA
GSM6492266	0	1	non_cancer/non_benign	NA
GSM6492267	0	1	non_cancer/non_benign	NA
GSM6492268	0	1	non_cancer/non_benign	NA
GSM6492269	0	1	non_cancer/non_benign	NA
GSM6492270	0	1	non_cancer/non_benign	NA
GSM6492271	0	1	non_cancer/non_benign	NA
GSM6492272	0	1	non_cancer/non_benign	NA
GSM6492273	0	1	non_cancer/non_benign	NA
GSM6492274	0	1	non_cancer/non_benign	NA
GSM6492275	0	1	non_cancer/non_benign	NA
GSM6492276	0	1	non_cancer/non_benign	NA
GSM6492277	0	1	non_cancer/non_benign	NA
GSM6492278	0	1	non_cancer/non_benign	NA
GSM6492279	0	1	non_cancer/non_benign	NA
GSM6492280	0	1	non_cancer/non_benign	NA
GSM6492281	0	1	non_cancer/non_benign	NA
GSM6492282	0	1	non_cancer/non_benign	NA
GSM6492283	0	1	non_cancer/non_benign	NA
GSM6492284	0	1	non_cancer/non_benign	NA
GSM6492285	0	1	non_cancer/non_benign	NA
GSM6492286	0	1	non_cancer/non_benign	NA
GSM6492287	0	1	non_cancer/non_benign	NA
GSM6492288	0	1	non_cancer/non_benign	NA
GSM6492289	0	1	non_cancer/non_benign	NA
GSM6492290	0	1	non_cancer/non_benign	NA
GSM6492291	0	1	non_cancer/non_benign	NA
GSM6492292	0	1	non_cancer/non_benign	NA
GSM6492293	0	1	non_cancer/non_benign	NA
GSM6492294	0	1	non_cancer/non_benign	NA
GSM6492295	0	1	non_cancer/non_benign	NA
GSM6492296	0	1	non_cancer/non_benign	NA
GSM6492297	0	1	non_cancer/non_benign	NA
GSM6492298	0	1	non_cancer/non_benign	NA
GSM6492299	0	1	non_cancer/non_benign	NA
GSM6492300	0	1	non_cancer/non_benign	NA
GSM6492301	0.247420928	0.752579072	non_cancer/non_benign	NA
GSM6492302	0	1	non_cancer/non_benign	NA
GSM6492303	0	1	non_cancer/non_benign	NA
GSM6492304	0	1	non_cancer/non_benign	NA
GSM6492305	0	1	non_cancer/non_benign	NA
GSM6492306	0	1	non_cancer/non_benign	NA
GSM6492307	0	1	non_cancer/non_benign	NA
GSM6492308	0	1	non_cancer/non_benign	NA
GSM6492309	0	1	non_cancer/non_benign	NA
GSM6492310	0	1	non_cancer/non_benign	NA
GSM6492311	0	1	non_cancer/non_benign	NA
GSM6492312	0	1	non_cancer/non_benign	NA
GSM6492313	0.247420928	0.752579072	non_cancer/non_benign	NA
GSM6492314	0	1	non_cancer/non_benign	NA
GSM6492315	0	1	non_cancer/non_benign	NA
GSM6492316	0	1	non_cancer/non_benign	NA
GSM6492317	0	1	non_cancer/non_benign	NA
GSM6492318	0	1	non_cancer/non_benign	NA
GSM6492319	0.494995775	0.505004225	non_cancer/non_benign	NA
GSM6492320	0.247420928	0.752579072	non_cancer/non_benign	NA
GSM6492321	0.247420928	0.752579072	non_cancer/non_benign	NA
GSM6492322	0	1	non_cancer/non_benign	NA
GSM6492323	0	1	non_cancer/non_benign	NA
GSM6492324	0	1	non_cancer/non_benign	NA
GSM6492325	0.494995775	0.505004225	non_cancer/non_benign	NA
GSM6492326	0	1	non_cancer/non_benign	NA
GSM6492327	0	1	non_cancer/non_benign	NA
GSM6492328	0	1	non_cancer/non_benign	NA
GSM6492329	0	1	non_cancer/non_benign	NA
GSM6492330	0	1	non_cancer/non_benign	NA
GSM6492331	0	1	non_cancer/non_benign	NA
GSM6492332	0	1	non_cancer/non_benign	NA
GSM6492333	0	1	non_cancer/non_benign	NA
GSM6492334	0	1	non_cancer/non_benign	NA
GSM6492335	0	1	non_cancer/non_benign	NA
GSM6492336	0	1	non_cancer/non_benign	NA
GSM6492337	0	1	non_cancer/non_benign	NA
GSM6492338	0	1	non_cancer/non_benign	NA
GSM6492339	0	1	non_cancer/non_benign	NA
GSM6492340	0	1	non_cancer/non_benign	NA
GSM6492341	0	1	non_cancer/non_benign	NA
GSM6492342	0	1	non_cancer/non_benign	NA
GSM6492343	0	1	non_cancer/non_benign	NA
GSM6492344	0	1	non_cancer/non_benign	NA
GSM6492345	0	1	non_cancer/non_benign	NA
GSM6492346	0	1	non_cancer/non_benign	NA
GSM6492347	0	1	non_cancer/non_benign	NA
GSM6492348	0	1	non_cancer/non_benign	NA
GSM6492349	0	1	non_cancer/non_benign	NA
GSM6492350	0	1	non_cancer/non_benign	NA
GSM6492351	0	1	non_cancer/non_benign	NA
GSM6492352	0	1	non_cancer/non_benign	NA
GSM6492353	0	1	non_cancer/non_benign	NA
GSM6492354	0	1	non_cancer/non_benign	NA
GSM6492355	0	1	non_cancer/non_benign	NA
GSM6492356	0	1	non_cancer/non_benign	NA
GSM6492357	0	1	non_cancer/non_benign	NA
GSM6492358	0.247420928	0.752579072	non_cancer/non_benign	NA
GSM6492359	0	1	non_cancer/non_benign	NA
GSM6492360	0	1	non_cancer/non_benign	NA
GSM6492361	0	1	non_cancer/non_benign	NA
GSM6492362	0	1	non_cancer/non_benign	NA
GSM6492363	0	1	non_cancer/non_benign	NA
GSM6492364	0	1	non_cancer/non_benign	NA
GSM6492365	0.247420928	0.752579072	non_cancer/non_benign	NA
GSM6492366	0	1	non_cancer/non_benign	NA
GSM6492367	0	1	non_cancer/non_benign	NA
GSM6492368	0	1	non_cancer/non_benign	NA
GSM6492369	0	1	non_cancer/non_benign	NA
GSM6492370	0	1	non_cancer/non_benign	NA
GSM6492371	0	1	non_cancer/non_benign	NA
GSM6492372	0	1	non_cancer/non_benign	NA
GSM6492373	0	1	non_cancer/non_benign	NA
GSM6492374	0	1	non_cancer/non_benign	NA
GSM6492375	0	1	non_cancer/non_benign	NA
GSM6492376	0	1	non_cancer/non_benign	NA
GSM6492377	0	1	non_cancer/non_benign	NA
GSM6492378	0	1	non_cancer/non_benign	NA
GSM6492379	0	1	non_cancer/non_benign	NA
GSM6492380	0	1	non_cancer/non_benign	NA
GSM6492381	0	1	non_cancer/non_benign	NA
GSM6492382	0	1	non_cancer/non_benign	NA
GSM6492383	0	1	non_cancer/non_benign	NA
GSM6492384	0	1	non_cancer/non_benign	NA
GSM6492385	0	1	non_cancer/non_benign	NA
GSM6492386	0	1	non_cancer/non_benign	NA
GSM6492387	0	1	non_cancer/non_benign	NA
GSM6492388	0	1	non_cancer/non_benign	NA
GSM6492389	0	1	non_cancer/non_benign	NA
GSM6492390	0	1	non_cancer/non_benign	NA
GSM6492391	0	1	non_cancer/non_benign	NA
GSM6492392	0	1	non_cancer/non_benign	NA
GSM6492393	0	1	non_cancer/non_benign	NA
GSM6492394	0	1	non_cancer/non_benign	NA
GSM6492395	0	1	non_cancer/non_benign	NA
GSM6492396	0	1	non_cancer/non_benign	NA
GSM6492397	0	1	non_cancer/non_benign	NA
GSM6492398	0	1	non_cancer/non_benign	NA
GSM6492399	0	1	non_cancer/non_benign	NA
GSM6492400	0	1	non_cancer/non_benign	NA
GSM6492401	0	1	non_cancer/non_benign	NA
GSM6492402	0	1	non_cancer/non_benign	NA
GSM6492403	0	1	non_cancer/non_benign	NA
GSM6492404	0	1	non_cancer/non_benign	NA
GSM6492405	0	1	non_cancer/non_benign	NA
GSM6492406	0	1	non_cancer/non_benign	NA
GSM6492407	0	1	non_cancer/non_benign	NA
GSM6492408	0	1	non_cancer/non_benign	NA
GSM6492409	0	1	non_cancer/non_benign	NA
GSM6492410	0	1	non_cancer/non_benign	NA
GSM6492411	0	1	non_cancer/non_benign	NA
GSM6492412	0	1	non_cancer/non_benign	NA
GSM6492413	0	1	non_cancer/non_benign	NA
GSM6492414	0	1	non_cancer/non_benign	NA
GSM6492415	0	1	non_cancer/non_benign	NA
GSM6492416	0	1	non_cancer/non_benign	NA
GSM6492417	0	1	non_cancer/non_benign	NA
GSM6492418	0	1	non_cancer/non_benign	NA
GSM6492419	0	1	non_cancer/non_benign	NA
GSM6492420	0	1	non_cancer/non_benign	NA
GSM6492421	0.494995775	0.505004225	non_cancer/non_benign	NA
GSM6492422	0	1	non_cancer/non_benign	NA
GSM6492423	0	1	non_cancer/non_benign	NA
GSM6492424	0	1	non_cancer/non_benign	NA
GSM6492425	0	1	non_cancer/non_benign	NA
GSM6492426	0	1	non_cancer/non_benign	NA
GSM6492427	0	1	non_cancer/non_benign	NA
GSM6492428	0	1	non_cancer/non_benign	NA
GSM6492429	0	1	non_cancer/non_benign	NA
GSM6492430	0	1	non_cancer/non_benign	NA
GSM6492431	0	1	non_cancer/non_benign	NA
GSM6492432	0	1	non_cancer/non_benign	NA
GSM6492433	0	1	non_cancer/non_benign	NA
GSM6492434	0	1	non_cancer/non_benign	NA
GSM6492435	0	1	non_cancer/non_benign	NA
GSM6492436	0	1	non_cancer/non_benign	NA
GSM6492437	0	1	non_cancer/non_benign	NA
GSM6492438	0	1	non_cancer/non_benign	NA
GSM6492439	0	1	non_cancer/non_benign	NA
GSM6492440	0	1	non_cancer/non_benign	NA
GSM6492441	0	1	non_cancer/non_benign	NA
GSM6492442	0	1	non_cancer/non_benign	NA
GSM6492443	0	1	non_cancer/non_benign	NA
GSM6492444	0	1	non_cancer/non_benign	NA
GSM6492445	0	1	non_cancer/non_benign	NA
GSM6492446	0	1	non_cancer/non_benign	NA
GSM6492447	0	1	non_cancer/non_benign	NA
GSM6492448	0	1	non_cancer/non_benign	NA
GSM6492449	0	1	non_cancer/non_benign	NA
GSM6492450	0	1	non_cancer/non_benign	NA
GSM6492451	0	1	non_cancer/non_benign	NA
GSM6492452	0	1	non_cancer/non_benign	NA
GSM6492453	0	1	non_cancer/non_benign	NA
GSM6492454	0.494995775	0.505004225	non_cancer/non_benign	NA
GSM6492455	0	1	non_cancer/non_benign	NA
GSM6492456	0	1	non_cancer/non_benign	NA
GSM6492457	0	1	non_cancer/non_benign	NA
GSM6492458	0	1	non_cancer/non_benign	NA
GSM6492459	0	1	non_cancer/non_benign	NA
GSM6492460	0	1	non_cancer/non_benign	NA
GSM6492461	0	1	non_cancer/non_benign	NA
GSM6492462	0	1	non_cancer/non_benign	NA
GSM6492463	0	1	non_cancer/non_benign	NA
GSM6492464	0.247420928	0.752579072	non_cancer/non_benign	NA
GSM6492465	0	1	non_cancer/non_benign	NA
GSM6492466	0	1	non_cancer/non_benign	NA
GSM6492467	0.247420928	0.752579072	non_cancer/non_benign	NA
GSM6492468	0	1	non_cancer/non_benign	NA
GSM6492469	0	1	non_cancer/non_benign	NA
GSM6492470	0.247420928	0.752579072	non_cancer/non_benign	NA
GSM6492471	0	1	non_cancer/non_benign	NA
GSM6492472	0	1	non_cancer/non_benign	NA
GSM6492473	0	1	non_cancer/non_benign	NA
GSM6492474	0	1	non_cancer/non_benign	NA
GSM6492475	0	1	non_cancer/non_benign	NA
GSM6492476	0	1	non_cancer/non_benign	NA
GSM6492477	0	1	non_cancer/non_benign	NA
GSM6492478	0	1	non_cancer/non_benign	NA
GSM6492479	0	1	non_cancer/non_benign	NA
GSM6492480	0	1	non_cancer/non_benign	NA
GSM6492481	0	1	non_cancer/non_benign	NA
GSM6492482	0.247420928	0.752579072	non_cancer/non_benign	NA
GSM6492483	0	1	non_cancer/non_benign	NA
GSM6492484	0	1	non_cancer/non_benign	NA
GSM6492485	0	1	non_cancer/non_benign	NA
GSM6492486	0	1	non_cancer/non_benign	NA
GSM6492487	0	1	non_cancer/non_benign	NA
GSM6492488	0	1	non_cancer/non_benign	NA
GSM6492489	0.247420928	0.752579072	non_cancer/non_benign	NA
GSM6492490	0	1	non_cancer/non_benign	NA
GSM6492491	0	1	non_cancer/non_benign	NA
GSM6492492	0	1	non_cancer/non_benign	NA
GSM6492493	0	1	non_cancer/non_benign	NA
GSM6492494	0	1	non_cancer/non_benign	NA
GSM6492495	0	1	non_cancer/non_benign	NA
GSM6492496	0	1	non_cancer/non_benign	NA
GSM6492497	1	0	cancer/benign	NA
GSM6492498	0	1	non_cancer/non_benign	NA
GSM6492499	0	1	non_cancer/non_benign	NA
GSM6492500	0	1	non_cancer/non_benign	NA
GSM6492501	0	1	non_cancer/non_benign	NA
GSM6492502	0	1	non_cancer/non_benign	NA
GSM6492503	0	1	non_cancer/non_benign	NA
GSM6492504	0.247420928	0.752579072	non_cancer/non_benign	NA
GSM6492505	0	1	non_cancer/non_benign	NA
GSM6492506	0	1	non_cancer/non_benign	NA
GSM6492507	0	1	non_cancer/non_benign	NA
GSM6492508	0	1	non_cancer/non_benign	NA
GSM6492509	0	1	non_cancer/non_benign	NA
GSM6492510	0	1	non_cancer/non_benign	NA
GSM6492511	0	1	non_cancer/non_benign	NA
GSM6492512	0	1	non_cancer/non_benign	NA
GSM6492513	0	1	non_cancer/non_benign	NA
GSM6492514	0	1	non_cancer/non_benign	NA
GSM6492515	0	1	non_cancer/non_benign	NA
GSM6492516	0	1	non_cancer/non_benign	NA
GSM6492517	0	1	non_cancer/non_benign	NA
GSM6492518	0	1	non_cancer/non_benign	NA
GSM6492519	0.247420928	0.752579072	non_cancer/non_benign	NA
GSM6492520	0	1	non_cancer/non_benign	NA
GSM6492521	0	1	non_cancer/non_benign	NA
GSM6492522	0	1	non_cancer/non_benign	NA
GSM6492523	0	1	non_cancer/non_benign	NA
GSM6492524	0	1	non_cancer/non_benign	NA
GSM6492525	0	1	non_cancer/non_benign	NA
GSM6492526	0	1	non_cancer/non_benign	NA
GSM6492527	0	1	non_cancer/non_benign	NA
GSM6492528	0.247420928	0.752579072	non_cancer/non_benign	NA
GSM6492529	0	1	non_cancer/non_benign	NA
GSM6492530	0	1	non_cancer/non_benign	NA
GSM6492531	0	1	non_cancer/non_benign	NA
GSM6492532	0	1	non_cancer/non_benign	NA
GSM6492533	0	1	non_cancer/non_benign	NA
GSM6492534	0	1	non_cancer/non_benign	NA
GSM6492535	0	1	non_cancer/non_benign	NA
GSM6492536	0	1	non_cancer/non_benign	NA
GSM6492537	0	1	non_cancer/non_benign	NA
GSM6492538	0	1	non_cancer/non_benign	NA
GSM6492539	0	1	non_cancer/non_benign	NA
GSM6492540	0	1	non_cancer/non_benign	NA
GSM6492541	0	1	non_cancer/non_benign	NA
GSM6492542	0	1	non_cancer/non_benign	NA
GSM6492543	0	1	non_cancer/non_benign	NA
GSM6492544	0	1	non_cancer/non_benign	NA
GSM6492545	0	1	non_cancer/non_benign	NA
GSM6492546	0	1	non_cancer/non_benign	NA
GSM6492547	0	1	non_cancer/non_benign	NA
GSM6492548	0	1	non_cancer/non_benign	NA
GSM6492549	0	1	non_cancer/non_benign	NA
GSM6492550	0	1	non_cancer/non_benign	NA
GSM6492551	0	1	non_cancer/non_benign	NA
GSM6492552	0	1	non_cancer/non_benign	NA
GSM6492553	0	1	non_cancer/non_benign	NA
GSM6492554	0	1	non_cancer/non_benign	NA
GSM6492555	0	1	non_cancer/non_benign	NA
GSM6492556	0	1	non_cancer/non_benign	NA
GSM6492557	0	1	non_cancer/non_benign	NA
GSM6492558	0	1	non_cancer/non_benign	NA
GSM6492559	0	1	non_cancer/non_benign	NA
GSM6492560	0	1	non_cancer/non_benign	NA
GSM6492561	0	1	non_cancer/non_benign	NA
GSM6492562	0	1	non_cancer/non_benign	NA
GSM6492563	0	1	non_cancer/non_benign	NA
GSM6492564	0	1	non_cancer/non_benign	NA
GSM6492565	0	1	non_cancer/non_benign	NA
GSM6492566	0	1	non_cancer/non_benign	NA
GSM6492567	0	1	non_cancer/non_benign	NA
GSM6492568	0	1	non_cancer/non_benign	NA
GSM6492569	0	1	non_cancer/non_benign	NA
GSM6492570	0	1	non_cancer/non_benign	NA
GSM6492571	0	1	non_cancer/non_benign	NA
GSM6492572	0	1	non_cancer/non_benign	NA
GSM6492573	0	1	non_cancer/non_benign	NA
GSM6492574	0	1	non_cancer/non_benign	NA
GSM6492575	0	1	non_cancer/non_benign	NA
GSM6492576	0	1	non_cancer/non_benign	NA
GSM6492577	0	1	non_cancer/non_benign	NA
GSM6492578	0	1	non_cancer/non_benign	NA
GSM6492579	0	1	non_cancer/non_benign	NA
GSM6492580	0	1	non_cancer/non_benign	NA
GSM6492581	0	1	non_cancer/non_benign	NA
GSM6492582	0	1	non_cancer/non_benign	NA
GSM6492583	0	1	non_cancer/non_benign	NA
GSM6492584	0	1	non_cancer/non_benign	NA
GSM6492585	0	1	non_cancer/non_benign	NA
GSM6492586	0	1	non_cancer/non_benign	NA
GSM6492587	0	1	non_cancer/non_benign	NA
GSM6492588	0	1	non_cancer/non_benign	NA
GSM6492589	0	1	non_cancer/non_benign	NA
GSM6492590	0	1	non_cancer/non_benign	NA
GSM6492591	0	1	non_cancer/non_benign	NA
GSM6492592	0	1	non_cancer/non_benign	NA
GSM6492593	0	1	non_cancer/non_benign	NA
GSM6492594	0	1	non_cancer/non_benign	NA
GSM6492595	0	1	non_cancer/non_benign	NA
GSM6492596	0	1	non_cancer/non_benign	NA
GSM6492597	0	1	non_cancer/non_benign	NA
GSM6492598	0	1	non_cancer/non_benign	NA
GSM6492599	0	1	non_cancer/non_benign	NA
GSM6492600	0	1	non_cancer/non_benign	NA
GSM6492601	0	1	non_cancer/non_benign	NA
GSM6492602	0	1	non_cancer/non_benign	NA
GSM6492603	0	1	non_cancer/non_benign	NA
GSM6492604	0	1	non_cancer/non_benign	NA
GSM6492605	0	1	non_cancer/non_benign	NA
GSM6492606	0	1	non_cancer/non_benign	NA
GSM6492607	0	1	non_cancer/non_benign	NA
GSM6492608	0	1	non_cancer/non_benign	NA
GSM6492609	0	1	non_cancer/non_benign	NA
GSM6492610	0	1	non_cancer/non_benign	NA
GSM6492611	0	1	non_cancer/non_benign	NA
GSM6492612	0	1	non_cancer/non_benign	NA
GSM6492613	0	1	non_cancer/non_benign	NA
GSM6492614	0	1	non_cancer/non_benign	NA
GSM6492615	0	1	non_cancer/non_benign	NA
GSM6492616	0	1	non_cancer/non_benign	NA
GSM6492617	0	1	non_cancer/non_benign	NA
GSM6492618	0	1	non_cancer/non_benign	NA
GSM6492619	0	1	non_cancer/non_benign	NA
GSM6492620	0	1	non_cancer/non_benign	NA
GSM6492621	0	1	non_cancer/non_benign	NA
GSM6492622	0	1	non_cancer/non_benign	NA
GSM6492623	0	1	non_cancer/non_benign	NA
GSM6492624	0	1	non_cancer/non_benign	NA
GSM6492625	0	1	non_cancer/non_benign	NA
GSM6492626	0	1	non_cancer/non_benign	NA
GSM6492627	0	1	non_cancer/non_benign	NA
GSM6492628	0	1	non_cancer/non_benign	NA
GSM6492629	0	1	non_cancer/non_benign	NA
GSM6492630	0	1	non_cancer/non_benign	NA
GSM6492631	0	1	non_cancer/non_benign	NA
GSM6492632	0	1	non_cancer/non_benign	NA
GSM6492633	0	1	non_cancer/non_benign	NA
GSM6492634	0	1	non_cancer/non_benign	NA
GSM6492635	0	1	non_cancer/non_benign	NA
GSM6492636	0	1	non_cancer/non_benign	NA
GSM6492637	0	1	non_cancer/non_benign	NA
GSM6492638	0	1	non_cancer/non_benign	NA
GSM6492639	0	1	non_cancer/non_benign	NA
GSM6492640	0	1	non_cancer/non_benign	NA
GSM6492641	0	1	non_cancer/non_benign	NA
GSM6492642	0	1	non_cancer/non_benign	NA
GSM6492643	0	1	non_cancer/non_benign	NA
GSM6492644	0	1	non_cancer/non_benign	NA
GSM6492645	0	1	non_cancer/non_benign	NA
GSM6492646	0	1	non_cancer/non_benign	NA
GSM6492647	0	1	non_cancer/non_benign	NA
GSM6492648	0	1	non_cancer/non_benign	NA
GSM6492649	0	1	non_cancer/non_benign	NA
GSM6492650	0	1	non_cancer/non_benign	NA
GSM6492651	0	1	non_cancer/non_benign	NA
GSM6492652	0	1	non_cancer/non_benign	NA
GSM6492653	0	1	non_cancer/non_benign	NA
GSM6492654	0	1	non_cancer/non_benign	NA
GSM6492655	0	1	non_cancer/non_benign	NA
GSM6492656	0	1	non_cancer/non_benign	NA
GSM6492657	0	1	non_cancer/non_benign	NA
GSM6492658	0	1	non_cancer/non_benign	NA
GSM6492659	0	1	non_cancer/non_benign	NA
GSM6492660	0	1	non_cancer/non_benign	NA
GSM6492661	0	1	non_cancer/non_benign	NA
GSM6492662	0	1	non_cancer/non_benign	NA
GSM6492663	0	1	non_cancer/non_benign	NA
GSM6492664	0	1	non_cancer/non_benign	NA
GSM6492665	0	1	non_cancer/non_benign	NA
GSM6492666	0	1	non_cancer/non_benign	NA
GSM6492667	0	1	non_cancer/non_benign	NA
GSM6492668	0	1	non_cancer/non_benign	NA
GSM6492669	0	1	non_cancer/non_benign	NA
GSM6492670	0	1	non_cancer/non_benign	NA
GSM6492671	0	1	non_cancer/non_benign	NA
GSM6492672	0	1	non_cancer/non_benign	NA
GSM6492673	0	1	non_cancer/non_benign	NA
GSM6492674	0	1	non_cancer/non_benign	NA
GSM6492675	0	1	non_cancer/non_benign	NA
GSM6492676	0	1	non_cancer/non_benign	NA
GSM6492677	0	1	non_cancer/non_benign	NA
GSM6492678	0	1	non_cancer/non_benign	NA
GSM6492679	0	1	non_cancer/non_benign	NA
GSM6492680	0	1	non_cancer/non_benign	NA
GSM6492681	0	1	non_cancer/non_benign	NA
GSM6492682	0	1	non_cancer/non_benign	NA
GSM6492683	0	1	non_cancer/non_benign	NA
GSM6492684	0	1	non_cancer/non_benign	NA
GSM6492685	0	1	non_cancer/non_benign	NA
GSM6492686	0	1	non_cancer/non_benign	NA
GSM6492687	0	1	non_cancer/non_benign	NA
GSM6492688	0	1	non_cancer/non_benign	NA
GSM6492689	0	1	non_cancer/non_benign	NA
GSM6492690	0	1	non_cancer/non_benign	NA
GSM6492691	0	1	non_cancer/non_benign	NA
GSM6492692	0	1	non_cancer/non_benign	NA
GSM6492693	0	1	non_cancer/non_benign	NA
GSM6492694	0	1	non_cancer/non_benign	NA
GSM6492695	0	1	non_cancer/non_benign	NA
GSM6492696	0	1	non_cancer/non_benign	NA
GSM6492697	0	1	non_cancer/non_benign	NA
GSM6492698	0	1	non_cancer/non_benign	NA
GSM6492699	0	1	non_cancer/non_benign	NA
GSM6492700	0	1	non_cancer/non_benign	NA
GSM6492701	0	1	non_cancer/non_benign	NA
GSM6492702	0	1	non_cancer/non_benign	NA
GSM6492703	0	1	non_cancer/non_benign	NA
GSM6492704	0	1	non_cancer/non_benign	NA
GSM6492705	0	1	non_cancer/non_benign	NA
GSM6492706	0	1	non_cancer/non_benign	NA
GSM6492707	0	1	non_cancer/non_benign	NA
GSM6492708	0	1	non_cancer/non_benign	NA
GSM6492709	0	1	non_cancer/non_benign	NA
GSM6492710	0	1	non_cancer/non_benign	NA
GSM6492711	0	1	non_cancer/non_benign	NA
GSM6492712	0	1	non_cancer/non_benign	NA
GSM6492713	0	1	non_cancer/non_benign	NA
GSM6492714	0	1	non_cancer/non_benign	NA
GSM6492715	0	1	non_cancer/non_benign	NA
GSM6492716	0	1	non_cancer/non_benign	NA
GSM6492717	0	1	non_cancer/non_benign	NA
GSM6492718	0	1	non_cancer/non_benign	NA
GSM6492719	0	1	non_cancer/non_benign	NA
GSM6492720	0	1	non_cancer/non_benign	NA
GSM6492721	0	1	non_cancer/non_benign	NA
GSM6492722	0	1	non_cancer/non_benign	NA
GSM6492723	0	1	non_cancer/non_benign	NA
GSM6492724	0	1	non_cancer/non_benign	NA
GSM6492725	0	1	non_cancer/non_benign	NA
GSM6492726	0	1	non_cancer/non_benign	NA
GSM6492727	0	1	non_cancer/non_benign	NA
GSM6492728	0	1	non_cancer/non_benign	NA
GSM6492729	0	1	non_cancer/non_benign	NA
GSM6492730	0	1	non_cancer/non_benign	NA
GSM6492731	0	1	non_cancer/non_benign	NA
GSM6492732	0	1	non_cancer/non_benign	NA
GSM6492733	0	1	non_cancer/non_benign	NA
GSM6492734	0	1	non_cancer/non_benign	NA
GSM6492735	0	1	non_cancer/non_benign	NA
GSM6492736	0	1	non_cancer/non_benign	NA
GSM6492737	0	1	non_cancer/non_benign	NA
GSM6492738	0	1	non_cancer/non_benign	NA
GSM6492739	0.247420928	0.752579072	non_cancer/non_benign	NA
GSM6492740	0	1	non_cancer/non_benign	NA
GSM6492741	0	1	non_cancer/non_benign	NA
GSM6492742	0	1	non_cancer/non_benign	NA
GSM6492743	0	1	non_cancer/non_benign	NA
GSM6492744	0	1	non_cancer/non_benign	NA
GSM6492745	0	1	non_cancer/non_benign	NA
GSM6492746	0	1	non_cancer/non_benign	NA
GSM6492747	0	1	non_cancer/non_benign	NA
GSM6492748	0	1	non_cancer/non_benign	NA
GSM6492749	0	1	non_cancer/non_benign	NA
GSM6492750	0	1	non_cancer/non_benign	NA
GSM6492751	0	1	non_cancer/non_benign	NA
GSM6492752	0	1	non_cancer/non_benign	NA
GSM6492753	0	1	non_cancer/non_benign	NA
GSM6492754	0	1	non_cancer/non_benign	NA
GSM6492755	0	1	non_cancer/non_benign	NA
GSM6492756	0	1	non_cancer/non_benign	NA
GSM6492757	0	1	non_cancer/non_benign	NA
GSM6492758	0	1	non_cancer/non_benign	NA
GSM6492759	0	1	non_cancer/non_benign	NA
GSM6492760	0	1	non_cancer/non_benign	NA
GSM6492761	0	1	non_cancer/non_benign	NA
GSM6492762	0	1	non_cancer/non_benign	NA
GSM6492763	0	1	non_cancer/non_benign	NA
GSM6492764	0	1	non_cancer/non_benign	NA
GSM6492765	0	1	non_cancer/non_benign	NA
GSM6492766	0	1	non_cancer/non_benign	NA
GSM6492767	0	1	non_cancer/non_benign	NA
GSM6492768	0	1	non_cancer/non_benign	NA
GSM6492769	0	1	non_cancer/non_benign	NA
GSM6492770	0	1	non_cancer/non_benign	NA
GSM6492771	0	1	non_cancer/non_benign	NA
GSM6492772	0	1	non_cancer/non_benign	NA
GSM6492773	0	1	non_cancer/non_benign	NA
GSM6492774	0	1	non_cancer/non_benign	NA
GSM6492775	0	1	non_cancer/non_benign	NA
GSM6492776	0	1	non_cancer/non_benign	NA
GSM6492777	0	1	non_cancer/non_benign	NA
GSM6492778	0	1	non_cancer/non_benign	NA
GSM6492779	0	1	non_cancer/non_benign	NA
GSM6492780	0	1	non_cancer/non_benign	NA
GSM6492781	0	1	non_cancer/non_benign	NA
GSM6492782	0	1	non_cancer/non_benign	NA
GSM6492783	0	1	non_cancer/non_benign	NA
GSM6492784	0	1	non_cancer/non_benign	NA
GSM6492785	0	1	non_cancer/non_benign	NA
GSM6492786	0	1	non_cancer/non_benign	NA
GSM6492787	0	1	non_cancer/non_benign	NA
GSM6492788	0	1	non_cancer/non_benign	NA
GSM6492789	0	1	non_cancer/non_benign	NA
GSM6492790	0	1	non_cancer/non_benign	NA
GSM6492791	0	1	non_cancer/non_benign	NA
GSM6492792	0	1	non_cancer/non_benign	NA
GSM6492793	0	1	non_cancer/non_benign	NA
GSM6492794	0	1	non_cancer/non_benign	NA
GSM6492795	0	1	non_cancer/non_benign	NA
GSM6492796	0	1	non_cancer/non_benign	NA
GSM6492797	0	1	non_cancer/non_benign	NA
GSM6492798	0	1	non_cancer/non_benign	NA
GSM6492799	0	1	non_cancer/non_benign	NA
GSM6492800	0	1	non_cancer/non_benign	NA
GSM6492801	0	1	non_cancer/non_benign	NA
GSM6492802	0	1	non_cancer/non_benign	NA
GSM6492803	0	1	non_cancer/non_benign	NA
GSM6492804	0	1	non_cancer/non_benign	NA
GSM6492805	0	1	non_cancer/non_benign	NA
GSM6492806	0	1	non_cancer/non_benign	NA
GSM6492807	0	1	non_cancer/non_benign	NA
GSM6492808	0	1	non_cancer/non_benign	NA
GSM6492809	0	1	non_cancer/non_benign	NA
GSM6492810	0	1	non_cancer/non_benign	NA
GSM6492811	0	1	non_cancer/non_benign	NA
GSM6492812	0	1	non_cancer/non_benign	NA
GSM6492813	0	1	non_cancer/non_benign	NA
GSM6492814	0	1	non_cancer/non_benign	NA
GSM6492815	0	1	non_cancer/non_benign	NA
GSM6492816	0	1	non_cancer/non_benign	NA
GSM6492817	0	1	non_cancer/non_benign	NA
GSM6492818	0	1	non_cancer/non_benign	NA
GSM6492819	0	1	non_cancer/non_benign	NA
GSM6492820	0	1	non_cancer/non_benign	NA
GSM6492821	0	1	non_cancer/non_benign	NA
GSM6492822	0	1	non_cancer/non_benign	NA
GSM6492823	0	1	non_cancer/non_benign	NA
GSM6492824	0	1	non_cancer/non_benign	NA
GSM6492825	0	1	non_cancer/non_benign	NA
GSM6492826	0	1	non_cancer/non_benign	NA
GSM6492827	0	1	non_cancer/non_benign	NA
GSM6492828	0	1	non_cancer/non_benign	NA
GSM6492829	0	1	non_cancer/non_benign	NA
GSM6492830	0	1	non_cancer/non_benign	NA
GSM6492831	0	1	non_cancer/non_benign	NA
GSM6492832	0	1	non_cancer/non_benign	NA
GSM6492833	0	1	non_cancer/non_benign	NA
GSM6492834	0	1	non_cancer/non_benign	NA
GSM6492835	0	1	non_cancer/non_benign	NA
GSM6492836	0	1	non_cancer/non_benign	NA
GSM6492837	0	1	non_cancer/non_benign	NA
GSM6492838	0	1	non_cancer/non_benign	NA
GSM6492839	0	1	non_cancer/non_benign	NA
GSM6492840	0	1	non_cancer/non_benign	NA
GSM6492841	0	1	non_cancer/non_benign	NA
GSM6492842	0	1	non_cancer/non_benign	NA
GSM6492843	0	1	non_cancer/non_benign	NA
GSM6492844	0	1	non_cancer/non_benign	NA
GSM6492845	0	1	non_cancer/non_benign	NA
GSM6492846	0	1	non_cancer/non_benign	NA
GSM6492847	0	1	non_cancer/non_benign	NA
GSM6492848	0	1	non_cancer/non_benign	NA
GSM6492849	0	1	non_cancer/non_benign	NA
GSM6492850	0	1	non_cancer/non_benign	NA
GSM6492851	0	1	non_cancer/non_benign	NA
GSM6492852	0	1	non_cancer/non_benign	NA
GSM6492853	0	1	non_cancer/non_benign	NA
GSM6492854	0	1	non_cancer/non_benign	NA
GSM6492855	0	1	non_cancer/non_benign	NA
GSM6492856	0	1	non_cancer/non_benign	NA
GSM6492857	0	1	non_cancer/non_benign	NA
GSM6492858	0	1	non_cancer/non_benign	NA
GSM6492859	0	1	non_cancer/non_benign	NA
GSM6492860	0	1	non_cancer/non_benign	NA
GSM6492861	0.498794764	0.501205236	non_cancer/non_benign	NA
GSM6492862	0	1	non_cancer/non_benign	NA
GSM6492863	0	1	non_cancer/non_benign	NA
GSM6492864	0	1	non_cancer/non_benign	NA
GSM6492865	0	1	non_cancer/non_benign	NA
GSM6492866	0	1	non_cancer/non_benign	NA
GSM6492867	0	1	non_cancer/non_benign	NA
GSM6492868	0	1	non_cancer/non_benign	NA
GSM6492869	0	1	non_cancer/non_benign	NA
GSM6492870	0	1	non_cancer/non_benign	NA
GSM6492871	0	1	non_cancer/non_benign	NA
GSM6492872	0	1	non_cancer/non_benign	NA
GSM6492873	0	1	non_cancer/non_benign	NA
GSM6492874	0	1	non_cancer/non_benign	NA
GSM6492875	0	1	non_cancer/non_benign	NA
GSM6492876	0	1	non_cancer/non_benign	NA
GSM6492877	0	1	non_cancer/non_benign	NA
GSM6492878	0	1	non_cancer/non_benign	NA
GSM6492879	0	1	non_cancer/non_benign	NA
GSM6492880	0	1	non_cancer/non_benign	NA
GSM6492881	0	1	non_cancer/non_benign	NA
GSM6492882	0	1	non_cancer/non_benign	NA
GSM6492883	0	1	non_cancer/non_benign	NA
GSM6492884	0	1	non_cancer/non_benign	NA
GSM6492885	0	1	non_cancer/non_benign	NA
GSM6492886	0	1	non_cancer/non_benign	NA
GSM6492887	0	1	non_cancer/non_benign	NA
GSM6492888	0	1	non_cancer/non_benign	NA
GSM6492889	0	1	non_cancer/non_benign	NA
GSM6492890	0	1	non_cancer/non_benign	NA
GSM6492891	0	1	non_cancer/non_benign	NA
GSM6492892	0	1	non_cancer/non_benign	NA
GSM6492893	0	1	non_cancer/non_benign	NA
GSM6492894	0	1	non_cancer/non_benign	NA
GSM6492895	0	1	non_cancer/non_benign	NA
GSM6492896	0	1	non_cancer/non_benign	NA
GSM6492897	0	1	non_cancer/non_benign	NA
GSM6492898	0	1	non_cancer/non_benign	NA
GSM6492899	0	1	non_cancer/non_benign	NA
GSM6492900	0	1	non_cancer/non_benign	NA
GSM6492901	0	1	non_cancer/non_benign	NA
GSM6492902	0	1	non_cancer/non_benign	NA
GSM6492903	0	1	non_cancer/non_benign	NA
GSM6492904	0	1	non_cancer/non_benign	NA
GSM6492905	0	1	non_cancer/non_benign	NA
GSM6492906	0	1	non_cancer/non_benign	NA
GSM6492907	0	1	non_cancer/non_benign	NA
GSM6492908	0	1	non_cancer/non_benign	NA
GSM6492909	0	1	non_cancer/non_benign	NA
GSM6492910	0	1	non_cancer/non_benign	NA
GSM6492911	0	1	non_cancer/non_benign	NA
GSM6492912	0.498794764	0.501205236	non_cancer/non_benign	NA
GSM6492913	0	1	non_cancer/non_benign	NA
GSM6492914	0	1	non_cancer/non_benign	NA
GSM6492915	0	1	non_cancer/non_benign	NA
GSM6492916	0	1	non_cancer/non_benign	NA
GSM6492917	0	1	non_cancer/non_benign	NA
GSM6492918	0	1	non_cancer/non_benign	NA
GSM6492919	0	1	non_cancer/non_benign	NA
GSM6492920	0	1	non_cancer/non_benign	NA
GSM6492921	0	1	non_cancer/non_benign	NA
GSM6492922	0	1	non_cancer/non_benign	NA
GSM6492923	0	1	non_cancer/non_benign	NA
GSM6492924	0	1	non_cancer/non_benign	NA
GSM6492925	0	1	non_cancer/non_benign	NA
GSM6492926	0	1	non_cancer/non_benign	NA
GSM6492927	0	1	non_cancer/non_benign	NA
GSM6492928	0.247420928	0.752579072	non_cancer/non_benign	NA
GSM6492929	0	1	non_cancer/non_benign	NA
GSM6492930	0	1	non_cancer/non_benign	NA
GSM6492931	0	1	non_cancer/non_benign	NA
GSM6492932	0	1	non_cancer/non_benign	NA
GSM6492933	0	1	non_cancer/non_benign	NA
GSM6492934	0	1	non_cancer/non_benign	NA
GSM6492935	0	1	non_cancer/non_benign	NA
GSM6492936	0	1	non_cancer/non_benign	NA
GSM6492937	0	1	non_cancer/non_benign	NA
GSM6492938	0	1	non_cancer/non_benign	NA
GSM6492939	0	1	non_cancer/non_benign	NA
GSM6492940	0	1	non_cancer/non_benign	NA
GSM6492941	0	1	non_cancer/non_benign	NA
GSM6492942	0	1	non_cancer/non_benign	NA
GSM6492943	0	1	non_cancer/non_benign	NA
GSM6492944	0	1	non_cancer/non_benign	NA
GSM6492945	0	1	non_cancer/non_benign	NA
GSM6492946	0	1	non_cancer/non_benign	NA
GSM6492947	0	1	non_cancer/non_benign	NA
GSM6492948	0	1	non_cancer/non_benign	NA
GSM6492949	0	1	non_cancer/non_benign	NA
GSM6492950	0	1	non_cancer/non_benign	NA
GSM6492951	0	1	non_cancer/non_benign	NA
GSM6492952	0	1	non_cancer/non_benign	NA
GSM6492953	0	1	non_cancer/non_benign	NA
GSM6492954	0	1	non_cancer/non_benign	NA
GSM6492955	0	1	non_cancer/non_benign	NA
GSM6492956	0	1	non_cancer/non_benign	NA
GSM6492957	0	1	non_cancer/non_benign	NA
GSM6492958	0	1	non_cancer/non_benign	NA
GSM6492959	0	1	non_cancer/non_benign	NA
GSM6492960	0	1	non_cancer/non_benign	NA
GSM6492961	0	1	non_cancer/non_benign	NA
GSM6492962	0	1	non_cancer/non_benign	NA
GSM6492963	0	1	non_cancer/non_benign	NA
GSM6492964	0	1	non_cancer/non_benign	NA
GSM6492965	0	1	non_cancer/non_benign	NA
GSM6492966	0	1	non_cancer/non_benign	NA
GSM6492967	0	1	non_cancer/non_benign	NA
GSM6492968	0	1	non_cancer/non_benign	NA
GSM6492969	0	1	non_cancer/non_benign	NA
GSM6492970	0	1	non_cancer/non_benign	NA
GSM6492971	0	1	non_cancer/non_benign	NA
GSM6492972	0	1	non_cancer/non_benign	NA
GSM6492973	0	1	non_cancer/non_benign	NA
GSM6492974	0	1	non_cancer/non_benign	NA
GSM6492975	0	1	non_cancer/non_benign	NA
GSM6492976	0	1	non_cancer/non_benign	NA
GSM6492977	0	1	non_cancer/non_benign	NA
GSM6492978	0	1	non_cancer/non_benign	NA
GSM6492979	0	1	non_cancer/non_benign	NA
GSM6492980	0	1	non_cancer/non_benign	NA
GSM6492981	0	1	non_cancer/non_benign	NA
GSM6492982	0	1	non_cancer/non_benign	NA
GSM6492983	0	1	non_cancer/non_benign	NA
GSM6492984	0	1	non_cancer/non_benign	NA
GSM6492985	0.247420928	0.752579072	non_cancer/non_benign	NA
GSM6492986	0	1	non_cancer/non_benign	NA
GSM6492987	0	1	non_cancer/non_benign	NA
GSM6492988	0	1	non_cancer/non_benign	NA
GSM6492989	0	1	non_cancer/non_benign	NA
GSM6492990	0.247420928	0.752579072	non_cancer/non_benign	NA
GSM6492991	0.247420928	0.752579072	non_cancer/non_benign	NA
GSM6492992	0.247420928	0.752579072	non_cancer/non_benign	NA
GSM6492993	0	1	non_cancer/non_benign	NA
GSM6492994	0	1	non_cancer/non_benign	NA
GSM6492995	0	1	non_cancer/non_benign	NA
GSM6492996	0	1	non_cancer/non_benign	NA
GSM6492997	0	1	non_cancer/non_benign	NA
GSM6492998	0	1	non_cancer/non_benign	NA
GSM6492999	0	1	non_cancer/non_benign	NA
GSM6493000	0	1	non_cancer/non_benign	NA
GSM6493001	0	1	non_cancer/non_benign	NA
GSM6493002	0	1	non_cancer/non_benign	NA
GSM6493003	0	1	non_cancer/non_benign	NA
GSM6493004	0	1	non_cancer/non_benign	NA
GSM6493005	0	1	non_cancer/non_benign	NA
GSM6493006	0	1	non_cancer/non_benign	NA
GSM6493007	0	1	non_cancer/non_benign	NA
GSM6493008	0	1	non_cancer/non_benign	NA
GSM6493009	0	1	non_cancer/non_benign	NA
GSM6493010	0	1	non_cancer/non_benign	NA
GSM6493011	0	1	non_cancer/non_benign	NA
GSM6493012	0	1	non_cancer/non_benign	NA
GSM6493013	0	1	non_cancer/non_benign	NA
GSM6493014	0	1	non_cancer/non_benign	NA
GSM6493015	0	1	non_cancer/non_benign	NA
GSM6493016	0	1	non_cancer/non_benign	NA
GSM6493017	0	1	non_cancer/non_benign	NA
GSM6493018	0.247420928	0.752579072	non_cancer/non_benign	NA
GSM6493019	0	1	non_cancer/non_benign	NA
GSM6493020	0	1	non_cancer/non_benign	NA
GSM6493021	0	1	non_cancer/non_benign	NA
GSM6493022	0	1	non_cancer/non_benign	NA
GSM6493023	0	1	non_cancer/non_benign	NA
GSM6493024	0	1	non_cancer/non_benign	NA
GSM6493025	0	1	non_cancer/non_benign	NA
GSM6493026	0	1	non_cancer/non_benign	NA
GSM6493027	0.752425154	0.247574846	cancer/benign	NA
GSM6493028	0	1	non_cancer/non_benign	NA
GSM6493029	0	1	non_cancer/non_benign	NA
GSM6493030	0	1	non_cancer/non_benign	NA
GSM6493031	0	1	non_cancer/non_benign	NA
GSM6493032	0	1	non_cancer/non_benign	NA
GSM6493033	0	1	non_cancer/non_benign	NA
GSM6493034	0.247420928	0.752579072	non_cancer/non_benign	NA
GSM6493035	0	1	non_cancer/non_benign	NA
GSM6493036	0	1	non_cancer/non_benign	NA
GSM6493037	0	1	non_cancer/non_benign	NA
GSM6493038	0	1	non_cancer/non_benign	NA
GSM6493039	0	1	non_cancer/non_benign	NA
GSM6493040	0	1	non_cancer/non_benign	NA
GSM6493041	0	1	non_cancer/non_benign	NA
GSM6493042	0	1	non_cancer/non_benign	NA
GSM6493043	0	1	non_cancer/non_benign	NA
GSM6493044	0	1	non_cancer/non_benign	NA
GSM6493045	0	1	non_cancer/non_benign	NA
GSM6493046	0	1	non_cancer/non_benign	NA
GSM6493047	0	1	non_cancer/non_benign	NA
GSM6493048	0	1	non_cancer/non_benign	NA
GSM6493049	0	1	non_cancer/non_benign	NA
GSM6493050	0	1	non_cancer/non_benign	NA
GSM6493051	0	1	non_cancer/non_benign	NA
GSM6493052	0	1	non_cancer/non_benign	NA
GSM6493053	0	1	non_cancer/non_benign	NA
GSM6493054	0	1	non_cancer/non_benign	NA
GSM6493055	0	1	non_cancer/non_benign	NA
GSM6493056	0	1	non_cancer/non_benign	NA
GSM6493057	0	1	non_cancer/non_benign	NA
GSM6493058	0	1	non_cancer/non_benign	NA
GSM6493059	0	1	non_cancer/non_benign	NA
GSM6493060	0	1	non_cancer/non_benign	NA
GSM6493061	0	1	non_cancer/non_benign	NA
GSM6493062	0	1	non_cancer/non_benign	NA
GSM6493063	0	1	non_cancer/non_benign	NA
GSM6493064	0	1	non_cancer/non_benign	NA
GSM6493065	0	1	non_cancer/non_benign	NA
GSM6493066	0	1	non_cancer/non_benign	NA
GSM6493067	0	1	non_cancer/non_benign	NA
GSM6493068	0	1	non_cancer/non_benign	NA
GSM6493069	0	1	non_cancer/non_benign	NA
GSM6493070	0.494995775	0.505004225	non_cancer/non_benign	NA
GSM6493071	0	1	non_cancer/non_benign	NA
GSM6493072	0	1	non_cancer/non_benign	NA
GSM6493073	0	1	non_cancer/non_benign	NA
GSM6493074	0	1	non_cancer/non_benign	NA
GSM6493075	0	1	non_cancer/non_benign	NA
GSM6493076	0.247420928	0.752579072	non_cancer/non_benign	NA
GSM6493077	0	1	non_cancer/non_benign	NA
GSM6493078	0	1	non_cancer/non_benign	NA
GSM6493079	0	1	non_cancer/non_benign	NA
GSM6493080	0	1	non_cancer/non_benign	NA
GSM6493081	0	1	non_cancer/non_benign	NA
GSM6493082	0.247574846	0.752425154	non_cancer/non_benign	NA
GSM6493083	0	1	non_cancer/non_benign	NA
GSM6493084	0	1	non_cancer/non_benign	NA
GSM6493085	0	1	non_cancer/non_benign	NA
GSM6493086	0	1	non_cancer/non_benign	NA
GSM6493087	0	1	non_cancer/non_benign	NA
GSM6493088	0	1	non_cancer/non_benign	NA
GSM6493089	0	1	non_cancer/non_benign	NA
GSM6493090	0	1	non_cancer/non_benign	NA
GSM6493091	0	1	non_cancer/non_benign	NA
GSM6493092	0	1	non_cancer/non_benign	NA
GSM6493093	0	1	non_cancer/non_benign	NA
GSM6493094	0	1	non_cancer/non_benign	NA
GSM6493095	0	1	non_cancer/non_benign	NA
GSM6493096	0	1	non_cancer/non_benign	NA
GSM6493097	0	1	non_cancer/non_benign	NA
GSM6493098	0	1	non_cancer/non_benign	NA
GSM6493099	0	1	non_cancer/non_benign	NA
GSM6493100	0	1	non_cancer/non_benign	NA
GSM6493101	0	1	non_cancer/non_benign	NA
GSM6493102	0	1	non_cancer/non_benign	NA
GSM6493103	0	1	non_cancer/non_benign	NA
GSM6493104	0	1	non_cancer/non_benign	NA
GSM6493105	0	1	non_cancer/non_benign	NA
GSM6493106	0	1	non_cancer/non_benign	NA
GSM6493107	0	1	non_cancer/non_benign	NA
GSM6493108	0	1	non_cancer/non_benign	NA
GSM6493109	0	1	non_cancer/non_benign	NA
GSM6493110	0	1	non_cancer/non_benign	NA
GSM6493111	0	1	non_cancer/non_benign	NA
GSM6493112	0	1	non_cancer/non_benign	NA
GSM6493113	0	1	non_cancer/non_benign	NA
GSM6493114	0	1	non_cancer/non_benign	NA
GSM6493115	0	1	non_cancer/non_benign	NA
GSM6493116	0	1	non_cancer/non_benign	NA
GSM6493117	0	1	non_cancer/non_benign	NA
GSM6493118	0	1	non_cancer/non_benign	NA
GSM6493119	0	1	non_cancer/non_benign	NA
GSM6493120	0	1	non_cancer/non_benign	NA
GSM6493121	0	1	non_cancer/non_benign	NA
GSM6493122	0	1	non_cancer/non_benign	NA
GSM6493123	0	1	non_cancer/non_benign	NA
GSM6493124	0	1	non_cancer/non_benign	NA
GSM6493125	0	1	non_cancer/non_benign	NA
GSM6493126	0	1	non_cancer/non_benign	NA
GSM6493127	0	1	non_cancer/non_benign	NA
GSM6493128	0	1	non_cancer/non_benign	NA
GSM6493129	0	1	non_cancer/non_benign	NA
GSM6493130	0	1	non_cancer/non_benign	NA
GSM6493131	0	1	non_cancer/non_benign	NA
GSM6493132	0	1	non_cancer/non_benign	NA
GSM6493133	0	1	non_cancer/non_benign	NA
GSM6493134	0	1	non_cancer/non_benign	NA
GSM6493135	0	1	non_cancer/non_benign	NA
GSM6493136	0	1	non_cancer/non_benign	NA
GSM6493137	0	1	non_cancer/non_benign	NA
GSM6493138	0	1	non_cancer/non_benign	NA
GSM6493139	0	1	non_cancer/non_benign	NA
GSM6493140	0	1	non_cancer/non_benign	NA
GSM6493141	0	1	non_cancer/non_benign	NA
GSM6493142	0	1	non_cancer/non_benign	NA
GSM6493143	0	1	non_cancer/non_benign	NA
GSM6493144	0	1	non_cancer/non_benign	NA
GSM6493145	0	1	non_cancer/non_benign	NA
GSM6493146	0	1	non_cancer/non_benign	NA
GSM6493147	0	1	non_cancer/non_benign	NA
GSM6493148	0	1	non_cancer/non_benign	NA
GSM6493149	0	1	non_cancer/non_benign	NA
GSM6493150	0	1	non_cancer/non_benign	NA
GSM6493151	0	1	non_cancer/non_benign	NA
GSM6493152	0	1	non_cancer/non_benign	NA
GSM6493153	0	1	non_cancer/non_benign	NA
GSM6493154	0	1	non_cancer/non_benign	NA
GSM6493155	0	1	non_cancer/non_benign	NA
GSM6493156	0	1	non_cancer/non_benign	NA
GSM6493157	0	1	non_cancer/non_benign	NA
GSM6493158	0	1	non_cancer/non_benign	NA
GSM6493159	0	1	non_cancer/non_benign	NA
GSM6493160	0	1	non_cancer/non_benign	NA
GSM6493161	0	1	non_cancer/non_benign	NA
GSM6493162	0	1	non_cancer/non_benign	NA
GSM6493163	0	1	non_cancer/non_benign	NA
GSM6493164	0	1	non_cancer/non_benign	NA
GSM6493165	0	1	non_cancer/non_benign	NA
GSM6493166	0	1	non_cancer/non_benign	NA
GSM6493167	0	1	non_cancer/non_benign	NA
GSM6493168	0	1	non_cancer/non_benign	NA
GSM6493169	0	1	non_cancer/non_benign	NA
GSM6493170	0.247574846	0.752425154	non_cancer/non_benign	NA
GSM6493171	0	1	non_cancer/non_benign	NA
GSM6493172	0	1	non_cancer/non_benign	NA
GSM6493173	0	1	non_cancer/non_benign	NA
GSM6493174	0	1	non_cancer/non_benign	NA
GSM6493175	0	1	non_cancer/non_benign	NA
GSM6493176	0	1	non_cancer/non_benign	NA
GSM6493177	0	1	non_cancer/non_benign	NA
GSM6493178	0	1	non_cancer/non_benign	NA
GSM6493179	0	1	non_cancer/non_benign	NA
GSM6493180	0	1	non_cancer/non_benign	NA
GSM6493181	0	1	non_cancer/non_benign	NA
GSM6493182	0	1	non_cancer/non_benign	NA
GSM6493183	0	1	non_cancer/non_benign	NA
GSM6493184	0	1	non_cancer/non_benign	NA
GSM6493185	0	1	non_cancer/non_benign	NA
GSM6493186	0	1	non_cancer/non_benign	NA
GSM6493187	0	1	non_cancer/non_benign	NA
GSM6493188	0	1	non_cancer/non_benign	NA
GSM6493189	0	1	non_cancer/non_benign	NA
GSM6493190	0	1	non_cancer/non_benign	NA
GSM6493191	0	1	non_cancer/non_benign	NA
GSM6493192	0	1	non_cancer/non_benign	NA
GSM6493193	0	1	non_cancer/non_benign	NA
GSM6493194	0	1	non_cancer/non_benign	NA
GSM6493195	0	1	non_cancer/non_benign	NA
GSM6493196	0	1	non_cancer/non_benign	NA
GSM6493197	0	1	non_cancer/non_benign	NA
GSM6493198	0	1	non_cancer/non_benign	NA
GSM6493199	0	1	non_cancer/non_benign	NA
GSM6493200	0	1	non_cancer/non_benign	NA
GSM6493201	0	1	non_cancer/non_benign	NA
GSM6493202	0	1	non_cancer/non_benign	NA
GSM6493203	0	1	non_cancer/non_benign	NA
GSM6493204	0	1	non_cancer/non_benign	NA
GSM6493205	0	1	non_cancer/non_benign	NA
GSM6493206	0	1	non_cancer/non_benign	NA
GSM6493207	0	1	non_cancer/non_benign	NA
GSM6493208	0	1	non_cancer/non_benign	NA
GSM6493209	0.494995775	0.505004225	non_cancer/non_benign	NA
GSM6493210	0	1	non_cancer/non_benign	NA
GSM6493211	0	1	non_cancer/non_benign	NA
GSM6493212	0	1	non_cancer/non_benign	NA
GSM6493213	0	1	non_cancer/non_benign	NA
GSM6493214	0	1	non_cancer/non_benign	NA
GSM6493215	0	1	non_cancer/non_benign	NA
GSM6493216	0	1	non_cancer/non_benign	NA
GSM6493217	0	1	non_cancer/non_benign	NA
GSM6493218	0	1	non_cancer/non_benign	NA
GSM6493219	0	1	non_cancer/non_benign	NA
GSM6493220	0	1	non_cancer/non_benign	NA
GSM6493221	0	1	non_cancer/non_benign	NA
GSM6493222	0	1	non_cancer/non_benign	NA
GSM6493223	0	1	non_cancer/non_benign	NA
GSM6493224	0	1	non_cancer/non_benign	NA
GSM6493225	0	1	non_cancer/non_benign	NA
GSM6493226	0	1	non_cancer/non_benign	NA
GSM6493227	0	1	non_cancer/non_benign	NA
GSM6493228	0.247574846	0.752425154	non_cancer/non_benign	NA
GSM6493229	0	1	non_cancer/non_benign	NA
GSM6493230	0	1	non_cancer/non_benign	NA
GSM6493231	0.247574846	0.752425154	non_cancer/non_benign	NA
GSM6493232	0	1	non_cancer/non_benign	NA
GSM6493233	0	1	non_cancer/non_benign	NA
GSM6493234	0	1	non_cancer/non_benign	NA
GSM6493235	0	1	non_cancer/non_benign	NA
GSM6493236	0	1	non_cancer/non_benign	NA
GSM6493237	0	1	non_cancer/non_benign	NA
GSM6493238	0	1	non_cancer/non_benign	NA
GSM6493239	0	1	non_cancer/non_benign	NA
GSM6493240	0	1	non_cancer/non_benign	NA
GSM6493241	0	1	non_cancer/non_benign	NA
GSM6493242	0.247574846	0.752425154	non_cancer/non_benign	NA
GSM6493243	0	1	non_cancer/non_benign	NA
GSM6493244	0	1	non_cancer/non_benign	NA
GSM6493245	0	1	non_cancer/non_benign	NA
GSM6493246	0	1	non_cancer/non_benign	NA
GSM6493247	0.247574846	0.752425154	non_cancer/non_benign	NA
GSM6493248	0	1	non_cancer/non_benign	NA
GSM6493249	0	1	non_cancer/non_benign	NA
GSM6493250	0	1	non_cancer/non_benign	NA
GSM6493251	0	1	non_cancer/non_benign	NA
GSM6493252	0	1	non_cancer/non_benign	NA
GSM6493253	0	1	non_cancer/non_benign	NA
GSM6493254	0	1	non_cancer/non_benign	NA
GSM6493255	0	1	non_cancer/non_benign	NA
GSM6493256	0	1	non_cancer/non_benign	NA
GSM6493257	0	1	non_cancer/non_benign	NA
GSM6493258	0	1	non_cancer/non_benign	NA
GSM6493259	0	1	non_cancer/non_benign	NA
GSM6493260	0	1	non_cancer/non_benign	NA
GSM6493261	0	1	non_cancer/non_benign	NA
GSM6493262	0	1	non_cancer/non_benign	NA
GSM6493263	0	1	non_cancer/non_benign	NA
GSM6493264	0	1	non_cancer/non_benign	NA
GSM6493265	0	1	non_cancer/non_benign	NA
GSM6493266	0	1	non_cancer/non_benign	NA
GSM6493267	0	1	non_cancer/non_benign	NA
GSM6493268	0	1	non_cancer/non_benign	NA
GSM6493269	0	1	non_cancer/non_benign	NA
GSM6493270	0	1	non_cancer/non_benign	NA
GSM6493271	0	1	non_cancer/non_benign	NA
GSM6493272	0	1	non_cancer/non_benign	NA
GSM6493273	0	1	non_cancer/non_benign	NA
GSM6493274	0	1	non_cancer/non_benign	NA
GSM6493275	0	1	non_cancer/non_benign	NA
GSM6493276	0	1	non_cancer/non_benign	NA
GSM6493277	0	1	non_cancer/non_benign	NA
GSM6493278	0	1	non_cancer/non_benign	NA
GSM6493279	0	1	non_cancer/non_benign	NA
GSM6493280	0	1	non_cancer/non_benign	NA
GSM6493281	0	1	non_cancer/non_benign	NA
GSM6493282	0	1	non_cancer/non_benign	NA
GSM6493283	0	1	non_cancer/non_benign	NA
GSM6493284	0	1	non_cancer/non_benign	NA
GSM6493285	0	1	non_cancer/non_benign	NA
GSM6493286	0	1	non_cancer/non_benign	NA
GSM6493287	0	1	non_cancer/non_benign	NA
GSM6493288	0	1	non_cancer/non_benign	NA
GSM6493289	0	1	non_cancer/non_benign	NA
GSM6493290	0	1	non_cancer/non_benign	NA
GSM6493291	0	1	non_cancer/non_benign	NA
GSM6493292	0	1	non_cancer/non_benign	NA
GSM6493293	0	1	non_cancer/non_benign	NA
GSM6493294	0	1	non_cancer/non_benign	NA
GSM6493295	0	1	non_cancer/non_benign	NA
GSM6493296	0	1	non_cancer/non_benign	NA
GSM6493297	0	1	non_cancer/non_benign	NA
GSM6493298	0	1	non_cancer/non_benign	NA
GSM6493299	0	1	non_cancer/non_benign	NA
GSM6493300	0	1	non_cancer/non_benign	NA
GSM6493301	0	1	non_cancer/non_benign	NA
GSM6493302	0	1	non_cancer/non_benign	NA
GSM6493303	0	1	non_cancer/non_benign	NA
GSM6493304	0	1	non_cancer/non_benign	NA
GSM6493305	0	1	non_cancer/non_benign	NA
GSM6493306	0	1	non_cancer/non_benign	NA
GSM6493307	0	1	non_cancer/non_benign	NA
GSM6493308	0	1	non_cancer/non_benign	NA
GSM6493309	0	1	non_cancer/non_benign	NA
GSM6493310	0	1	non_cancer/non_benign	NA
GSM6493311	0	1	non_cancer/non_benign	NA
GSM6493312	0	1	non_cancer/non_benign	NA
GSM6493313	0	1	non_cancer/non_benign	NA
GSM6493314	0	1	non_cancer/non_benign	NA
GSM6493315	0	1	non_cancer/non_benign	NA
GSM6493316	0	1	non_cancer/non_benign	NA
GSM6493317	0	1	non_cancer/non_benign	NA
GSM6493318	0	1	non_cancer/non_benign	NA
GSM6493319	0	1	non_cancer/non_benign	NA
GSM6493320	0	1	non_cancer/non_benign	NA
GSM6493321	0	1	non_cancer/non_benign	NA
GSM6493322	0	1	non_cancer/non_benign	NA
GSM6493323	0	1	non_cancer/non_benign	NA
GSM6493324	0	1	non_cancer/non_benign	NA
GSM6493325	0	1	non_cancer/non_benign	NA
GSM6493326	0	1	non_cancer/non_benign	NA
GSM6493327	0	1	non_cancer/non_benign	NA
GSM6493328	0	1	non_cancer/non_benign	NA
GSM6493329	0	1	non_cancer/non_benign	NA
GSM6493330	0	1	non_cancer/non_benign	NA
GSM6493331	0	1	non_cancer/non_benign	NA
GSM6493332	0	1	non_cancer/non_benign	NA
GSM6493333	0	1	non_cancer/non_benign	NA
GSM6493334	0	1	non_cancer/non_benign	NA
GSM6493335	0	1	non_cancer/non_benign	NA
GSM6493336	0	1	non_cancer/non_benign	NA
GSM6493337	0	1	non_cancer/non_benign	NA
GSM6493338	0	1	non_cancer/non_benign	NA
GSM6493339	0	1	non_cancer/non_benign	NA
GSM6493340	0	1	non_cancer/non_benign	NA
GSM6493341	0	1	non_cancer/non_benign	NA
GSM6493342	0	1	non_cancer/non_benign	NA
GSM6493343	0	1	non_cancer/non_benign	NA
GSM6493344	0	1	non_cancer/non_benign	NA
GSM6493345	0	1	non_cancer/non_benign	NA
GSM6493346	0	1	non_cancer/non_benign	NA
GSM6493347	0	1	non_cancer/non_benign	NA
GSM6493348	0	1	non_cancer/non_benign	NA
GSM6493349	0	1	non_cancer/non_benign	NA
GSM6493350	0	1	non_cancer/non_benign	NA
GSM6493351	0	1	non_cancer/non_benign	NA
GSM6493352	0	1	non_cancer/non_benign	NA
GSM6493353	0	1	non_cancer/non_benign	NA
GSM6493354	0	1	non_cancer/non_benign	NA
GSM6493355	0	1	non_cancer/non_benign	NA
GSM6493356	0	1	non_cancer/non_benign	NA
GSM6493357	0	1	non_cancer/non_benign	NA
GSM6493358	0	1	non_cancer/non_benign	NA
GSM6493359	0	1	non_cancer/non_benign	NA
GSM6493360	0	1	non_cancer/non_benign	NA
GSM6493361	0	1	non_cancer/non_benign	NA
GSM6493362	0	1	non_cancer/non_benign	NA
GSM6493363	0	1	non_cancer/non_benign	NA
GSM6493364	0	1	non_cancer/non_benign	NA
GSM6493365	0	1	non_cancer/non_benign	NA
GSM6493366	0	1	non_cancer/non_benign	NA
GSM6493367	0	1	non_cancer/non_benign	NA
GSM6493368	0	1	non_cancer/non_benign	NA
GSM6493369	0	1	non_cancer/non_benign	NA
GSM6493370	0	1	non_cancer/non_benign	NA
GSM6493371	0	1	non_cancer/non_benign	NA
GSM6493372	0	1	non_cancer/non_benign	NA
GSM6493373	0	1	non_cancer/non_benign	NA
GSM6493374	0	1	non_cancer/non_benign	NA
GSM6493375	0	1	non_cancer/non_benign	NA
GSM6493376	0	1	non_cancer/non_benign	NA
GSM6493377	0	1	non_cancer/non_benign	NA
GSM6493378	0	1	non_cancer/non_benign	NA
GSM6493379	0	1	non_cancer/non_benign	NA
GSM6493380	0	1	non_cancer/non_benign	NA
GSM6493381	0	1	non_cancer/non_benign	NA
GSM6493382	0	1	non_cancer/non_benign	NA
GSM6493383	0	1	non_cancer/non_benign	NA
GSM6493384	0	1	non_cancer/non_benign	NA
GSM6493385	0	1	non_cancer/non_benign	NA
GSM6493386	0	1	non_cancer/non_benign	NA
GSM6493387	0	1	non_cancer/non_benign	NA
GSM6493388	0	1	non_cancer/non_benign	NA
GSM6493389	0	1	non_cancer/non_benign	NA
GSM6493390	0	1	non_cancer/non_benign	NA
GSM6493391	0	1	non_cancer/non_benign	NA
GSM6493392	0.247574846	0.752425154	non_cancer/non_benign	NA
GSM6493393	0	1	non_cancer/non_benign	NA
GSM6493394	0	1	non_cancer/non_benign	NA
GSM6493395	0	1	non_cancer/non_benign	NA
GSM6493396	0	1	non_cancer/non_benign	NA
GSM6493397	0	1	non_cancer/non_benign	NA
GSM6493398	0	1	non_cancer/non_benign	NA
GSM6493399	0	1	non_cancer/non_benign	NA
GSM6493400	0	1	non_cancer/non_benign	NA
GSM6493401	0	1	non_cancer/non_benign	NA
GSM6493402	0	1	non_cancer/non_benign	NA
GSM6493403	0	1	non_cancer/non_benign	NA
GSM6493404	0	1	non_cancer/non_benign	NA
GSM6493405	0	1	non_cancer/non_benign	NA
GSM6493406	0	1	non_cancer/non_benign	NA
GSM6493407	0	1	non_cancer/non_benign	NA
GSM6493408	0	1	non_cancer/non_benign	NA
GSM6493409	0	1	non_cancer/non_benign	NA
GSM6493410	0	1	non_cancer/non_benign	NA
GSM6493411	0	1	non_cancer/non_benign	NA
GSM6493412	0	1	non_cancer/non_benign	NA
GSM6493413	0	1	non_cancer/non_benign	NA
GSM6493414	0	1	non_cancer/non_benign	NA
GSM6493415	0	1	non_cancer/non_benign	NA
GSM6493416	0	1	non_cancer/non_benign	NA
GSM6493417	0	1	non_cancer/non_benign	NA
GSM6493418	0	1	non_cancer/non_benign	NA
GSM6493419	0	1	non_cancer/non_benign	NA
GSM6493420	0	1	non_cancer/non_benign	NA
GSM6493421	0.247420928	0.752579072	non_cancer/non_benign	NA
GSM6493422	0	1	non_cancer/non_benign	NA
GSM6493423	0	1	non_cancer/non_benign	NA
GSM6493424	0	1	non_cancer/non_benign	NA
GSM6493425	0	1	non_cancer/non_benign	NA
GSM6493426	0	1	non_cancer/non_benign	NA
GSM6493427	0	1	non_cancer/non_benign	NA
GSM6493428	0	1	non_cancer/non_benign	NA
GSM6493429	0	1	non_cancer/non_benign	NA
GSM6493430	0	1	non_cancer/non_benign	NA
GSM6493431	0	1	non_cancer/non_benign	NA
GSM6493432	0	1	non_cancer/non_benign	NA
GSM6493433	0	1	non_cancer/non_benign	NA
GSM6493434	0	1	non_cancer/non_benign	NA
GSM6493435	0	1	non_cancer/non_benign	NA
GSM6493436	0	1	non_cancer/non_benign	NA
GSM6493437	0	1	non_cancer/non_benign	NA
GSM6493438	0	1	non_cancer/non_benign	NA
GSM6493439	0	1	non_cancer/non_benign	NA
GSM6493440	0	1	non_cancer/non_benign	NA
GSM6493441	0	1	non_cancer/non_benign	NA
GSM6493442	0	1	non_cancer/non_benign	NA
GSM6493443	0.247574846	0.752425154	non_cancer/non_benign	NA
GSM6493444	0	1	non_cancer/non_benign	NA
GSM6493445	0	1	non_cancer/non_benign	NA
GSM6493446	0	1	non_cancer/non_benign	NA
GSM6493447	0	1	non_cancer/non_benign	NA
GSM6493448	0	1	non_cancer/non_benign	NA
GSM6493449	0	1	non_cancer/non_benign	NA
GSM6493450	0	1	non_cancer/non_benign	NA
GSM6493451	0	1	non_cancer/non_benign	NA
GSM6493452	0.247574846	0.752425154	non_cancer/non_benign	NA
GSM6493453	0	1	non_cancer/non_benign	NA
GSM6493454	0	1	non_cancer/non_benign	NA
GSM6493455	0	1	non_cancer/non_benign	NA
GSM6493456	0	1	non_cancer/non_benign	NA
GSM6493457	0	1	non_cancer/non_benign	NA
GSM6493458	0	1	non_cancer/non_benign	NA
GSM6493459	0	1	non_cancer/non_benign	NA
GSM6493460	0	1	non_cancer/non_benign	NA
GSM6493461	0	1	non_cancer/non_benign	NA
GSM6493462	0	1	non_cancer/non_benign	NA
GSM6493463	0.247574846	0.752425154	non_cancer/non_benign	NA
GSM6493464	0	1	non_cancer/non_benign	NA
GSM6493465	0	1	non_cancer/non_benign	NA
GSM6493466	0	1	non_cancer/non_benign	NA
GSM6493467	0	1	non_cancer/non_benign	NA
GSM6493468	0	1	non_cancer/non_benign	NA
GSM6493469	0	1	non_cancer/non_benign	NA
GSM6493470	0	1	non_cancer/non_benign	NA
GSM6493471	0	1	non_cancer/non_benign	NA
GSM6493472	0	1	non_cancer/non_benign	NA
GSM6493473	0	1	non_cancer/non_benign	NA
GSM6493474	0	1	non_cancer/non_benign	NA
GSM6493475	0	1	non_cancer/non_benign	NA
GSM6493476	0	1	non_cancer/non_benign	NA
GSM6493477	0	1	non_cancer/non_benign	NA
GSM6493478	0	1	non_cancer/non_benign	NA
GSM6493479	0	1	non_cancer/non_benign	NA
GSM6493480	0	1	non_cancer/non_benign	NA
GSM6493481	0	1	non_cancer/non_benign	NA
GSM6493482	0	1	non_cancer/non_benign	NA
GSM6493483	0	1	non_cancer/non_benign	NA
GSM6493484	0	1	non_cancer/non_benign	NA
GSM6493485	0	1	non_cancer/non_benign	NA
GSM6493486	0	1	non_cancer/non_benign	NA
GSM6493487	0	1	non_cancer/non_benign	NA
GSM6493488	0	1	non_cancer/non_benign	NA
GSM6493489	0	1	non_cancer/non_benign	NA
GSM6493490	0	1	non_cancer/non_benign	NA
GSM6493491	0	1	non_cancer/non_benign	NA
GSM6493492	0	1	non_cancer/non_benign	NA
GSM6493493	0	1	non_cancer/non_benign	NA
GSM6493494	0	1	non_cancer/non_benign	NA
GSM6493495	0	1	non_cancer/non_benign	NA
GSM6493496	0	1	non_cancer/non_benign	NA
GSM6493497	0	1	non_cancer/non_benign	NA
GSM6493498	0	1	non_cancer/non_benign	NA
GSM6493499	0	1	non_cancer/non_benign	NA
GSM6493500	0	1	non_cancer/non_benign	NA
GSM6493501	0	1	non_cancer/non_benign	NA
GSM6493502	0	1	non_cancer/non_benign	NA
GSM6493503	0	1	non_cancer/non_benign	NA
GSM6493504	0	1	non_cancer/non_benign	NA
GSM6493505	0	1	non_cancer/non_benign	NA
GSM6493506	0	1	non_cancer/non_benign	NA
GSM6493507	0	1	non_cancer/non_benign	NA
GSM6493508	0	1	non_cancer/non_benign	NA
GSM6493509	0	1	non_cancer/non_benign	NA
GSM6493510	0	1	non_cancer/non_benign	NA
GSM6493511	0	1	non_cancer/non_benign	NA
GSM6493512	0	1	non_cancer/non_benign	NA
GSM6493513	0	1	non_cancer/non_benign	NA
GSM6493514	0	1	non_cancer/non_benign	NA
GSM6493515	0	1	non_cancer/non_benign	NA
GSM6493516	0	1	non_cancer/non_benign	NA
GSM6493517	0	1	non_cancer/non_benign	NA
GSM6493518	0	1	non_cancer/non_benign	NA
GSM6493519	0	1	non_cancer/non_benign	NA
GSM6493520	0	1	non_cancer/non_benign	NA
GSM6493521	0	1	non_cancer/non_benign	NA
GSM6493522	0	1	non_cancer/non_benign	NA
GSM6493523	0	1	non_cancer/non_benign	NA
GSM6493524	0	1	non_cancer/non_benign	NA
GSM6493525	0	1	non_cancer/non_benign	NA
GSM6493526	0	1	non_cancer/non_benign	NA
GSM6493527	0	1	non_cancer/non_benign	NA
GSM6493528	0	1	non_cancer/non_benign	NA
GSM6493529	0	1	non_cancer/non_benign	NA
GSM6493530	0	1	non_cancer/non_benign	NA
GSM6493531	0	1	non_cancer/non_benign	NA
GSM6493532	0	1	non_cancer/non_benign	NA
GSM6493533	0	1	non_cancer/non_benign	NA
GSM6493534	0	1	non_cancer/non_benign	NA
GSM6493535	0	1	non_cancer/non_benign	NA
GSM6493536	0	1	non_cancer/non_benign	NA
GSM6493537	0	1	non_cancer/non_benign	NA
GSM6493538	0	1	non_cancer/non_benign	NA
GSM6493539	0	1	non_cancer/non_benign	NA
GSM6493540	0	1	non_cancer/non_benign	NA
GSM6493541	0	1	non_cancer/non_benign	NA
GSM6493542	0	1	non_cancer/non_benign	NA
GSM6493543	0	1	non_cancer/non_benign	NA
GSM6493544	0	1	non_cancer/non_benign	NA
GSM6493545	0	1	non_cancer/non_benign	NA
GSM6493546	0	1	non_cancer/non_benign	NA
GSM6493547	0	1	non_cancer/non_benign	NA
GSM6493548	0	1	non_cancer/non_benign	NA
GSM6493549	0	1	non_cancer/non_benign	NA
GSM6493550	0	1	non_cancer/non_benign	NA
GSM6493551	0	1	non_cancer/non_benign	NA
GSM6493552	0	1	non_cancer/non_benign	NA
GSM6493553	0	1	non_cancer/non_benign	NA
GSM6493554	0	1	non_cancer/non_benign	NA
GSM6493555	0	1	non_cancer/non_benign	NA
GSM6493556	0	1	non_cancer/non_benign	NA
GSM6493557	0.247574846	0.752425154	non_cancer/non_benign	NA
GSM6493558	0	1	non_cancer/non_benign	NA
GSM6493559	0	1	non_cancer/non_benign	NA
GSM6493560	0	1	non_cancer/non_benign	NA
GSM6493561	0	1	non_cancer/non_benign	NA
GSM6493562	0	1	non_cancer/non_benign	NA
GSM6493563	0	1	non_cancer/non_benign	NA
GSM6493564	0	1	non_cancer/non_benign	NA
GSM6493565	0	1	non_cancer/non_benign	NA
GSM6493566	0	1	non_cancer/non_benign	NA
GSM6493567	0	1	non_cancer/non_benign	NA
GSM6493568	0	1	non_cancer/non_benign	NA
GSM6493569	0	1	non_cancer/non_benign	NA
GSM6493570	0	1	non_cancer/non_benign	NA
GSM6493571	0	1	non_cancer/non_benign	NA
GSM6493572	0	1	non_cancer/non_benign	NA
GSM6493573	0	1	non_cancer/non_benign	NA
GSM6493574	0	1	non_cancer/non_benign	NA
GSM6493575	0	1	non_cancer/non_benign	NA
GSM6493576	0	1	non_cancer/non_benign	NA
GSM6493577	0	1	non_cancer/non_benign	NA
GSM6493578	0	1	non_cancer/non_benign	NA
GSM6493579	0	1	non_cancer/non_benign	NA
GSM6493580	0	1	non_cancer/non_benign	NA
GSM6493581	0	1	non_cancer/non_benign	NA
GSM6493582	0	1	non_cancer/non_benign	NA
GSM6493583	0	1	non_cancer/non_benign	NA
GSM6493584	0	1	non_cancer/non_benign	NA
GSM6493585	0	1	non_cancer/non_benign	NA
GSM6493586	0	1	non_cancer/non_benign	NA
GSM6493587	0	1	non_cancer/non_benign	NA
GSM6493588	0	1	non_cancer/non_benign	NA
GSM6493589	0	1	non_cancer/non_benign	NA
GSM6493590	0	1	non_cancer/non_benign	NA
GSM6493591	0	1	non_cancer/non_benign	NA
GSM6493592	0	1	non_cancer/non_benign	NA
GSM6493593	0	1	non_cancer/non_benign	NA
GSM6493594	0	1	non_cancer/non_benign	NA
GSM6493595	0	1	non_cancer/non_benign	NA
GSM6493596	0	1	non_cancer/non_benign	NA
GSM6493597	0	1	non_cancer/non_benign	NA
GSM6493598	0	1	non_cancer/non_benign	NA
GSM6493599	0	1	non_cancer/non_benign	NA
GSM6493600	0	1	non_cancer/non_benign	NA
GSM6493601	0	1	non_cancer/non_benign	NA
GSM6493602	0	1	non_cancer/non_benign	NA
GSM6493603	0	1	non_cancer/non_benign	NA
GSM6493604	0	1	non_cancer/non_benign	NA
GSM6493605	0	1	non_cancer/non_benign	NA
GSM6493606	0	1	non_cancer/non_benign	NA
GSM6493607	0	1	non_cancer/non_benign	NA
GSM6493608	0	1	non_cancer/non_benign	NA
GSM6493609	0	1	non_cancer/non_benign	NA
GSM6493610	0	1	non_cancer/non_benign	NA
GSM6493611	0	1	non_cancer/non_benign	NA
GSM6493612	0	1	non_cancer/non_benign	NA
GSM6493613	0	1	non_cancer/non_benign	NA
GSM6493614	0	1	non_cancer/non_benign	NA
GSM6493615	0	1	non_cancer/non_benign	NA
GSM6493616	0	1	non_cancer/non_benign	NA
GSM6493617	0	1	non_cancer/non_benign	NA
GSM6493618	0	1	non_cancer/non_benign	NA
GSM6493619	0	1	non_cancer/non_benign	NA
GSM6493620	0	1	non_cancer/non_benign	NA
GSM6493621	0	1	non_cancer/non_benign	NA
GSM6493622	0	1	non_cancer/non_benign	NA
GSM6493623	0.498794764	0.501205236	non_cancer/non_benign	NA
GSM6493624	0	1	non_cancer/non_benign	NA
GSM6493625	0	1	non_cancer/non_benign	NA
GSM6493626	0	1	non_cancer/non_benign	NA
GSM6493627	0	1	non_cancer/non_benign	NA
GSM6493628	0	1	non_cancer/non_benign	NA
GSM6493629	0	1	non_cancer/non_benign	NA
GSM6493630	0	1	non_cancer/non_benign	NA
GSM6493631	0	1	non_cancer/non_benign	NA
GSM6493632	0	1	non_cancer/non_benign	NA
GSM6493633	0	1	non_cancer/non_benign	NA
GSM6493634	0	1	non_cancer/non_benign	NA
GSM6493635	0	1	non_cancer/non_benign	NA
GSM6493636	0	1	non_cancer/non_benign	NA
GSM6493637	0	1	non_cancer/non_benign	NA
GSM6493638	0	1	non_cancer/non_benign	NA
GSM6493639	0	1	non_cancer/non_benign	NA
GSM6493640	0	1	non_cancer/non_benign	NA
GSM6493641	0	1	non_cancer/non_benign	NA
GSM6493642	0	1	non_cancer/non_benign	NA
GSM6493643	0.247420928	0.752579072	non_cancer/non_benign	NA
GSM6493644	0	1	non_cancer/non_benign	NA
GSM6493645	0	1	non_cancer/non_benign	NA
GSM6493646	0	1	non_cancer/non_benign	NA
GSM6493647	0	1	non_cancer/non_benign	NA
GSM6493648	0	1	non_cancer/non_benign	NA
GSM6493649	0	1	non_cancer/non_benign	NA
GSM6493650	0.247420928	0.752579072	non_cancer/non_benign	NA
GSM6493651	0	1	non_cancer/non_benign	NA
GSM6493652	0.247574846	0.752425154	non_cancer/non_benign	NA
GSM6493653	0	1	non_cancer/non_benign	NA
GSM6493654	0.247574846	0.752425154	non_cancer/non_benign	NA
GSM6493655	0	1	non_cancer/non_benign	NA
GSM6493656	0	1	non_cancer/non_benign	NA
GSM6493657	0	1	non_cancer/non_benign	NA
GSM6493658	0	1	non_cancer/non_benign	NA
GSM6493659	0.247574846	0.752425154	non_cancer/non_benign	NA
GSM6493660	0	1	non_cancer/non_benign	NA
GSM6493661	0	1	non_cancer/non_benign	NA
GSM6493662	0.247574846	0.752425154	non_cancer/non_benign	NA
GSM6493663	0.247574846	0.752425154	non_cancer/non_benign	NA
GSM6493664	0	1	non_cancer/non_benign	NA
GSM6493665	0	1	non_cancer/non_benign	NA
GSM6493666	0	1	non_cancer/non_benign	NA
GSM6493667	0.247574846	0.752425154	non_cancer/non_benign	NA
GSM6493668	0	1	non_cancer/non_benign	NA
GSM6493669	0	1	non_cancer/non_benign	NA
GSM6493670	0	1	non_cancer/non_benign	NA
GSM6493671	0	1	non_cancer/non_benign	NA
GSM6493672	0	1	non_cancer/non_benign	NA
GSM6493673	0	1	non_cancer/non_benign	NA
GSM6493674	0	1	non_cancer/non_benign	NA
GSM6493675	0	1	non_cancer/non_benign	NA
GSM6493676	0.247574846	0.752425154	non_cancer/non_benign	NA
GSM6493677	0	1	non_cancer/non_benign	NA
GSM6493678	0	1	non_cancer/non_benign	NA
GSM6493679	0.247574846	0.752425154	non_cancer/non_benign	NA
GSM6493680	0	1	non_cancer/non_benign	NA
GSM6493681	0.247574846	0.752425154	non_cancer/non_benign	NA
GSM6493682	0	1	non_cancer/non_benign	NA
GSM6493683	0	1	non_cancer/non_benign	NA
GSM6493684	0	1	non_cancer/non_benign	NA
GSM6493685	0.247574846	0.752425154	non_cancer/non_benign	NA
GSM6493686	0	1	non_cancer/non_benign	NA
GSM6493687	0	1	non_cancer/non_benign	NA
GSM6493688	0	1	non_cancer/non_benign	NA
GSM6493689	0	1	non_cancer/non_benign	NA
GSM6493690	0.247574846	0.752425154	non_cancer/non_benign	NA
GSM6493691	0.247574846	0.752425154	non_cancer/non_benign	NA
GSM6493692	0	1	non_cancer/non_benign	NA
GSM6493693	0.247574846	0.752425154	non_cancer/non_benign	NA
GSM6493694	0	1	non_cancer/non_benign	NA
GSM6493695	0.247574846	0.752425154	non_cancer/non_benign	NA
GSM6493696	0.247574846	0.752425154	non_cancer/non_benign	NA
GSM6493697	0	1	non_cancer/non_benign	NA
GSM6493698	0	1	non_cancer/non_benign	NA
GSM6493699	0.247574846	0.752425154	non_cancer/non_benign	NA
GSM6493700	0	1	non_cancer/non_benign	NA
GSM6493701	0.247574846	0.752425154	non_cancer/non_benign	NA
GSM6493702	0.247574846	0.752425154	non_cancer/non_benign	NA
GSM6493703	0	1	non_cancer/non_benign	NA
GSM6493704	0	1	non_cancer/non_benign	NA
GSM6493705	0	1	non_cancer/non_benign	NA
GSM6493706	0	1	non_cancer/non_benign	NA
GSM6493707	0.247574846	0.752425154	non_cancer/non_benign	NA
GSM6493708	0.247574846	0.752425154	non_cancer/non_benign	NA
GSM6493709	0.247574846	0.752425154	non_cancer/non_benign	NA
GSM6493710	0.247574846	0.752425154	non_cancer/non_benign	NA
GSM6493711	0	1	non_cancer/non_benign	NA
GSM6493712	0	1	non_cancer/non_benign	NA
GSM6493713	0.247574846	0.752425154	non_cancer/non_benign	NA
GSM6493714	0.247574846	0.752425154	non_cancer/non_benign	NA
GSM6493715	0.247574846	0.752425154	non_cancer/non_benign	NA
GSM6493716	0	1	non_cancer/non_benign	NA
GSM6493717	0	1	non_cancer/non_benign	NA
GSM6493718	0	1	non_cancer/non_benign	NA
GSM6493719	0.247574846	0.752425154	non_cancer/non_benign	NA
GSM6493720	0.247574846	0.752425154	non_cancer/non_benign	NA
GSM6493721	0.247574846	0.752425154	non_cancer/non_benign	NA
GSM6493722	0	1	non_cancer/non_benign	NA
GSM6493723	0.247574846	0.752425154	non_cancer/non_benign	NA
GSM6493724	0	1	non_cancer/non_benign	NA
GSM6493725	0.247574846	0.752425154	non_cancer/non_benign	NA
GSM6493726	0.247574846	0.752425154	non_cancer/non_benign	NA
GSM6493727	0.247574846	0.752425154	non_cancer/non_benign	NA
GSM6493728	0.247574846	0.752425154	non_cancer/non_benign	NA
GSM6493729	0.247574846	0.752425154	non_cancer/non_benign	NA
GSM6493730	0	1	non_cancer/non_benign	NA
GSM6493731	0.247574846	0.752425154	non_cancer/non_benign	NA
GSM6493732	0	1	non_cancer/non_benign	NA
GSM6493733	0.247574846	0.752425154	non_cancer/non_benign	NA
GSM6493734	0	1	non_cancer/non_benign	NA
GSM6493735	0.247574846	0.752425154	non_cancer/non_benign	NA
GSM6493736	0	1	non_cancer/non_benign	NA
GSM6493737	0	1	non_cancer/non_benign	NA
GSM6493738	0.247574846	0.752425154	non_cancer/non_benign	NA
GSM6493739	0	1	non_cancer/non_benign	NA
GSM6493740	0	1	non_cancer/non_benign	NA
GSM6493741	0	1	non_cancer/non_benign	NA
GSM6493742	0	1	non_cancer/non_benign	NA
GSM6493743	0	1	non_cancer/non_benign	NA
GSM6493744	0.247574846	0.752425154	non_cancer/non_benign	NA
GSM6493745	0.247574846	0.752425154	non_cancer/non_benign	NA
GSM6493746	0	1	non_cancer/non_benign	NA
GSM6493747	0	1	non_cancer/non_benign	NA
GSM6493748	0	1	non_cancer/non_benign	NA
GSM6493749	0	1	non_cancer/non_benign	NA
GSM6493750	0	1	non_cancer/non_benign	NA
GSM6493751	0	1	non_cancer/non_benign	NA
GSM6493752	0	1	non_cancer/non_benign	NA
GSM6493753	0	1	non_cancer/non_benign	NA
GSM6493754	0	1	non_cancer/non_benign	NA
GSM6493755	0	1	non_cancer/non_benign	NA
GSM6493756	0	1	non_cancer/non_benign	NA
GSM6493757	0	1	non_cancer/non_benign	NA
GSM6493758	0	1	non_cancer/non_benign	NA
GSM6493759	0	1	non_cancer/non_benign	NA
GSM6493760	0	1	non_cancer/non_benign	NA
GSM6493761	0	1	non_cancer/non_benign	NA
GSM6493762	0	1	non_cancer/non_benign	NA
GSM6493763	0.247574846	0.752425154	non_cancer/non_benign	NA
GSM6493764	0	1	non_cancer/non_benign	NA
GSM6493765	0	1	non_cancer/non_benign	NA
GSM6493766	0	1	non_cancer/non_benign	NA
GSM6493767	0	1	non_cancer/non_benign	NA
GSM6493768	0	1	non_cancer/non_benign	NA
GSM6493769	0	1	non_cancer/non_benign	NA
GSM6493770	0	1	non_cancer/non_benign	NA
GSM6493771	0.247420928	0.752579072	non_cancer/non_benign	NA
GSM6493772	0	1	non_cancer/non_benign	NA
GSM6493773	0	1	non_cancer/non_benign	NA
GSM6493774	0	1	non_cancer/non_benign	NA
GSM6493775	0	1	non_cancer/non_benign	NA
GSM6493776	0	1	non_cancer/non_benign	NA
GSM6493777	0	1	non_cancer/non_benign	NA
GSM6493778	0	1	non_cancer/non_benign	NA
GSM6493779	0	1	non_cancer/non_benign	NA
GSM6493780	0	1	non_cancer/non_benign	NA
GSM6493781	0	1	non_cancer/non_benign	NA
GSM6493782	0	1	non_cancer/non_benign	NA
GSM6493783	0	1	non_cancer/non_benign	NA
GSM6493784	0	1	non_cancer/non_benign	NA
GSM6493785	0	1	non_cancer/non_benign	NA
GSM6493786	0	1	non_cancer/non_benign	NA
GSM6493787	0	1	non_cancer/non_benign	NA
GSM6493788	0	1	non_cancer/non_benign	NA
GSM6493789	0.247574846	0.752425154	non_cancer/non_benign	NA
GSM6493790	0.247574846	0.752425154	non_cancer/non_benign	NA
GSM6493791	0	1	non_cancer/non_benign	NA
GSM6493792	0	1	non_cancer/non_benign	NA
GSM6493793	0	1	non_cancer/non_benign	NA
GSM6493794	0	1	non_cancer/non_benign	NA
GSM6493795	0	1	non_cancer/non_benign	NA
GSM6493796	0	1	non_cancer/non_benign	NA
GSM6493797	0	1	non_cancer/non_benign	NA
GSM6493798	0	1	non_cancer/non_benign	NA
GSM6493799	0	1	non_cancer/non_benign	NA
GSM6493800	0	1	non_cancer/non_benign	NA
GSM6493801	0	1	non_cancer/non_benign	NA
GSM6493802	0	1	non_cancer/non_benign	NA
GSM6493803	0	1	non_cancer/non_benign	NA
GSM6493804	0	1	non_cancer/non_benign	NA
GSM6493805	0	1	non_cancer/non_benign	NA
GSM6493806	0	1	non_cancer/non_benign	NA
GSM6493807	0	1	non_cancer/non_benign	NA
GSM6493808	0	1	non_cancer/non_benign	NA
GSM6493809	0	1	non_cancer/non_benign	NA
GSM6493810	0.494995775	0.505004225	non_cancer/non_benign	NA
GSM6493811	0	1	non_cancer/non_benign	NA
GSM6493812	0	1	non_cancer/non_benign	NA
GSM6493813	0	1	non_cancer/non_benign	NA
GSM6493814	0	1	non_cancer/non_benign	NA
GSM6493815	0.247574846	0.752425154	non_cancer/non_benign	NA
GSM6493816	0	1	non_cancer/non_benign	NA
GSM6493817	0.247574846	0.752425154	non_cancer/non_benign	NA
GSM6493818	0	1	non_cancer/non_benign	NA
GSM6493819	0.247574846	0.752425154	non_cancer/non_benign	NA
GSM6493820	0	1	non_cancer/non_benign	NA
GSM6493821	0	1	non_cancer/non_benign	NA
GSM6493822	0	1	non_cancer/non_benign	NA
GSM6493823	0	1	non_cancer/non_benign	NA
GSM6493824	0	1	non_cancer/non_benign	NA
GSM6493825	0	1	non_cancer/non_benign	NA
GSM6493826	0	1	non_cancer/non_benign	NA
GSM6493827	0	1	non_cancer/non_benign	NA
GSM6493828	0	1	non_cancer/non_benign	NA
GSM6493829	0	1	non_cancer/non_benign	NA
GSM6493830	0	1	non_cancer/non_benign	NA
GSM6493831	0.247574846	0.752425154	non_cancer/non_benign	NA
GSM6493832	0	1	non_cancer/non_benign	NA
GSM6493833	0	1	non_cancer/non_benign	NA
GSM6493834	0	1	non_cancer/non_benign	NA
GSM6493835	0	1	non_cancer/non_benign	NA
GSM6493836	0	1	non_cancer/non_benign	NA
GSM6493837	0	1	non_cancer/non_benign	NA
GSM6493838	0	1	non_cancer/non_benign	NA
GSM6493839	0	1	non_cancer/non_benign	NA
GSM6493840	0	1	non_cancer/non_benign	NA
GSM6493841	0	1	non_cancer/non_benign	NA
GSM6493842	0	1	non_cancer/non_benign	NA
GSM6493843	0	1	non_cancer/non_benign	NA
GSM6493844	0	1	non_cancer/non_benign	NA
GSM6493845	0	1	non_cancer/non_benign	NA
GSM6493846	0	1	non_cancer/non_benign	NA
GSM6493847	0	1	non_cancer/non_benign	NA
GSM6493848	0	1	non_cancer/non_benign	NA
GSM6493849	0	1	non_cancer/non_benign	NA
GSM6493850	0	1	non_cancer/non_benign	NA
GSM6493851	0	1	non_cancer/non_benign	NA
GSM6493852	0	1	non_cancer/non_benign	NA
GSM6493853	0	1	non_cancer/non_benign	NA
GSM6493854	0	1	non_cancer/non_benign	NA
GSM6493855	0	1	non_cancer/non_benign	NA
GSM6493856	0	1	non_cancer/non_benign	NA
GSM6493857	0	1	non_cancer/non_benign	NA
GSM6493858	0.247420928	0.752579072	non_cancer/non_benign	NA
GSM6493859	0	1	non_cancer/non_benign	NA
GSM6493860	0	1	non_cancer/non_benign	NA
GSM6493861	0.247574846	0.752425154	non_cancer/non_benign	NA
GSM6493862	0	1	non_cancer/non_benign	NA
GSM6493863	0	1	non_cancer/non_benign	NA
GSM6493864	0	1	non_cancer/non_benign	NA
GSM6493865	0	1	non_cancer/non_benign	NA
GSM6493866	0	1	non_cancer/non_benign	NA
GSM6493867	0	1	non_cancer/non_benign	NA
GSM6493868	0	1	non_cancer/non_benign	NA
GSM6493869	0	1	non_cancer/non_benign	NA
GSM6493870	0	1	non_cancer/non_benign	NA
GSM6493871	0	1	non_cancer/non_benign	NA
GSM6493872	0	1	non_cancer/non_benign	NA
GSM6493873	0	1	non_cancer/non_benign	NA
GSM6493874	0.247574846	0.752425154	non_cancer/non_benign	NA
GSM6493875	0	1	non_cancer/non_benign	NA
GSM6493876	0	1	non_cancer/non_benign	NA
GSM6493877	0	1	non_cancer/non_benign	NA
GSM6493878	0	1	non_cancer/non_benign	NA
GSM6493879	0	1	non_cancer/non_benign	NA
GSM6493880	0.247574846	0.752425154	non_cancer/non_benign	NA
GSM6493881	0.247574846	0.752425154	non_cancer/non_benign	NA
GSM6493882	0.247574846	0.752425154	non_cancer/non_benign	NA
GSM6493883	0.247574846	0.752425154	non_cancer/non_benign	NA
GSM6493884	0	1	non_cancer/non_benign	NA
GSM6493885	0	1	non_cancer/non_benign	NA
GSM6493886	0.247574846	0.752425154	non_cancer/non_benign	NA
GSM6493887	0	1	non_cancer/non_benign	NA
GSM6493888	0	1	non_cancer/non_benign	NA
GSM6493889	0	1	non_cancer/non_benign	NA
GSM6493890	0	1	non_cancer/non_benign	NA
GSM6493891	0	1	non_cancer/non_benign	NA
GSM6493892	0	1	non_cancer/non_benign	NA
GSM6493893	0	1	non_cancer/non_benign	NA
GSM6493894	0	1	non_cancer/non_benign	NA
GSM6493895	0	1	non_cancer/non_benign	NA
GSM6493896	0	1	non_cancer/non_benign	NA
GSM6493897	0.247574846	0.752425154	non_cancer/non_benign	NA
GSM6493898	0.247574846	0.752425154	non_cancer/non_benign	NA
GSM6493899	0	1	non_cancer/non_benign	NA
GSM6493900	0	1	non_cancer/non_benign	NA
GSM6493901	0	1	non_cancer/non_benign	NA
GSM6493902	0	1	non_cancer/non_benign	NA
GSM6493903	0	1	non_cancer/non_benign	NA
GSM6493904	0	1	non_cancer/non_benign	NA
GSM6493905	0.247574846	0.752425154	non_cancer/non_benign	NA
GSM6493906	0.247574846	0.752425154	non_cancer/non_benign	NA
GSM6493907	0	1	non_cancer/non_benign	NA
GSM6493908	0.247574846	0.752425154	non_cancer/non_benign	NA
GSM6493909	0	1	non_cancer/non_benign	NA
GSM6493910	0	1	non_cancer/non_benign	NA
GSM6493911	0	1	non_cancer/non_benign	NA
GSM6493912	0	1	non_cancer/non_benign	NA
GSM6493913	0	1	non_cancer/non_benign	NA
GSM6493914	0	1	non_cancer/non_benign	NA
GSM6493915	0	1	non_cancer/non_benign	NA
GSM6493916	0.247574846	0.752425154	non_cancer/non_benign	NA
GSM6493917	0	1	non_cancer/non_benign	NA
GSM6493918	0	1	non_cancer/non_benign	NA
GSM6493919	0	1	non_cancer/non_benign	NA
GSM6493920	0	1	non_cancer/non_benign	NA
GSM6493921	0	1	non_cancer/non_benign	NA
GSM6493922	0	1	non_cancer/non_benign	NA
GSM6493923	0	1	non_cancer/non_benign	NA
GSM6493924	0	1	non_cancer/non_benign	NA
GSM6493925	0	1	non_cancer/non_benign	NA
GSM6493926	0	0.752425154	non_cancer/non_benign	NA
GSM6493927	0	1	non_cancer/non_benign	NA
GSM6493928	0.247574846	0.752425154	non_cancer/non_benign	NA
GSM6493929	0	1	non_cancer/non_benign	NA
GSM6493930	0	1	non_cancer/non_benign	NA
GSM6493931	0.494995775	0.505004225	non_cancer/non_benign	NA
GSM6493932	0	1	non_cancer/non_benign	NA
GSM6493933	0	1	non_cancer/non_benign	NA
GSM6493934	0	1	non_cancer/non_benign	NA
GSM6493935	0	1	non_cancer/non_benign	NA
GSM6493936	0	1	non_cancer/non_benign	NA
GSM6493937	0	1	non_cancer/non_benign	NA
GSM6493938	0.251373835	0.748626165	non_cancer/non_benign	NA
GSM6493939	0	1	non_cancer/non_benign	NA
GSM6493940	0	1	non_cancer/non_benign	NA
GSM6493941	0	1	non_cancer/non_benign	NA
GSM6493942	0	1	non_cancer/non_benign	NA
GSM6493943	0	1	non_cancer/non_benign	NA
GSM6493944	0	1	non_cancer/non_benign	NA
GSM6493945	0	1	non_cancer/non_benign	NA
GSM6493946	0	1	non_cancer/non_benign	NA
GSM6493947	0	1	non_cancer/non_benign	NA
GSM6493948	0	1	non_cancer/non_benign	NA
GSM6493949	0	1	non_cancer/non_benign	NA
GSM6493950	0	1	non_cancer/non_benign	NA
GSM6493951	0.247574846	0.752425154	non_cancer/non_benign	NA
GSM6493952	0.247574846	0.752425154	non_cancer/non_benign	NA
GSM6493953	0	1	non_cancer/non_benign	NA
GSM6493954	0	1	non_cancer/non_benign	NA
GSM6493955	0	1	non_cancer/non_benign	NA
GSM6493956	0	1	non_cancer/non_benign	NA
GSM6493957	0	1	non_cancer/non_benign	NA
GSM6493958	0	1	non_cancer/non_benign	NA
GSM6493959	0	1	non_cancer/non_benign	NA
GSM6493960	0	1	non_cancer/non_benign	NA
GSM6493961	0	1	non_cancer/non_benign	NA
GSM6493962	0	1	non_cancer/non_benign	NA
GSM6493963	0	1	non_cancer/non_benign	NA
GSM6493964	0	1	non_cancer/non_benign	NA
GSM6493965	0	1	non_cancer/non_benign	NA
GSM6493966	0	1	non_cancer/non_benign	NA
GSM6493967	0	1	non_cancer/non_benign	NA
GSM6493968	0	1	non_cancer/non_benign	NA
GSM6493969	0	1	non_cancer/non_benign	NA
GSM6493970	0	1	non_cancer/non_benign	NA
GSM6493971	0	1	non_cancer/non_benign	NA
GSM6493972	0	1	non_cancer/non_benign	NA
GSM6493973	0	1	non_cancer/non_benign	NA
GSM6493974	0	1	non_cancer/non_benign	NA
GSM6493975	0	1	non_cancer/non_benign	NA
GSM6493976	0	1	non_cancer/non_benign	NA
GSM6493977	0	1	non_cancer/non_benign	NA
GSM6493978	0	1	non_cancer/non_benign	NA
GSM6493979	0.247420928	0.752579072	non_cancer/non_benign	NA
GSM6493980	0	1	non_cancer/non_benign	NA
GSM6493981	0	1	non_cancer/non_benign	NA
GSM6493982	0	1	non_cancer/non_benign	NA
GSM6493983	0	1	non_cancer/non_benign	NA
GSM6493984	0	1	non_cancer/non_benign	NA
GSM6493985	0	1	non_cancer/non_benign	NA
GSM6493986	0	1	non_cancer/non_benign	NA
GSM6493987	0	1	non_cancer/non_benign	NA
GSM6493988	0	1	non_cancer/non_benign	NA
GSM6493989	0	1	non_cancer/non_benign	NA
GSM6493990	0	1	non_cancer/non_benign	NA
GSM6493991	0	1	non_cancer/non_benign	NA
GSM6493992	0	1	non_cancer/non_benign	NA
GSM6493993	0	1	non_cancer/non_benign	NA
GSM6493994	0	1	non_cancer/non_benign	NA
GSM6493995	0	1	non_cancer/non_benign	NA
GSM6493996	0	1	non_cancer/non_benign	NA
GSM6493997	0	1	non_cancer/non_benign	NA
GSM6493998	0	1	non_cancer/non_benign	NA
GSM6493999	0	1	non_cancer/non_benign	NA
GSM6494000	0	1	non_cancer/non_benign	NA
GSM6494001	0	1	non_cancer/non_benign	NA
GSM6494002	0	1	non_cancer/non_benign	NA
GSM6494003	0	1	non_cancer/non_benign	NA
GSM6494004	0	1	non_cancer/non_benign	NA
GSM6494005	0	1	non_cancer/non_benign	NA
GSM6494006	0	1	non_cancer/non_benign	NA
GSM6494007	0	1	non_cancer/non_benign	NA
GSM6494008	0	1	non_cancer/non_benign	NA
GSM6494009	0	1	non_cancer/non_benign	NA
GSM6494010	0	1	non_cancer/non_benign	NA
GSM6494011	0	1	non_cancer/non_benign	NA
GSM6494012	0	1	non_cancer/non_benign	NA
GSM6494013	0	1	non_cancer/non_benign	NA
GSM6494014	0	1	non_cancer/non_benign	NA
GSM6494015	0	1	non_cancer/non_benign	NA
GSM6494016	0	1	non_cancer/non_benign	NA
GSM6494017	0	1	non_cancer/non_benign	NA
GSM6494018	0	1	non_cancer/non_benign	NA
GSM6494019	0	1	non_cancer/non_benign	NA
GSM6494020	0	1	non_cancer/non_benign	NA
GSM6494021	0	1	non_cancer/non_benign	NA
GSM6494022	0	1	non_cancer/non_benign	NA
GSM6494023	0	1	non_cancer/non_benign	NA
GSM6494024	0	1	non_cancer/non_benign	NA
GSM6494025	0	1	non_cancer/non_benign	NA
GSM6494026	0	1	non_cancer/non_benign	NA
GSM6494027	0	1	non_cancer/non_benign	NA
GSM6494028	0	1	non_cancer/non_benign	NA
GSM6494029	0	1	non_cancer/non_benign	NA
GSM6494030	0	1	non_cancer/non_benign	NA
GSM6494031	0	1	non_cancer/non_benign	NA
GSM6494032	0	1	non_cancer/non_benign	NA
GSM6494033	0	1	non_cancer/non_benign	NA
GSM6494034	0	1	non_cancer/non_benign	NA
GSM6494035	0	1	non_cancer/non_benign	NA
GSM6494036	0	1	non_cancer/non_benign	NA
GSM6494037	0	1	non_cancer/non_benign	NA
GSM6494038	0	1	non_cancer/non_benign	NA
GSM6494039	0	1	non_cancer/non_benign	NA
GSM6494040	0	1	non_cancer/non_benign	NA
GSM6494041	0	1	non_cancer/non_benign	NA
GSM6494042	0	1	non_cancer/non_benign	NA
GSM6494043	0	1	non_cancer/non_benign	NA
GSM6494044	0	1	non_cancer/non_benign	NA
GSM6494045	0	1	non_cancer/non_benign	NA
GSM6494046	0	1	non_cancer/non_benign	NA
GSM6494047	0	1	non_cancer/non_benign	NA
GSM6494048	0	1	non_cancer/non_benign	NA
GSM6494049	0	1	non_cancer/non_benign	NA
GSM6494050	0	1	non_cancer/non_benign	NA
GSM6494051	0	1	non_cancer/non_benign	NA
GSM6494052	0	1	non_cancer/non_benign	NA
GSM6494053	0	1	non_cancer/non_benign	NA
GSM6494054	0	1	non_cancer/non_benign	NA
GSM6494055	0.494995775	0.505004225	non_cancer/non_benign	NA
GSM6494056	0	1	non_cancer/non_benign	NA
GSM6494057	0	1	non_cancer/non_benign	NA
GSM6494058	0	1	non_cancer/non_benign	NA
GSM6494059	0	1	non_cancer/non_benign	NA
GSM6494060	0	1	non_cancer/non_benign	NA
GSM6494061	0	1	non_cancer/non_benign	NA
GSM6494062	0	1	non_cancer/non_benign	NA
GSM6494063	0	1	non_cancer/non_benign	NA
GSM6494064	0	1	non_cancer/non_benign	NA
GSM6494065	0	1	non_cancer/non_benign	NA
GSM6494066	0	1	non_cancer/non_benign	NA
GSM6494067	0	1	non_cancer/non_benign	NA
GSM6494068	0	1	non_cancer/non_benign	NA
GSM6494069	0	1	non_cancer/non_benign	NA
GSM6494070	0	1	non_cancer/non_benign	NA
GSM6494071	0	1	non_cancer/non_benign	NA
GSM6494072	0.247420928	0.752579072	non_cancer/non_benign	NA
GSM6494073	0	1	non_cancer/non_benign	NA
GSM6494074	0	1	non_cancer/non_benign	NA
GSM6494075	0	1	non_cancer/non_benign	NA
GSM6494076	0	1	non_cancer/non_benign	NA
GSM6494077	0	1	non_cancer/non_benign	NA
GSM6494078	0	1	non_cancer/non_benign	NA
GSM6494079	0	1	non_cancer/non_benign	NA
GSM6494080	0	1	non_cancer/non_benign	NA
GSM6494081	0.494995775	0.505004225	non_cancer/non_benign	NA
GSM6494082	0	1	non_cancer/non_benign	NA
GSM6494083	0	1	non_cancer/non_benign	NA
GSM6494084	0	1	non_cancer/non_benign	NA
GSM6494085	0	1	non_cancer/non_benign	NA
GSM6494086	0	1	non_cancer/non_benign	NA
GSM6494087	0	1	non_cancer/non_benign	NA
GSM6494088	0	1	non_cancer/non_benign	NA
GSM6494089	0	1	non_cancer/non_benign	NA
GSM6494090	0	1	non_cancer/non_benign	NA
GSM6494091	0	1	non_cancer/non_benign	NA
GSM6494092	0	1	non_cancer/non_benign	NA
GSM6494093	0	1	non_cancer/non_benign	NA
GSM6494094	0	1	non_cancer/non_benign	NA
GSM6494095	0	1	non_cancer/non_benign	NA
GSM6494096	0	1	non_cancer/non_benign	NA
GSM6494097	0	1	non_cancer/non_benign	NA
GSM6494098	0	1	non_cancer/non_benign	NA
GSM6494099	0	1	non_cancer/non_benign	NA
GSM6494100	0	1	non_cancer/non_benign	NA
GSM6494101	0	1	non_cancer/non_benign	NA
GSM6494102	0	1	non_cancer/non_benign	NA
GSM6494103	0	1	non_cancer/non_benign	NA
GSM6494104	0	1	non_cancer/non_benign	NA
GSM6494105	0.74636961	0.25363039	cancer/benign	NA
GSM6494106	0	1	non_cancer/non_benign	NA
GSM6494107	0	1	non_cancer/non_benign	NA
GSM6494108	0	1	non_cancer/non_benign	NA
GSM6494109	0	1	non_cancer/non_benign	NA
GSM6494110	0	1	non_cancer/non_benign	NA
GSM6494111	0	1	non_cancer/non_benign	NA
GSM6494112	0	1	non_cancer/non_benign	NA
GSM6494113	0	1	non_cancer/non_benign	NA
GSM6494114	0	1	non_cancer/non_benign	NA
GSM6494115	0	1	non_cancer/non_benign	NA
GSM6494116	0	1	non_cancer/non_benign	NA
GSM6494117	0	1	non_cancer/non_benign	NA
GSM6494118	0	1	non_cancer/non_benign	NA
GSM6494119	0	1	non_cancer/non_benign	NA
GSM6494120	0	1	non_cancer/non_benign	NA
GSM6494121	0	1	non_cancer/non_benign	NA
GSM6494122	0	1	non_cancer/non_benign	NA
GSM6494123	0	1	non_cancer/non_benign	NA
GSM6494124	0	1	non_cancer/non_benign	NA
GSM6494125	0	1	non_cancer/non_benign	NA
GSM6494126	0	1	non_cancer/non_benign	NA
GSM6494127	0	1	non_cancer/non_benign	NA
GSM6494128	0	1	non_cancer/non_benign	NA
GSM6494129	0	1	non_cancer/non_benign	NA
GSM6494130	0	1	non_cancer/non_benign	NA
GSM6494131	0	1	non_cancer/non_benign	NA
GSM6494132	0	1	non_cancer/non_benign	NA
GSM6494133	0	1	non_cancer/non_benign	NA
GSM6494134	0	1	non_cancer/non_benign	NA
GSM6494135	0	1	non_cancer/non_benign	NA
GSM6494136	0	1	non_cancer/non_benign	NA
GSM6494137	0	1	non_cancer/non_benign	NA
GSM6494138	0	1	non_cancer/non_benign	NA
GSM6494139	0	1	non_cancer/non_benign	NA
GSM6494140	0	1	non_cancer/non_benign	NA
GSM6494141	0	1	non_cancer/non_benign	NA
GSM6494142	0	1	non_cancer/non_benign	NA
GSM6494143	0	1	non_cancer/non_benign	NA
GSM6494144	0	1	non_cancer/non_benign	NA
GSM6494145	0	1	non_cancer/non_benign	NA
GSM6494146	0	1	non_cancer/non_benign	NA
GSM6494147	0	1	non_cancer/non_benign	NA
GSM6494148	0	1	non_cancer/non_benign	NA
GSM6494149	0	1	non_cancer/non_benign	NA
GSM6494150	0	1	non_cancer/non_benign	NA
GSM6494151	0	1	non_cancer/non_benign	NA
GSM6494152	0	1	non_cancer/non_benign	NA
GSM6494153	0	1	non_cancer/non_benign	NA
GSM6494154	0	1	non_cancer/non_benign	NA
GSM6494155	0	1	non_cancer/non_benign	NA
GSM6494156	0	1	non_cancer/non_benign	NA
GSM6494157	0	1	non_cancer/non_benign	NA
GSM6494158	0	1	non_cancer/non_benign	NA
GSM6494159	0	1	non_cancer/non_benign	NA
GSM6494160	0	1	non_cancer/non_benign	NA
GSM6494161	0.247420928	0.752579072	non_cancer/non_benign	NA
GSM6494162	0	1	non_cancer/non_benign	NA
GSM6494163	0	1	non_cancer/non_benign	NA
GSM6494164	0	1	non_cancer/non_benign	NA
GSM6494165	0	1	non_cancer/non_benign	NA
GSM6494166	0	1	non_cancer/non_benign	NA
GSM6494167	0	1	non_cancer/non_benign	NA
GSM6494168	0	1	non_cancer/non_benign	NA
GSM6494169	0.251373835	0.748626165	non_cancer/non_benign	NA
GSM6494170	0	1	non_cancer/non_benign	NA
GSM6494171	0	1	non_cancer/non_benign	NA
GSM6494172	0	1	non_cancer/non_benign	NA
GSM6494173	0	1	non_cancer/non_benign	NA
GSM6494174	0	1	non_cancer/non_benign	NA
GSM6494175	0	1	non_cancer/non_benign	NA
GSM6494176	0	1	non_cancer/non_benign	NA
GSM6494177	0	1	non_cancer/non_benign	NA
GSM6494178	0	1	non_cancer/non_benign	NA
GSM6494179	0	1	non_cancer/non_benign	NA
GSM6494180	0	1	non_cancer/non_benign	NA
GSM6494181	0	1	non_cancer/non_benign	NA
GSM6494182	0	1	non_cancer/non_benign	NA
GSM6494183	0	1	non_cancer/non_benign	NA
GSM6494184	0	1	non_cancer/non_benign	NA
GSM6494185	0	1	non_cancer/non_benign	NA
GSM6494186	0	1	non_cancer/non_benign	NA
GSM6494187	0	1	non_cancer/non_benign	NA
GSM6494188	0	1	non_cancer/non_benign	NA
GSM6494189	0	1	non_cancer/non_benign	NA
GSM6494190	0	1	non_cancer/non_benign	NA
GSM6494191	0	1	non_cancer/non_benign	NA
GSM6494192	0	1	non_cancer/non_benign	NA
GSM6494193	0	1	non_cancer/non_benign	NA
GSM6494194	0	1	non_cancer/non_benign	NA
GSM6494195	0	1	non_cancer/non_benign	NA
GSM6494196	0	1	non_cancer/non_benign	NA
GSM6494197	0	1	non_cancer/non_benign	NA
GSM6494198	0	1	non_cancer/non_benign	NA
GSM6494199	0	1	non_cancer/non_benign	NA
GSM6494200	0	1	non_cancer/non_benign	NA
GSM6494201	0	1	non_cancer/non_benign	NA
GSM6494202	0	1	non_cancer/non_benign	NA
GSM6494203	0	1	non_cancer/non_benign	NA
GSM6494204	0	1	non_cancer/non_benign	NA
GSM6494205	0	1	non_cancer/non_benign	NA
GSM6494206	0	1	non_cancer/non_benign	NA
GSM6494207	0	1	non_cancer/non_benign	NA
GSM6494208	0	1	non_cancer/non_benign	NA
GSM6494209	0	1	non_cancer/non_benign	NA
GSM6494210	0	1	non_cancer/non_benign	NA
GSM6494211	0	1	non_cancer/non_benign	NA
GSM6494212	0	1	non_cancer/non_benign	NA
GSM6494213	0	1	non_cancer/non_benign	NA
GSM6494214	0	1	non_cancer/non_benign	NA
GSM6494215	0	1	non_cancer/non_benign	NA
GSM6494216	0	1	non_cancer/non_benign	NA
GSM6494217	0	1	non_cancer/non_benign	NA
GSM6494218	0	1	non_cancer/non_benign	NA
GSM6494219	0.494995775	0.505004225	non_cancer/non_benign	NA
GSM6494220	0	1	non_cancer/non_benign	NA
GSM6494221	0	1	non_cancer/non_benign	NA
GSM6494222	0	1	non_cancer/non_benign	NA
GSM6494223	0	1	non_cancer/non_benign	NA
GSM6494224	0	1	non_cancer/non_benign	NA
GSM6494225	0	1	non_cancer/non_benign	NA
GSM6494226	0	1	non_cancer/non_benign	NA
GSM6494227	0	1	non_cancer/non_benign	NA
GSM6494228	0	1	non_cancer/non_benign	NA
GSM6494229	0	1	non_cancer/non_benign	NA
GSM6494230	0	1	non_cancer/non_benign	NA
GSM6494231	0	1	non_cancer/non_benign	NA
GSM6494232	0	1	non_cancer/non_benign	NA
GSM6494233	0	1	non_cancer/non_benign	NA
GSM6494234	0	1	non_cancer/non_benign	NA
GSM6494235	0	1	non_cancer/non_benign	NA
GSM6494236	0	1	non_cancer/non_benign	NA
GSM6494237	0	1	non_cancer/non_benign	NA
GSM6494238	0	1	non_cancer/non_benign	NA
GSM6494239	0	1	non_cancer/non_benign	NA
GSM6494240	0	1	non_cancer/non_benign	NA
GSM6494241	1	0	cancer/benign	NA
GSM6494242	1	0	cancer/benign	NA
GSM6494243	1	0	cancer/benign	NA
GSM6494244	1	0	cancer/benign	NA
GSM6494245	1	0	cancer/benign	NA
GSM6494246	1	0	cancer/benign	NA
GSM6494247	1	0	cancer/benign	NA
GSM6494248	1	0	cancer/benign	NA
GSM6494249	1	0	cancer/benign	NA
GSM6494250	1	0	cancer/benign	NA
GSM6494251	1	0	cancer/benign	NA
GSM6494252	1	0	cancer/benign	NA
GSM6494253	1	0	cancer/benign	NA
GSM6494254	1	0	cancer/benign	NA
GSM6494255	1	0	cancer/benign	NA
GSM6494256	1	0	cancer/benign	NA
GSM6494257	1	0	cancer/benign	NA
GSM6494258	1	0	cancer/benign	NA
GSM6494259	1	0	cancer/benign	NA
GSM6494260	1	0	cancer/benign	NA
GSM6494261	1	0	cancer/benign	NA
GSM6494262	1	0	cancer/benign	NA
GSM6494263	1	0	cancer/benign	NA
GSM6494264	1	0	cancer/benign	NA
GSM6494265	1	0	cancer/benign	NA
GSM6494266	1	0	cancer/benign	NA
GSM6494267	1	0	cancer/benign	NA
GSM6494268	1	0	cancer/benign	NA
GSM6494269	1	0	cancer/benign	NA
GSM6494270	1	0	cancer/benign	NA
GSM6494271	1	0	cancer/benign	NA
GSM6494272	1	0	cancer/benign	NA
GSM6494273	1	0	cancer/benign	NA
GSM6494274	1	0	cancer/benign	NA
GSM6494275	1	0	cancer/benign	NA
GSM6494276	1	0	cancer/benign	NA
GSM6494277	1	0	cancer/benign	NA
GSM6494278	1	0	cancer/benign	NA
GSM6494279	1	0	cancer/benign	NA
GSM6494280	1	0	cancer/benign	NA
GSM6494281	1	0	cancer/benign	NA
GSM6494282	1	0	cancer/benign	NA
GSM6494283	1	0	cancer/benign	NA
GSM6494284	1	0	cancer/benign	NA
GSM6494285	0.74636961	0.25363039	cancer/benign	NA
GSM6494286	1	0	cancer/benign	NA
GSM6494287	1	0	cancer/benign	NA
GSM6494288	1	0	cancer/benign	NA
GSM6494289	1	0	cancer/benign	NA
GSM6494290	1	0	cancer/benign	NA
GSM6494291	1	0	cancer/benign	NA
GSM6494292	1	0	cancer/benign	NA
GSM6494293	1	0	cancer/benign	NA
GSM6494294	1	0	cancer/benign	NA
GSM6494295	1	0	cancer/benign	NA
GSM6494296	1	0	cancer/benign	NA
GSM6494297	1	0	cancer/benign	NA
GSM6494298	1	0	cancer/benign	NA
GSM6494299	1	0	cancer/benign	NA
GSM6494300	1	0	cancer/benign	NA
GSM6494301	1	0	cancer/benign	NA
GSM6494302	1	0	cancer/benign	NA
GSM6494303	1	0	cancer/benign	NA
GSM6494304	1	0	cancer/benign	NA
GSM6494305	1	0	cancer/benign	NA
GSM6494306	1	0	cancer/benign	NA
GSM6494307	1	0	cancer/benign	NA
GSM6494308	1	0	cancer/benign	NA
GSM6494309	1	0	cancer/benign	NA
GSM6494310	1	0	cancer/benign	NA
GSM6494311	1	0	cancer/benign	NA
GSM6494312	1	0	cancer/benign	NA
GSM6494313	1	0	cancer/benign	NA
GSM6494314	1	0	cancer/benign	NA
GSM6494315	1	0	cancer/benign	NA
GSM6494316	1	0	cancer/benign	NA
GSM6494317	1	0	cancer/benign	NA
GSM6494318	1	0	cancer/benign	NA
GSM6494319	1	0	cancer/benign	NA
GSM6494320	1	0	cancer/benign	NA
GSM6494321	1	0	cancer/benign	NA
GSM6494322	1	0	cancer/benign	NA
GSM6494323	1	0	cancer/benign	NA
GSM6494324	1	0	cancer/benign	NA
GSM6494325	1	0	cancer/benign	NA
GSM6494326	1	0	cancer/benign	NA
GSM6494327	1	0	cancer/benign	NA
GSM6494328	1	0	cancer/benign	NA
GSM6494329	1	0	cancer/benign	NA
GSM6494330	0.748626165	0.251373835	cancer/benign	NA
GSM6494331	1	0	cancer/benign	NA
GSM6494332	1	0	cancer/benign	NA
GSM6494333	1	0	cancer/benign	NA
GSM6494334	1	0	cancer/benign	NA
GSM6494335	1	0	cancer/benign	NA
GSM6494336	1	0	cancer/benign	NA
GSM6494337	0.748626165	0.251373835	cancer/benign	NA
GSM6494338	1	0	cancer/benign	NA
GSM6494339	1	0	cancer/benign	NA
GSM6494340	1	0	cancer/benign	NA
GSM6494341	1	0	cancer/benign	NA
GSM6494342	0.748626165	0.251373835	cancer/benign	NA
GSM6494343	1	0	cancer/benign	NA
GSM6494344	1	0	cancer/benign	NA
GSM6494345	1	0	cancer/benign	NA
GSM6494346	1	0	cancer/benign	NA
GSM6494347	1	0	cancer/benign	NA
GSM6494348	1	0	cancer/benign	NA
GSM6494349	1	0	cancer/benign	NA
GSM6494350	1	0	cancer/benign	NA
GSM6494351	0.748626165	0.251373835	cancer/benign	NA
GSM6494352	1	0	cancer/benign	NA
GSM6494353	0.748626165	0.251373835	cancer/benign	NA
GSM6494354	1	0	cancer/benign	NA
GSM6494355	1	0	cancer/benign	NA
GSM6494356	1	0	cancer/benign	NA
GSM6494357	1	0	cancer/benign	NA
GSM6494358	1	0	cancer/benign	NA
GSM6494359	1	0	cancer/benign	NA
GSM6494360	1	0	cancer/benign	NA
GSM6494361	1	0	cancer/benign	NA
GSM6494362	0.748626165	0.251373835	cancer/benign	NA
GSM6494363	1	0	cancer/benign	NA
GSM6494364	0.748626165	0.251373835	cancer/benign	NA
GSM6494365	1	0	cancer/benign	NA
GSM6494366	1	0	cancer/benign	NA
GSM6494367	1	0	cancer/benign	NA
GSM6494368	1	0	cancer/benign	NA
GSM6494369	1	0	cancer/benign	NA
GSM6494370	1	0	cancer/benign	NA
GSM6494371	1	0	cancer/benign	NA
GSM6494372	1	0	cancer/benign	NA
GSM6494373	1	0	cancer/benign	NA
GSM6494374	0.748626165	0.251373835	cancer/benign	NA
GSM6494375	1	0	cancer/benign	NA
GSM6494376	1	0	cancer/benign	NA
GSM6494377	1	0	cancer/benign	NA
GSM6494378	1	0	cancer/benign	NA
GSM6494379	0.748626165	0.251373835	cancer/benign	NA
GSM6494380	1	0	cancer/benign	NA
GSM6494381	1	0	cancer/benign	NA
GSM6494382	1	0	cancer/benign	NA
GSM6494383	1	0	cancer/benign	NA
GSM6494384	1	0	cancer/benign	NA
GSM6494385	1	0	cancer/benign	NA
GSM6494386	1	0	cancer/benign	NA
GSM6494387	1	0	cancer/benign	NA
GSM6494388	1	0	cancer/benign	NA
GSM6494389	1	0	cancer/benign	NA
GSM6494390	1	0	cancer/benign	NA
GSM6494391	1	0	cancer/benign	NA
GSM6494392	1	0	cancer/benign	NA
GSM6494393	1	0	cancer/benign	NA
GSM6494394	1	0	cancer/benign	NA
GSM6494395	1	0	cancer/benign	NA
GSM6494396	1	0	cancer/benign	NA
GSM6494397	1	0	cancer/benign	NA
GSM6494398	1	0	cancer/benign	NA
GSM6494399	1	0	cancer/benign	NA
GSM6494400	1	0	cancer/benign	NA
GSM6494401	1	0	cancer/benign	NA
GSM6494402	1	0	cancer/benign	NA
GSM6494403	1	0	cancer/benign	NA
GSM6494404	1	0	cancer/benign	NA
GSM6494405	1	0	cancer/benign	NA
GSM6494406	1	0	cancer/benign	NA
GSM6494407	1	0	cancer/benign	NA
GSM6494408	1	0	cancer/benign	NA
GSM6494409	1	0	cancer/benign	NA
GSM6494410	1	0	cancer/benign	NA
GSM6494411	1	0	cancer/benign	NA
GSM6494412	1	0	cancer/benign	NA
GSM6494413	1	0	cancer/benign	NA
GSM6494414	1	0	cancer/benign	NA
GSM6494415	1	0	cancer/benign	NA
GSM6494416	1	0	cancer/benign	NA
GSM6494417	1	0	cancer/benign	NA
GSM6494418	1	0	cancer/benign	NA
GSM6494419	1	0	cancer/benign	NA
GSM6494420	1	0	cancer/benign	NA
GSM6494421	1	0	cancer/benign	NA
GSM6494422	1	0	cancer/benign	NA
GSM6494423	0.752579072	0.247420928	cancer/benign	NA
GSM6494424	1	0	cancer/benign	NA
GSM6494425	1	0	cancer/benign	NA
GSM6494426	1	0	cancer/benign	NA
GSM6494427	1	0	cancer/benign	NA
GSM6494428	1	0	cancer/benign	NA
GSM6494429	1	0	cancer/benign	NA
GSM6494430	1	0	cancer/benign	NA
GSM6494431	1	0	cancer/benign	NA
GSM6494432	1	0	cancer/benign	NA
GSM6494433	1	0	cancer/benign	NA
GSM6494434	1	0	cancer/benign	NA
GSM6494435	1	0	cancer/benign	NA
GSM6494436	1	0	cancer/benign	NA
GSM6494437	1	0	cancer/benign	NA
GSM6494438	1	0	cancer/benign	NA
GSM6494439	1	0	cancer/benign	NA
GSM6494440	0.752579072	0.247420928	cancer/benign	NA
GSM6494441	1	0	cancer/benign	NA
GSM6494442	1	0	cancer/benign	NA
GSM6494443	1	0	cancer/benign	NA
GSM6494444	1	0	cancer/benign	NA
GSM6494445	1	0	cancer/benign	NA
GSM6494446	1	0	cancer/benign	NA
GSM6494447	1	0	cancer/benign	NA
GSM6494448	1	0	cancer/benign	NA
GSM6494449	1	0	cancer/benign	NA
GSM6494450	1	0	cancer/benign	NA
GSM6494451	1	0	cancer/benign	NA
GSM6494452	0.748626165	0.251373835	cancer/benign	NA
GSM6494453	1	0	cancer/benign	NA
GSM6494454	1	0	cancer/benign	NA
GSM6494455	0.748626165	0.251373835	cancer/benign	NA
GSM6494456	1	0	cancer/benign	NA
GSM6494457	1	0	cancer/benign	NA
GSM6494458	1	0	cancer/benign	NA
GSM6494459	1	0	cancer/benign	NA
GSM6494460	1	0	cancer/benign	NA
GSM6494461	1	0	cancer/benign	NA
GSM6494462	1	0	cancer/benign	NA
GSM6494463	1	0	cancer/benign	NA
GSM6494464	1	0	cancer/benign	NA
GSM6494465	1	0	cancer/benign	NA
GSM6494466	1	0	cancer/benign	NA
GSM6494467	1	0	cancer/benign	NA
GSM6494468	1	0	cancer/benign	NA
GSM6494469	1	0	cancer/benign	NA
GSM6494470	1	0	cancer/benign	NA
GSM6494471	1	0	cancer/benign	NA
GSM6494472	1	0	cancer/benign	NA
GSM6494473	1	0	cancer/benign	NA
GSM6494474	0.752579072	0.247420928	cancer/benign	NA
GSM6494475	1	0	cancer/benign	NA
GSM6494476	1	0	cancer/benign	NA
GSM6494477	1	0	cancer/benign	NA
GSM6494478	1	0	cancer/benign	NA
GSM6494479	1	0	cancer/benign	NA
GSM6494480	1	0	cancer/benign	NA
GSM6494481	1	0	cancer/benign	NA
GSM6494482	1	0	cancer/benign	NA
GSM6494483	1	0	cancer/benign	NA
GSM6494484	1	0	cancer/benign	NA
GSM6494485	1	0	cancer/benign	NA
GSM6494486	1	0	cancer/benign	NA
GSM6494487	1	0	cancer/benign	NA
GSM6494488	1	0	cancer/benign	NA
GSM6494489	1	0	cancer/benign	NA
GSM6494490	1	0	cancer/benign	NA
GSM6494491	1	0	cancer/benign	NA
GSM6494492	1	0	cancer/benign	NA
GSM6494493	1	0	cancer/benign	NA
GSM6494494	1	0	cancer/benign	NA
GSM6494495	1	0	cancer/benign	NA
GSM6494496	1	0	cancer/benign	NA
GSM6494497	1	0	cancer/benign	NA
GSM6494498	1	0	cancer/benign	NA
GSM6494499	1	0	cancer/benign	NA
GSM6494500	1	0	cancer/benign	NA
GSM6494501	1	0	cancer/benign	NA
GSM6494502	1	0	cancer/benign	NA
GSM6494503	1	0	cancer/benign	NA
GSM6494504	1	0	cancer/benign	NA
GSM6494505	1	0	cancer/benign	NA
GSM6494506	1	0	cancer/benign	NA
GSM6494507	1	0	cancer/benign	NA
GSM6494508	1	0	cancer/benign	NA
GSM6494509	1	0	cancer/benign	NA
GSM6494510	1	0	cancer/benign	NA
GSM6494511	1	0	cancer/benign	NA
GSM6494512	1	0	cancer/benign	NA
GSM6494513	1	0	cancer/benign	NA
GSM6494514	1	0	cancer/benign	NA
GSM6494515	1	0	cancer/benign	NA
GSM6494516	0.74636961	0.25363039	cancer/benign	NA
GSM6494517	1	0	cancer/benign	NA
GSM6494518	1	0	cancer/benign	NA
GSM6494519	1	0	cancer/benign	NA
GSM6494520	1	0	cancer/benign	NA
GSM6494521	1	0	cancer/benign	NA
GSM6494522	1	0	cancer/benign	NA
GSM6494523	1	0	cancer/benign	NA
GSM6494524	1	0	cancer/benign	NA
GSM6494525	1	0	cancer/benign	NA
GSM6494526	1	0	cancer/benign	NA
GSM6494527	1	0	cancer/benign	NA
GSM6494528	1	0	cancer/benign	NA
GSM6494529	1	0	cancer/benign	NA
GSM6494530	0.748626165	0.251373835	cancer/benign	NA
GSM6494531	1	0	cancer/benign	NA
GSM6494532	1	0	cancer/benign	NA
GSM6494533	1	0	cancer/benign	NA
GSM6494534	1	0	cancer/benign	NA
GSM6494535	1	0	cancer/benign	NA
GSM6494536	1	0	cancer/benign	NA
GSM6494537	1	0	cancer/benign	NA
GSM6494538	1	0	cancer/benign	NA
GSM6494539	1	0	cancer/benign	NA
GSM6494540	1	0	cancer/benign	NA
GSM6494541	1	0	cancer/benign	NA
GSM6494542	1	0	cancer/benign	NA
GSM6494543	1	0	cancer/benign	NA
GSM6494544	1	0	cancer/benign	NA
GSM6494545	1	0	cancer/benign	NA
GSM6494546	1	0	cancer/benign	NA
GSM6494547	1	0	cancer/benign	NA
GSM6494548	1	0	cancer/benign	NA
GSM6494549	1	0	cancer/benign	NA
GSM6494550	1	0	cancer/benign	NA
GSM6494551	1	0	cancer/benign	NA
GSM6494552	1	0	cancer/benign	NA
GSM6494553	1	0	cancer/benign	NA
GSM6494554	1	0	cancer/benign	NA
GSM6494555	1	0	cancer/benign	NA
GSM6494556	1	0	cancer/benign	NA
GSM6494557	1	0	cancer/benign	NA
GSM6494558	1	0	cancer/benign	NA
GSM6494559	1	0	cancer/benign	NA
GSM6494560	1	0	cancer/benign	NA
GSM6494561	1	0	cancer/benign	NA
GSM6494562	1	0	cancer/benign	NA
GSM6494563	1	0	cancer/benign	NA
GSM6494564	1	0	cancer/benign	NA
GSM6494565	1	0	cancer/benign	NA
GSM6494566	1	0	cancer/benign	NA
GSM6494567	1	0	cancer/benign	NA
GSM6494568	1	0	cancer/benign	NA
GSM6494569	1	0	cancer/benign	NA
GSM6494570	1	0	cancer/benign	NA
GSM6494571	1	0	cancer/benign	NA
GSM6494572	1	0	cancer/benign	NA
GSM6494573	1	0	cancer/benign	NA
GSM6494574	1	0	cancer/benign	NA
GSM6494575	1	0	cancer/benign	NA
GSM6494576	1	0	cancer/benign	NA
GSM6494577	1	0	cancer/benign	NA
GSM6494578	1	0	cancer/benign	NA
GSM6494579	1	0	cancer/benign	NA
GSM6494580	1	0	cancer/benign	NA
GSM6494581	1	0	cancer/benign	NA
GSM6494582	1	0	cancer/benign	NA
GSM6494583	1	0	cancer/benign	NA
GSM6494584	1	0	cancer/benign	NA
GSM6494585	1	0	cancer/benign	NA
GSM6494586	1	0	cancer/benign	NA
GSM6494587	1	0	cancer/benign	NA
GSM6494588	1	0	cancer/benign	NA
GSM6494589	1	0	cancer/benign	NA
GSM6494590	1	0	cancer/benign	NA
GSM6494591	1	0	cancer/benign	NA
GSM6494592	0.74636961	0.25363039	cancer/benign	NA
GSM6494593	1	0	cancer/benign	NA
GSM6494594	1	0	cancer/benign	NA
GSM6494595	1	0	cancer/benign	NA
GSM6494596	1	0	cancer/benign	NA
GSM6494597	1	0	cancer/benign	NA
GSM6494598	1	0	cancer/benign	NA
GSM6494599	1	0	cancer/benign	NA
GSM6494600	1	0	cancer/benign	NA
GSM6494601	1	0	cancer/benign	NA
GSM6494602	1	0	cancer/benign	NA
GSM6494603	1	0	cancer/benign	NA
GSM6494604	1	0	cancer/benign	NA
GSM6494605	1	0	cancer/benign	NA
GSM6494606	1	0	cancer/benign	NA
GSM6494607	0.748626165	0.251373835	cancer/benign	NA
GSM6494608	1	0	cancer/benign	NA
GSM6494609	0.74636961	0.25363039	cancer/benign	NA
GSM6494610	1	0	cancer/benign	NA
GSM6494611	1	0	cancer/benign	NA
GSM6494612	1	0	cancer/benign	NA
GSM6494613	1	0	cancer/benign	NA
GSM6494614	1	0	cancer/benign	NA
GSM6494615	1	0	cancer/benign	NA
GSM6494616	1	0	cancer/benign	NA
GSM6494617	1	0	cancer/benign	NA
GSM6494618	1	0	cancer/benign	NA
GSM6494619	1	0	cancer/benign	NA
GSM6494620	0.494995775	0.505004225	non_cancer/non_benign	NA
GSM6494621	0.74636961	0.25363039	cancer/benign	NA
GSM6494622	1	0	cancer/benign	NA
GSM6494623	1	0	cancer/benign	NA
GSM6494624	0.748626165	0.251373835	cancer/benign	NA
GSM6494625	1	0	cancer/benign	NA
GSM6494626	0.74636961	0.25363039	cancer/benign	NA
GSM6494627	1	0	cancer/benign	NA
GSM6494628	0.74636961	0.25363039	cancer/benign	NA
GSM6494629	0.494995775	0.505004225	non_cancer/non_benign	NA
GSM6494630	1	0	cancer/benign	NA
GSM6494631	0.494995775	0.505004225	non_cancer/non_benign	NA
GSM6494632	0.74636961	0.25363039	cancer/benign	NA
GSM6494633	1	0	cancer/benign	NA
GSM6494634	1	0	cancer/benign	NA
GSM6494635	0.494995775	0.505004225	non_cancer/non_benign	NA
GSM6494636	0.748626165	0.251373835	cancer/benign	NA
GSM6494637	0.494995775	0.505004225	non_cancer/non_benign	NA
GSM6494638	0.494995775	0.505004225	non_cancer/non_benign	NA
GSM6494639	1	0	cancer/benign	NA
GSM6494640	1	0	cancer/benign	NA
GSM6494641	0.748626165	0.251373835	cancer/benign	NA
GSM6494642	1	0	cancer/benign	NA
GSM6494643	1	0	cancer/benign	NA
GSM6494644	0.74636961	0.25363039	cancer/benign	NA
GSM6494645	0.494995775	0.505004225	non_cancer/non_benign	NA
GSM6494646	0.494995775	0.505004225	non_cancer/non_benign	NA
GSM6494647	1	0	cancer/benign	NA
GSM6494648	1	0	cancer/benign	NA
GSM6494649	1	0	cancer/benign	NA
GSM6494650	0.74636961	0.25363039	cancer/benign	NA
GSM6494651	1	0	cancer/benign	NA
GSM6494652	1	0	cancer/benign	NA
GSM6494653	1	0	cancer/benign	NA
GSM6494654	1	0	cancer/benign	NA
GSM6494655	1	0	cancer/benign	NA
GSM6494656	1	0	cancer/benign	NA
GSM6494657	1	0	cancer/benign	NA
GSM6494658	1	0	cancer/benign	NA
GSM6494659	1	0	cancer/benign	NA
GSM6494660	1	0	cancer/benign	NA
GSM6494661	0.494995775	0.505004225	non_cancer/non_benign	NA
GSM6494662	0.74636961	0.25363039	cancer/benign	NA
GSM6494663	1	0	cancer/benign	NA
GSM6494664	0.494995775	0.505004225	non_cancer/non_benign	NA
GSM6494665	1	0	cancer/benign	NA
GSM6494666	1	0	cancer/benign	NA
GSM6494667	1	0	cancer/benign	NA
GSM6494668	1	0	cancer/benign	NA
GSM6494669	1	0	cancer/benign	NA
GSM6494670	1	0	cancer/benign	NA
GSM6494671	1	0	cancer/benign	NA
GSM6494672	1	0	cancer/benign	NA
GSM6494673	1	0	cancer/benign	NA
GSM6494674	1	0	cancer/benign	NA
GSM6494675	1	0	cancer/benign	NA
GSM6494676	1	0	cancer/benign	NA
GSM6494677	1	0	cancer/benign	NA
GSM6494678	1	0	cancer/benign	NA
GSM6494679	1	0	cancer/benign	NA
GSM6494680	1	0	cancer/benign	NA
GSM6494681	1	0	cancer/benign	NA
GSM6494682	1	0	cancer/benign	NA
GSM6494683	1	0	cancer/benign	NA
GSM6494684	1	0	cancer/benign	NA
GSM6494685	1	0	cancer/benign	NA
GSM6494686	1	0	cancer/benign	NA
GSM6494687	1	0	cancer/benign	NA
GSM6494688	1	0	cancer/benign	NA
GSM6494689	1	0	cancer/benign	NA
GSM6494690	1	0	cancer/benign	NA
GSM6494691	1	0	cancer/benign	NA
GSM6494692	1	0	cancer/benign	NA
GSM6494693	1	0	cancer/benign	NA
GSM6494694	1	0	cancer/benign	NA
GSM6494695	1	0	cancer/benign	NA
GSM6494696	1	0	cancer/benign	NA
GSM6494697	1	0	cancer/benign	NA
GSM6494698	1	0	cancer/benign	NA
GSM6494699	1	0	cancer/benign	NA
GSM6494700	1	0	cancer/benign	NA
GSM6494701	1	0	cancer/benign	NA
GSM6494702	1	0	cancer/benign	NA
GSM6494703	1	0	cancer/benign	NA
GSM6494704	1	0	cancer/benign	NA
GSM6494705	1	0	cancer/benign	NA
GSM6494706	1	0	cancer/benign	NA
GSM6494707	1	0	cancer/benign	NA
GSM6494708	1	0	cancer/benign	NA
GSM6494709	1	0	cancer/benign	NA
GSM6494710	1	0	cancer/benign	NA
GSM6494711	1	0	cancer/benign	NA
GSM6494712	1	0	cancer/benign	NA
GSM6494713	1	0	cancer/benign	NA
GSM6494714	1	0	cancer/benign	NA
GSM6494715	1	0	cancer/benign	NA
GSM6494716	1	0	cancer/benign	NA
GSM6494717	1	0	cancer/benign	NA
GSM6494718	1	0	cancer/benign	NA
GSM6494719	1	0	cancer/benign	NA
GSM6494720	1	0	cancer/benign	NA
GSM6494721	1	0	cancer/benign	NA
GSM6494722	1	0	cancer/benign	NA
GSM6494723	1	0	cancer/benign	NA
GSM6494724	1	0	cancer/benign	NA
GSM6494725	1	0	cancer/benign	NA
GSM6494726	1	0	cancer/benign	NA
GSM6494727	1	0	cancer/benign	NA
GSM6494728	1	0	cancer/benign	NA
GSM6494729	1	0	cancer/benign	NA
GSM6494730	1	0	cancer/benign	NA
GSM6494731	1	0	cancer/benign	NA
GSM6494732	1	0	cancer/benign	NA
GSM6494733	1	0	cancer/benign	NA
GSM6494734	1	0	cancer/benign	NA
GSM6494735	1	0	cancer/benign	NA
GSM6494736	1	0	cancer/benign	NA
GSM6494737	1	0	cancer/benign	NA
GSM6494738	1	0	cancer/benign	NA
GSM6494739	1	0	cancer/benign	NA
GSM6494740	1	0	cancer/benign	NA
GSM6494741	1	0	cancer/benign	NA
GSM6494742	1	0	cancer/benign	NA
GSM6494743	1	0	cancer/benign	NA
GSM6494744	1	0	cancer/benign	NA
GSM6494745	1	0	cancer/benign	NA
GSM6494746	1	0	cancer/benign	NA
GSM6494747	1	0	cancer/benign	NA
GSM6494748	1	0	cancer/benign	NA
GSM6494749	1	0	cancer/benign	NA
GSM6494750	1	0	cancer/benign	NA
GSM6494751	1	0	cancer/benign	NA
GSM6494752	1	0	cancer/benign	NA
GSM6494753	1	0	cancer/benign	NA
GSM6494754	1	0	cancer/benign	NA
GSM6494755	1	0	cancer/benign	NA
GSM6494756	1	0	cancer/benign	NA
GSM6494757	1	0	cancer/benign	NA
GSM6494758	1	0	cancer/benign	NA
GSM6494759	1	0	cancer/benign	NA
GSM6494760	1	0	cancer/benign	NA
GSM6494761	1	0	cancer/benign	NA
GSM6494762	1	0	cancer/benign	NA
GSM6494763	1	0	cancer/benign	NA
GSM6494764	1	0	cancer/benign	NA
GSM6494765	1	0	cancer/benign	NA
GSM6494766	1	0	cancer/benign	NA
GSM6494767	1	0	cancer/benign	NA
GSM6494768	1	0	cancer/benign	NA
GSM6494769	1	0	cancer/benign	NA
GSM6494770	1	0	cancer/benign	NA
GSM6494771	1	0	cancer/benign	NA
GSM6494772	1	0	cancer/benign	NA
GSM6494773	1	0	cancer/benign	NA
GSM6494774	1	0	cancer/benign	NA
GSM6494775	1	0	cancer/benign	NA
GSM6494776	1	0	cancer/benign	NA
GSM6494777	1	0	cancer/benign	NA
GSM6494778	1	0	cancer/benign	NA
GSM6494779	1	0	cancer/benign	NA
GSM6494780	1	0	cancer/benign	NA
GSM6494781	1	0	cancer/benign	NA
GSM6494782	1	0	cancer/benign	NA
GSM6494783	1	0	cancer/benign	NA
GSM6494784	1	0	cancer/benign	NA
GSM6494785	1	0	cancer/benign	NA
GSM6494786	1	0	cancer/benign	NA
GSM6494787	1	0	cancer/benign	NA
GSM6494788	1	0	cancer/benign	NA
GSM6494789	1	0	cancer/benign	NA
GSM6494790	1	0	cancer/benign	NA
GSM6494791	1	0	cancer/benign	NA
GSM6494792	1	0	cancer/benign	NA
GSM6494793	1	0	cancer/benign	NA
GSM6494794	1	0	cancer/benign	NA
GSM6494795	1	0	cancer/benign	NA
GSM6494796	1	0	cancer/benign	NA
GSM6494797	1	0	cancer/benign	NA
GSM6494798	1	0	cancer/benign	NA
GSM6494799	0.748626165	0.251373835	cancer/benign	NA
GSM6494800	1	0	cancer/benign	NA
GSM6494801	1	0	cancer/benign	NA
GSM6494802	1	0	cancer/benign	NA
GSM6494803	1	0	cancer/benign	NA
GSM6494804	1	0	cancer/benign	NA
GSM6494805	1	0	cancer/benign	NA
GSM6494806	1	0	cancer/benign	NA
GSM6494807	1	0	cancer/benign	NA
GSM6494808	1	0	cancer/benign	NA
GSM6494809	1	0	cancer/benign	NA
GSM6494810	0.752579072	0.247420928	cancer/benign	NA
GSM6494811	1	0	cancer/benign	NA
GSM6494812	1	0	cancer/benign	NA
GSM6494813	1	0	cancer/benign	NA
GSM6494814	1	0	cancer/benign	NA
GSM6494815	1	0	cancer/benign	NA
GSM6494816	1	0	cancer/benign	NA
GSM6494817	1	0	cancer/benign	NA
GSM6494818	1	0	cancer/benign	NA
GSM6494819	1	0	cancer/benign	NA
GSM6494820	1	0	cancer/benign	NA
GSM6494821	1	0	cancer/benign	NA
GSM6494822	1	0	cancer/benign	NA
GSM6494823	1	0	cancer/benign	NA
GSM6494824	1	0	cancer/benign	NA
GSM6494825	1	0	cancer/benign	NA
GSM6494826	1	0	cancer/benign	NA
GSM6494827	1	0	cancer/benign	NA
GSM6494828	1	0	cancer/benign	NA
GSM6494829	1	0	cancer/benign	NA
GSM6494830	1	0	cancer/benign	NA
GSM6494831	1	0	cancer/benign	NA
GSM6494832	1	0	cancer/benign	NA
GSM6494833	1	0	cancer/benign	NA
GSM6494834	1	0	cancer/benign	NA
GSM6494835	1	0	cancer/benign	NA
GSM6494836	1	0	cancer/benign	NA
GSM6494837	1	0	cancer/benign	NA
GSM6494838	1	0	cancer/benign	NA
GSM6494839	1	0	cancer/benign	NA
GSM6494840	1	0	cancer/benign	NA
GSM6494841	1	0	cancer/benign	NA
GSM6494842	1	0	cancer/benign	NA
GSM6494843	1	0	cancer/benign	NA
GSM6494844	1	0	cancer/benign	NA
GSM6494845	1	0	cancer/benign	NA
GSM6494846	1	0	cancer/benign	NA
GSM6494847	1	0	cancer/benign	NA
GSM6494848	1	0	cancer/benign	NA
GSM6494849	1	0	cancer/benign	NA
GSM6494850	1	0	cancer/benign	NA
GSM6494851	1	0	cancer/benign	NA
GSM6494852	1	0	cancer/benign	NA
GSM6494853	1	0	cancer/benign	NA
GSM6494854	1	0	cancer/benign	NA
GSM6494855	1	0	cancer/benign	NA
GSM6494856	1	0	cancer/benign	NA
GSM6494857	1	0	cancer/benign	NA
GSM6494858	1	0	cancer/benign	NA
GSM6494859	1	0	cancer/benign	NA
GSM6494860	1	0	cancer/benign	NA
GSM6494861	1	0	cancer/benign	NA
GSM6494862	1	0	cancer/benign	NA
GSM6494863	1	0	cancer/benign	NA
GSM6494864	1	0	cancer/benign	NA
GSM6494865	1	0	cancer/benign	NA
GSM6494866	1	0	cancer/benign	NA
GSM6494867	1	0	cancer/benign	NA
GSM6494868	1	0	cancer/benign	NA
GSM6494869	1	0	cancer/benign	NA
GSM6494870	1	0	cancer/benign	NA
GSM6494871	1	0	cancer/benign	NA
GSM6494872	1	0	cancer/benign	NA
GSM6494873	1	0	cancer/benign	NA
GSM6494874	1	0	cancer/benign	NA
GSM6494875	1	0	cancer/benign	NA
GSM6494876	1	0	cancer/benign	NA
GSM6494877	1	0	cancer/benign	NA
GSM6494878	1	0	cancer/benign	NA
GSM6494879	1	0	cancer/benign	NA
GSM6494880	1	0	cancer/benign	NA
GSM6494881	0.748626165	0.251373835	cancer/benign	NA
GSM6494882	1	0	cancer/benign	NA
GSM6494883	0.748626165	0.251373835	cancer/benign	NA
GSM6494884	1	0	cancer/benign	NA
GSM6494885	0.748626165	0.251373835	cancer/benign	NA
GSM6494886	1	0	cancer/benign	NA
GSM6494887	1	0	cancer/benign	NA
GSM6494888	0.748626165	0.251373835	cancer/benign	NA
GSM6494889	1	0	cancer/benign	NA
GSM6494890	1	0	cancer/benign	NA
GSM6494891	1	0	cancer/benign	NA
GSM6494892	1	0	cancer/benign	NA
GSM6494893	1	0	cancer/benign	NA
GSM6494894	1	0	cancer/benign	NA
GSM6494895	0.748626165	0.251373835	cancer/benign	NA
GSM6494896	1	0	cancer/benign	NA
GSM6494897	1	0	cancer/benign	NA
GSM6494898	1	0	cancer/benign	NA
GSM6494899	1	0	cancer/benign	NA
GSM6494900	1	0	cancer/benign	NA
GSM6494901	1	0	cancer/benign	NA
GSM6494902	1	0	cancer/benign	NA
GSM6494903	1	0	cancer/benign	NA
GSM6494904	1	0	cancer/benign	NA
GSM6494905	1	0	cancer/benign	NA
GSM6494906	1	0	cancer/benign	NA
GSM6494907	1	0	cancer/benign	NA
GSM6494908	1	0	cancer/benign	NA
GSM6494909	1	0	cancer/benign	NA
GSM6494910	0.748626165	0.251373835	cancer/benign	NA
GSM6494911	1	0	cancer/benign	NA
GSM6494912	1	0	cancer/benign	NA
GSM6494913	1	0	cancer/benign	NA
GSM6494914	1	0	cancer/benign	NA
GSM6494915	0.748626165	0.251373835	cancer/benign	NA
GSM6494916	1	0	cancer/benign	NA
GSM6494917	1	0	cancer/benign	NA
GSM6494918	1	0	cancer/benign	NA
GSM6494919	1	0	cancer/benign	NA
GSM6494920	1	0	cancer/benign	NA
GSM6494921	1	0	cancer/benign	NA
GSM6494922	1	0	cancer/benign	NA
GSM6494923	1	0	cancer/benign	NA
GSM6494924	1	0	cancer/benign	NA
GSM6494925	1	0	cancer/benign	NA
GSM6494926	1	0	cancer/benign	NA
GSM6494927	1	0	cancer/benign	NA
GSM6494928	1	0	cancer/benign	NA
GSM6494929	1	0	cancer/benign	NA
GSM6494930	1	0	cancer/benign	NA
GSM6494931	1	0	cancer/benign	NA
GSM6494932	1	0	cancer/benign	NA
GSM6494933	1	0	cancer/benign	NA
GSM6494934	1	0	cancer/benign	NA
GSM6494935	1	0	cancer/benign	NA
GSM6494936	1	0	cancer/benign	NA
GSM6494937	1	0	cancer/benign	NA
GSM6494938	1	0	cancer/benign	NA
GSM6494939	1	0	cancer/benign	NA
GSM6494940	1	0	cancer/benign	NA
GSM6494941	1	0	cancer/benign	NA
GSM6494942	1	0	cancer/benign	NA
GSM6494943	1	0	cancer/benign	NA
GSM6494944	1	0	cancer/benign	NA
GSM6494945	1	0	cancer/benign	NA
GSM6494946	0.748626165	0.251373835	cancer/benign	NA
GSM6494947	1	0	cancer/benign	NA
GSM6494948	0.748626165	0.251373835	cancer/benign	NA
GSM6494949	1	0	cancer/benign	NA
GSM6494950	1	0	cancer/benign	NA
GSM6494951	1	0	cancer/benign	NA
GSM6494952	1	0	cancer/benign	NA
GSM6494953	1	0	cancer/benign	NA
GSM6494954	1	0	cancer/benign	NA
GSM6494955	1	0	cancer/benign	NA
GSM6494956	1	0	cancer/benign	NA
GSM6494957	1	0	cancer/benign	NA
GSM6494958	0.748626165	0.251373835	cancer/benign	NA
GSM6494959	1	0	cancer/benign	NA
GSM6494960	1	0	cancer/benign	NA
GSM6494961	0.748626165	0.251373835	cancer/benign	NA
GSM6494962	1	0	cancer/benign	NA
GSM6494963	1	0	cancer/benign	NA
GSM6494964	1	0	cancer/benign	NA
GSM6494965	1	0	cancer/benign	NA
GSM6494966	1	0	cancer/benign	NA
GSM6494967	1	0	cancer/benign	NA
GSM6494968	1	0	cancer/benign	NA
GSM6494969	1	0	cancer/benign	NA
GSM6494970	1	0	cancer/benign	NA
GSM6494971	1	0	cancer/benign	NA
GSM6494972	1	0	cancer/benign	NA
GSM6494973	1	0	cancer/benign	NA
GSM6494974	1	0	cancer/benign	NA
GSM6494975	1	0	cancer/benign	NA
GSM6494976	1	0	cancer/benign	NA
GSM6494977	1	0	cancer/benign	NA
GSM6494978	1	0	cancer/benign	NA
GSM6494979	1	0	cancer/benign	NA
GSM6494980	1	0	cancer/benign	NA
GSM6494981	1	0	cancer/benign	NA
GSM6494982	1	0	cancer/benign	NA
GSM6494983	1	0	cancer/benign	NA
GSM6494984	1	0	cancer/benign	NA
GSM6494985	1	0	cancer/benign	NA
GSM6494986	1	0	cancer/benign	NA
GSM6494987	1	0	cancer/benign	NA
GSM6494988	1	0	cancer/benign	NA
GSM6494989	1	0	cancer/benign	NA
GSM6494990	1	0	cancer/benign	NA
GSM6494991	1	0	cancer/benign	NA
GSM6494992	1	0	cancer/benign	NA
GSM6494993	0.748626165	0.251373835	cancer/benign	NA
GSM6494994	1	0	cancer/benign	NA
GSM6494995	1	0	cancer/benign	NA
GSM6494996	1	0	cancer/benign	NA
GSM6494997	1	0	cancer/benign	NA
GSM6494998	1	0	cancer/benign	NA
GSM6494999	1	0	cancer/benign	NA
GSM6495000	1	0	cancer/benign	NA
GSM6495001	1	0	cancer/benign	NA
GSM6495002	1	0	cancer/benign	NA
GSM6495003	1	0	cancer/benign	NA
GSM6495004	1	0	cancer/benign	NA
GSM6495005	1	0	cancer/benign	NA
GSM6495006	1	0	cancer/benign	NA
GSM6495007	1	0	cancer/benign	NA
GSM6495008	1	0	cancer/benign	NA
GSM6495009	1	0	cancer/benign	NA
GSM6495010	1	0	cancer/benign	NA
GSM6495011	1	0	cancer/benign	NA
GSM6495012	1	0	cancer/benign	NA
GSM6495013	1	0	cancer/benign	NA
GSM6495014	1	0	cancer/benign	NA
GSM6495015	1	0	cancer/benign	NA
GSM6495016	1	0	cancer/benign	NA
GSM6495017	1	0	cancer/benign	NA
GSM6495018	1	0	cancer/benign	NA
GSM6495019	1	0	cancer/benign	NA
GSM6495020	1	0	cancer/benign	NA
GSM6495021	1	0	cancer/benign	NA
GSM6495022	1	0	cancer/benign	NA
GSM6495023	1	0	cancer/benign	NA
GSM6495024	1	0	cancer/benign	NA
GSM6495025	1	0	cancer/benign	NA
GSM6495026	1	0	cancer/benign	NA
GSM6495027	1	0	cancer/benign	NA
GSM6495028	1	0	cancer/benign	NA
GSM6495029	1	0	cancer/benign	NA
GSM6495030	1	0	cancer/benign	NA
GSM6495031	1	0	cancer/benign	NA
GSM6495032	1	0	cancer/benign	NA
GSM6495033	1	0	cancer/benign	NA
GSM6495034	1	0	cancer/benign	NA
GSM6495035	1	0	cancer/benign	NA
GSM6495036	1	0	cancer/benign	NA
GSM6495037	1	0	cancer/benign	NA
GSM6495038	1	0	cancer/benign	NA
GSM6495039	1	0	cancer/benign	NA
GSM6495040	1	0	cancer/benign	NA
GSM6495041	1	0	cancer/benign	NA
GSM6495042	1	0	cancer/benign	NA
GSM6495043	1	0	cancer/benign	NA
GSM6495044	1	0	cancer/benign	NA
GSM6495045	1	0	cancer/benign	NA
GSM6495046	1	0	cancer/benign	NA
GSM6495047	1	0	cancer/benign	NA
GSM6495048	1	0	cancer/benign	NA
GSM6495049	1	0	cancer/benign	NA
GSM6495050	1	0	cancer/benign	NA
GSM6495051	1	0	cancer/benign	NA
GSM6495052	1	0	cancer/benign	NA
GSM6495053	1	0	cancer/benign	NA
GSM6495054	1	0	cancer/benign	NA
GSM6495055	1	0	cancer/benign	NA
GSM6495056	1	0	cancer/benign	NA
GSM6495057	1	0	cancer/benign	NA
GSM6495058	1	0	cancer/benign	NA
GSM6495059	1	0	cancer/benign	NA
GSM6495060	1	0	cancer/benign	NA
GSM6495061	1	0	cancer/benign	NA
GSM6495062	1	0	cancer/benign	NA
GSM6495063	1	0	cancer/benign	NA
GSM6495064	1	0	cancer/benign	NA
GSM6495065	1	0	cancer/benign	NA
GSM6495066	1	0	cancer/benign	NA
GSM6495067	1	0	cancer/benign	NA
GSM6495068	1	0	cancer/benign	NA
GSM6495069	1	0	cancer/benign	NA
GSM6495070	1	0	cancer/benign	NA
GSM6495071	1	0	cancer/benign	NA
GSM6495072	1	0	cancer/benign	NA
GSM6495073	1	0	cancer/benign	NA
GSM6495074	1	0	cancer/benign	NA
GSM6495075	1	0	cancer/benign	NA
GSM6495076	1	0	cancer/benign	NA
GSM6495077	1	0	cancer/benign	NA
GSM6495078	1	0	cancer/benign	NA
GSM6495079	1	0	cancer/benign	NA
GSM6495080	1	0	cancer/benign	NA
GSM6495081	1	0	cancer/benign	NA
GSM6495082	1	0	cancer/benign	NA
GSM6495083	1	0	cancer/benign	NA
GSM6495084	1	0	cancer/benign	NA
GSM6495085	1	0	cancer/benign	NA
GSM6495086	1	0	cancer/benign	NA
GSM6495087	1	0	cancer/benign	NA
GSM6495088	1	0	cancer/benign	NA
GSM6495089	1	0	cancer/benign	NA
GSM6495090	1	0	cancer/benign	NA
GSM6495091	1	0	cancer/benign	NA
GSM6495092	1	0	cancer/benign	NA
GSM6495093	1	0	cancer/benign	NA
GSM6495094	1	0	cancer/benign	NA
GSM6495095	1	0	cancer/benign	NA
GSM6495096	1	0	cancer/benign	NA
GSM6495097	1	0	cancer/benign	NA
GSM6495098	1	0	cancer/benign	NA
GSM6495099	1	0	cancer/benign	NA
GSM6495100	1	0	cancer/benign	NA
GSM6495101	1	0	cancer/benign	NA
GSM6495102	1	0	cancer/benign	NA
GSM6495103	1	0	cancer/benign	NA
GSM6495104	1	0	cancer/benign	NA
GSM6495105	1	0	cancer/benign	NA
GSM6495106	1	0	cancer/benign	NA
GSM6495107	1	0	cancer/benign	NA
GSM6495108	1	0	cancer/benign	NA
GSM6495109	1	0	cancer/benign	NA
GSM6495110	1	0	cancer/benign	NA
GSM6495111	1	0	cancer/benign	NA
GSM6495112	1	0	cancer/benign	NA
GSM6495113	0.752579072	0.247420928	cancer/benign	NA
GSM6495114	0.748626165	0.251373835	cancer/benign	NA
GSM6495115	1	0	cancer/benign	NA
GSM6495116	1	0	cancer/benign	NA
GSM6495117	1	0	cancer/benign	NA
GSM6495118	1	0	cancer/benign	NA
GSM6495119	1	0	cancer/benign	NA
GSM6495120	1	0	cancer/benign	NA
GSM6495121	1	0	cancer/benign	NA
GSM6495122	1	0	cancer/benign	NA
GSM6495123	1	0	cancer/benign	NA
GSM6495124	1	0	cancer/benign	NA
GSM6495125	1	0	cancer/benign	NA
GSM6495126	1	0	cancer/benign	NA
GSM6495127	1	0	cancer/benign	NA
GSM6495128	1	0	cancer/benign	NA
GSM6495129	1	0	cancer/benign	NA
GSM6495130	1	0	cancer/benign	NA
GSM6495131	1	0	cancer/benign	NA
GSM6495132	1	0	cancer/benign	NA
GSM6495133	1	0	cancer/benign	NA
GSM6495134	0.748626165	0.251373835	cancer/benign	NA
GSM6495135	1	0	cancer/benign	NA
GSM6495136	1	0	cancer/benign	NA
GSM6495137	1	0	cancer/benign	NA
GSM6495138	1	0	cancer/benign	NA
GSM6495139	1	0	cancer/benign	NA
GSM6495140	1	0	cancer/benign	NA
GSM6495141	1	0	cancer/benign	NA
GSM6495142	1	0	cancer/benign	NA
GSM6495143	1	0	cancer/benign	NA
GSM6495144	1	0	cancer/benign	NA
GSM6495145	1	0	cancer/benign	NA
GSM6495146	1	0	cancer/benign	NA
GSM6495147	1	0	cancer/benign	NA
GSM6495148	1	0	cancer/benign	NA
GSM6495149	1	0	cancer/benign	NA
GSM6495150	1	0	cancer/benign	NA
GSM6495151	1	0	cancer/benign	NA
GSM6495152	1	0	cancer/benign	NA
GSM6495153	1	0	cancer/benign	NA
GSM6495154	1	0	cancer/benign	NA
GSM6495155	1	0	cancer/benign	NA
GSM6495156	1	0	cancer/benign	NA
GSM6495157	0.748626165	0.251373835	cancer/benign	NA
GSM6495158	1	0	cancer/benign	NA
GSM6495159	1	0	cancer/benign	NA
GSM6495160	1	0	cancer/benign	NA
GSM6495161	1	0	cancer/benign	NA
GSM6495162	1	0	cancer/benign	NA
GSM6495163	1	0	cancer/benign	NA
GSM6495164	1	0	cancer/benign	NA
GSM6495165	1	0	cancer/benign	NA
GSM6495166	1	0	cancer/benign	NA
GSM6495167	1	0	cancer/benign	NA
GSM6495168	1	0	cancer/benign	NA
GSM6495169	1	0	cancer/benign	NA
GSM6495170	1	0	cancer/benign	NA
GSM6495171	1	0	cancer/benign	NA
GSM6495172	1	0	cancer/benign	NA
GSM6495173	1	0	cancer/benign	NA
GSM6495174	1	0	cancer/benign	NA
GSM6495175	1	0	cancer/benign	NA
GSM6495176	1	0	cancer/benign	NA
GSM6495177	1	0	cancer/benign	NA
GSM6495178	1	0	cancer/benign	NA
GSM6495179	1	0	cancer/benign	NA
GSM6495180	1	0	cancer/benign	NA
GSM6495181	1	0	cancer/benign	NA
GSM6495182	1	0	cancer/benign	NA
GSM6495183	1	0	cancer/benign	NA
GSM6495184	1	0	cancer/benign	NA
GSM6495185	1	0	cancer/benign	NA
GSM6495186	1	0	cancer/benign	NA
GSM6495187	1	0	cancer/benign	NA
GSM6495188	1	0	cancer/benign	NA
GSM6495189	1	0	cancer/benign	NA
GSM6495190	1	0	cancer/benign	NA
GSM6495191	1	0	cancer/benign	NA
GSM6495192	1	0	cancer/benign	NA
GSM6495193	1	0	cancer/benign	NA
GSM6495194	1	0	cancer/benign	NA
GSM6495195	1	0	cancer/benign	NA
GSM6495196	1	0	cancer/benign	NA
GSM6495197	1	0	cancer/benign	NA
GSM6495198	1	0	cancer/benign	NA
GSM6495199	1	0	cancer/benign	NA
GSM6495200	1	0	cancer/benign	NA
GSM6495201	1	0	cancer/benign	NA
GSM6495202	1	0	cancer/benign	NA
GSM6495203	1	0	cancer/benign	NA
GSM6495204	1	0	cancer/benign	NA
GSM6495205	1	0	cancer/benign	NA
GSM6495206	1	0	cancer/benign	NA
GSM6495207	1	0	cancer/benign	NA
GSM6495208	1	0	cancer/benign	NA
GSM6495209	1	0	cancer/benign	NA
GSM6495210	1	0	cancer/benign	NA
GSM6495211	1	0	cancer/benign	NA
GSM6495212	1	0	cancer/benign	NA
GSM6495213	1	0	cancer/benign	NA
GSM6495214	1	0	cancer/benign	NA
GSM6495215	1	0	cancer/benign	NA
GSM6495216	1	0	cancer/benign	NA
GSM6495217	1	0	cancer/benign	NA
GSM6495218	1	0	cancer/benign	NA
GSM6495219	1	0	cancer/benign	NA
GSM6495220	1	0	cancer/benign	NA
GSM6495221	1	0	cancer/benign	NA
GSM6495222	1	0	cancer/benign	NA
GSM6495223	1	0	cancer/benign	NA
GSM6495224	1	0	cancer/benign	NA
GSM6495225	1	0	cancer/benign	NA
GSM6495226	0.752579072	0.247420928	cancer/benign	NA
GSM6495227	1	0	cancer/benign	NA
GSM6495228	1	0	cancer/benign	NA
GSM6495229	1	0	cancer/benign	NA
GSM6495230	1	0	cancer/benign	NA
GSM6495231	1	0	cancer/benign	NA
GSM6495232	1	0	cancer/benign	NA
GSM6495233	1	0	cancer/benign	NA
GSM6495234	1	0	cancer/benign	NA
GSM6495235	1	0	cancer/benign	NA
GSM6495236	1	0	cancer/benign	NA
GSM6495237	1	0	cancer/benign	NA
GSM6495238	1	0	cancer/benign	NA
GSM6495239	1	0	cancer/benign	NA
GSM6495240	1	0	cancer/benign	NA
GSM6495241	1	0	cancer/benign	NA
GSM6495242	1	0	cancer/benign	NA
GSM6495243	1	0	cancer/benign	NA
GSM6495244	1	0	cancer/benign	NA
GSM6495245	1	0	cancer/benign	NA
GSM6495246	1	0	cancer/benign	NA
GSM6495247	1	0	cancer/benign	NA
GSM6495248	1	0	cancer/benign	NA
GSM6495249	0.752579072	0.247420928	cancer/benign	NA
GSM6495250	1	0	cancer/benign	NA
GSM6495251	1	0	cancer/benign	NA
GSM6495252	1	0	cancer/benign	NA
GSM6495253	1	0	cancer/benign	NA
GSM6495254	1	0	cancer/benign	NA
GSM6495255	1	0	cancer/benign	NA
GSM6495256	1	0	cancer/benign	NA
GSM6495257	1	0	cancer/benign	NA
GSM6495258	1	0	cancer/benign	NA
GSM6495259	1	0	cancer/benign	NA
GSM6495260	1	0	cancer/benign	NA
GSM6495261	1	0	cancer/benign	NA
GSM6495262	1	0	cancer/benign	NA
GSM6495263	1	0	cancer/benign	NA
GSM6495264	1	0	cancer/benign	NA
GSM6495265	1	0	cancer/benign	NA
GSM6495266	1	0	cancer/benign	NA
GSM6495267	1	0	cancer/benign	NA
GSM6495268	1	0	cancer/benign	NA
GSM6495269	1	0	cancer/benign	NA
GSM6495270	1	0	cancer/benign	NA
GSM6495271	1	0	cancer/benign	NA
GSM6495272	1	0	cancer/benign	NA
GSM6495273	1	0	cancer/benign	NA
GSM6495274	1	0	cancer/benign	NA
GSM6495275	1	0	cancer/benign	NA
GSM6495276	1	0	cancer/benign	NA
GSM6495277	1	0	cancer/benign	NA
GSM6495278	1	0	cancer/benign	NA
GSM6495279	1	0	cancer/benign	NA
GSM6495280	1	0	cancer/benign	NA
GSM6495281	1	0	cancer/benign	NA
GSM6495282	1	0	cancer/benign	NA
GSM6495283	1	0	cancer/benign	NA
GSM6495284	1	0	cancer/benign	NA
GSM6495285	1	0	cancer/benign	NA
GSM6495286	1	0	cancer/benign	NA
GSM6495287	1	0	cancer/benign	NA
GSM6495288	1	0	cancer/benign	NA
GSM6495289	1	0	cancer/benign	NA
GSM6495290	1	0	cancer/benign	NA
GSM6495291	1	0	cancer/benign	NA
GSM6495292	1	0	cancer/benign	NA
GSM6495293	1	0	cancer/benign	NA
GSM6495294	1	0	cancer/benign	NA
GSM6495295	1	0	cancer/benign	NA
GSM6495296	1	0	cancer/benign	NA
GSM6495297	1	0	cancer/benign	NA
GSM6495298	1	0	cancer/benign	NA
GSM6495299	1	0	cancer/benign	NA
GSM6495300	1	0	cancer/benign	NA
GSM6495301	1	0	cancer/benign	NA
GSM6495302	1	0	cancer/benign	NA
GSM6495303	1	0	cancer/benign	NA
GSM6495304	1	0	cancer/benign	NA
GSM6495305	1	0	cancer/benign	NA
GSM6495306	1	0	cancer/benign	NA
GSM6495307	1	0	cancer/benign	NA
GSM6495308	1	0	cancer/benign	NA
GSM6495309	1	0	cancer/benign	NA
GSM6495310	1	0	cancer/benign	NA
GSM6495311	1	0	cancer/benign	NA
GSM6495312	1	0	cancer/benign	NA
GSM6495313	1	0	cancer/benign	NA
GSM6495314	1	0	cancer/benign	NA
GSM6495315	1	0	cancer/benign	NA
GSM6495316	1	0	cancer/benign	NA
GSM6495317	1	0	cancer/benign	NA
GSM6495318	1	0	cancer/benign	NA
GSM6495319	1	0	cancer/benign	NA
GSM6495320	1	0	cancer/benign	NA
GSM6495321	1	0	cancer/benign	NA
GSM6495322	1	0	cancer/benign	NA
GSM6495323	1	0	cancer/benign	NA
GSM6495324	1	0	cancer/benign	NA
GSM6495325	1	0	cancer/benign	NA
GSM6495326	1	0	cancer/benign	NA
GSM6495327	1	0	cancer/benign	NA
GSM6495328	1	0	cancer/benign	NA
GSM6495329	1	0	cancer/benign	NA
GSM6495330	1	0	cancer/benign	NA
GSM6495331	1	0	cancer/benign	NA
GSM6495332	1	0	cancer/benign	NA
GSM6495333	1	0	cancer/benign	NA
GSM6495334	1	0	cancer/benign	NA
GSM6495335	1	0	cancer/benign	NA
GSM6495336	1	0	cancer/benign	NA
GSM6495337	1	0	cancer/benign	NA
GSM6495338	1	0	cancer/benign	NA
GSM6495339	1	0	cancer/benign	NA
GSM6495340	1	0	cancer/benign	NA
GSM6495341	1	0	cancer/benign	NA
GSM6495342	1	0	cancer/benign	NA
GSM6495343	1	0	cancer/benign	NA
GSM6495344	1	0	cancer/benign	NA
GSM6495345	1	0	cancer/benign	NA
GSM6495346	1	0	cancer/benign	NA
GSM6495347	1	0	cancer/benign	NA
GSM6495348	1	0	cancer/benign	NA
GSM6495349	1	0	cancer/benign	NA
GSM6495350	1	0	cancer/benign	NA
GSM6495351	1	0	cancer/benign	NA
GSM6495352	0.752579072	0.247420928	cancer/benign	NA
GSM6495353	1	0	cancer/benign	NA
GSM6495354	1	0	cancer/benign	NA
GSM6495355	1	0	cancer/benign	NA
GSM6495356	1	0	cancer/benign	NA
GSM6495357	1	0	cancer/benign	NA
GSM6495358	1	0	cancer/benign	NA
GSM6495359	1	0	cancer/benign	NA
GSM6495360	1	0	cancer/benign	NA
GSM6495361	1	0	cancer/benign	NA
GSM6495362	1	0	cancer/benign	NA
GSM6495363	1	0	cancer/benign	NA
GSM6495364	1	0	cancer/benign	NA
GSM6495365	1	0	cancer/benign	NA
GSM6495366	1	0	cancer/benign	NA
GSM6495367	1	0	cancer/benign	NA
GSM6495368	1	0	cancer/benign	NA
GSM6495369	1	0	cancer/benign	NA
GSM6495370	1	0	cancer/benign	NA
GSM6495371	1	0	cancer/benign	NA
GSM6495372	1	0	cancer/benign	NA
GSM6495373	1	0	cancer/benign	NA
GSM6495374	1	0	cancer/benign	NA
GSM6495375	1	0	cancer/benign	NA
GSM6495376	1	0	cancer/benign	NA
GSM6495377	1	0	cancer/benign	NA
GSM6495378	1	0	cancer/benign	NA
GSM6495379	1	0	cancer/benign	NA
GSM6495380	1	0	cancer/benign	NA
GSM6495381	1	0	cancer/benign	NA
GSM6495382	0.748626165	0.251373835	cancer/benign	NA
GSM6495383	1	0	cancer/benign	NA
GSM6495384	1	0	cancer/benign	NA
GSM6495385	0.748626165	0.251373835	cancer/benign	NA
GSM6495386	1	0	cancer/benign	NA
GSM6495387	1	0	cancer/benign	NA
GSM6495388	1	0	cancer/benign	NA
GSM6495389	1	0	cancer/benign	NA
GSM6495390	1	0	cancer/benign	NA
GSM6495391	1	0	cancer/benign	NA
GSM6495392	1	0	cancer/benign	NA
GSM6495393	1	0	cancer/benign	NA
GSM6495394	1	0	cancer/benign	NA
GSM6495395	1	0	cancer/benign	NA
GSM6495396	1	0	cancer/benign	NA
GSM6495397	1	0	cancer/benign	NA
GSM6495398	1	0	cancer/benign	NA
GSM6495399	1	0	cancer/benign	NA
GSM6495400	1	0	cancer/benign	NA
GSM6495401	1	0	cancer/benign	NA
GSM6495402	1	0	cancer/benign	NA
GSM6495403	1	0	cancer/benign	NA
GSM6495404	1	0	cancer/benign	NA
GSM6495405	1	0	cancer/benign	NA
GSM6495406	1	0	cancer/benign	NA
GSM6495407	1	0	cancer/benign	NA
GSM6495408	1	0	cancer/benign	NA
GSM6495409	1	0	cancer/benign	NA
GSM6495410	1	0	cancer/benign	NA
GSM6495411	1	0	cancer/benign	NA
GSM6495412	1	0	cancer/benign	NA
GSM6495413	1	0	cancer/benign	NA
GSM6495414	1	0	cancer/benign	NA
GSM6495415	1	0	cancer/benign	NA
GSM6495416	1	0	cancer/benign	NA
GSM6495417	1	0	cancer/benign	NA
GSM6495418	1	0	cancer/benign	NA
GSM6495419	1	0	cancer/benign	NA
GSM6495420	1	0	cancer/benign	NA
GSM6495421	1	0	cancer/benign	NA
GSM6495422	1	0	cancer/benign	NA
GSM6495423	1	0	cancer/benign	NA
GSM6495424	1	0	cancer/benign	NA
GSM6495425	1	0	cancer/benign	NA
GSM6495426	1	0	cancer/benign	NA
GSM6495427	1	0	cancer/benign	NA
GSM6495428	0.748626165	0.251373835	cancer/benign	NA
GSM6495429	1	0	cancer/benign	NA
GSM6495430	1	0	cancer/benign	NA
GSM6495431	1	0	cancer/benign	NA
GSM6495432	1	0	cancer/benign	NA
GSM6495433	1	0	cancer/benign	NA
GSM6495434	1	0	cancer/benign	NA
GSM6495435	1	0	cancer/benign	NA
GSM6495436	1	0	cancer/benign	NA
GSM6495437	1	0	cancer/benign	NA
GSM6495438	1	0	cancer/benign	NA
GSM6495439	1	0	cancer/benign	NA
GSM6495440	1	0	cancer/benign	NA
GSM6495441	1	0	cancer/benign	NA
GSM6495442	1	0	cancer/benign	NA
GSM6495443	1	0	cancer/benign	NA
GSM6495444	1	0	cancer/benign	NA
GSM6495445	1	0	cancer/benign	NA
GSM6495446	1	0	cancer/benign	NA
GSM6495447	1	0	cancer/benign	NA
GSM6495448	1	0	cancer/benign	NA
GSM6495449	1	0	cancer/benign	NA
GSM6495450	1	0	cancer/benign	NA
GSM6495451	1	0	cancer/benign	NA
GSM6495452	1	0	cancer/benign	NA
GSM6495453	1	0	cancer/benign	NA
GSM6495454	1	0	cancer/benign	NA
GSM6495455	1	0	cancer/benign	NA
GSM6495456	1	0	cancer/benign	NA
GSM6495457	1	0	cancer/benign	NA
GSM6495458	1	0	cancer/benign	NA
GSM6495459	1	0	cancer/benign	NA
GSM6495460	1	0	cancer/benign	NA
GSM6495461	1	0	cancer/benign	NA
GSM6495462	1	0	cancer/benign	NA
GSM6495463	1	0	cancer/benign	NA
GSM6495464	1	0	cancer/benign	NA
GSM6495465	1	0	cancer/benign	NA
GSM6495466	1	0	cancer/benign	NA
GSM6495467	1	0	cancer/benign	NA
GSM6495468	1	0	cancer/benign	NA
GSM6495469	1	0	cancer/benign	NA
GSM6495470	1	0	cancer/benign	NA
GSM6495471	1	0	cancer/benign	NA
GSM6495472	1	0	cancer/benign	NA
GSM6495473	1	0	cancer/benign	NA
GSM6495474	1	0	cancer/benign	NA
GSM6495475	1	0	cancer/benign	NA
GSM6495476	1	0	cancer/benign	NA
GSM6495477	1	0	cancer/benign	NA
GSM6495478	1	0	cancer/benign	NA
GSM6495479	1	0	cancer/benign	NA
GSM6495480	1	0	cancer/benign	NA
GSM6495481	1	0	cancer/benign	NA
GSM6495482	1	0	cancer/benign	NA
GSM6495483	1	0	cancer/benign	NA
GSM6495484	1	0	cancer/benign	NA
GSM6495485	1	0	cancer/benign	NA
GSM6495486	1	0	cancer/benign	NA
GSM6495487	1	0	cancer/benign	NA
GSM6495488	1	0	cancer/benign	NA
GSM6495489	1	0	cancer/benign	NA
GSM6495490	1	0	cancer/benign	NA
GSM6495491	1	0	cancer/benign	NA
GSM6495492	1	0	cancer/benign	NA
GSM6495493	1	0	cancer/benign	NA
GSM6495494	1	0	cancer/benign	NA
GSM6495495	1	0	cancer/benign	NA
GSM6495496	1	0	cancer/benign	NA
GSM6495497	1	0	cancer/benign	NA
GSM6495498	1	0	cancer/benign	NA
GSM6495499	1	0	cancer/benign	NA
GSM6495500	1	0	cancer/benign	NA
GSM6495501	0.752425154	0.247574846	cancer/benign	NA
GSM6495502	1	0	cancer/benign	NA
GSM6495503	1	0	cancer/benign	NA
GSM6495504	1	0	cancer/benign	NA
GSM6495505	1	0	cancer/benign	NA
GSM6495506	1	0	cancer/benign	NA
GSM6495507	1	0	cancer/benign	NA
GSM6495508	1	0	cancer/benign	NA
GSM6495509	1	0	cancer/benign	NA
GSM6495510	1	0	cancer/benign	NA
GSM6495511	1	0	cancer/benign	NA
GSM6495512	1	0	cancer/benign	NA
GSM6495513	1	0	cancer/benign	NA
GSM6495514	1	0	cancer/benign	NA
GSM6495515	1	0	cancer/benign	NA
GSM6495516	1	0	cancer/benign	NA
GSM6495517	1	0	cancer/benign	NA
GSM6495518	1	0	cancer/benign	NA
GSM6495519	1	0	cancer/benign	NA
GSM6495520	1	0	cancer/benign	NA
GSM6495521	1	0	cancer/benign	NA
GSM6495522	1	0	cancer/benign	NA
GSM6495523	1	0	cancer/benign	NA
GSM6495524	1	0	cancer/benign	NA
GSM6495525	1	0	cancer/benign	NA
GSM6495526	1	0	cancer/benign	NA
GSM6495527	1	0	cancer/benign	NA
GSM6495528	1	0	cancer/benign	NA
GSM6495529	1	0	cancer/benign	NA
GSM6495530	1	0	cancer/benign	NA
GSM6495531	1	0	cancer/benign	NA
GSM6495532	1	0	cancer/benign	NA
GSM6495533	1	0	cancer/benign	NA
GSM6495534	1	0	cancer/benign	NA
GSM6495535	1	0	cancer/benign	NA
GSM6495536	1	0	cancer/benign	NA
GSM6495537	1	0	cancer/benign	NA
GSM6495538	1	0	cancer/benign	NA
GSM6495539	1	0	cancer/benign	NA
GSM6495540	1	0	cancer/benign	NA
GSM6495541	1	0	cancer/benign	NA
GSM6495542	1	0	cancer/benign	NA
GSM6495543	1	0	cancer/benign	NA
GSM6495544	1	0	cancer/benign	NA
GSM6495545	1	0	cancer/benign	NA
GSM6495546	1	0	cancer/benign	NA
GSM6495547	1	0	cancer/benign	NA
GSM6495548	1	0	cancer/benign	NA
GSM6495549	1	0	cancer/benign	NA
GSM6495550	1	0	cancer/benign	NA
GSM6495551	1	0	cancer/benign	NA
GSM6495552	1	0	cancer/benign	NA
GSM6495553	1	0	cancer/benign	NA
GSM6495554	1	0	cancer/benign	NA
GSM6495555	1	0	cancer/benign	NA
GSM6495556	1	0	cancer/benign	NA
GSM6495557	1	0	cancer/benign	NA
GSM6495558	1	0	cancer/benign	NA
GSM6495559	1	0	cancer/benign	NA
GSM6495560	1	0	cancer/benign	NA
GSM6495561	1	0	cancer/benign	NA
GSM6495562	1	0	cancer/benign	NA
GSM6495563	1	0	cancer/benign	NA
GSM6495564	1	0	cancer/benign	NA
GSM6495565	1	0	cancer/benign	NA
GSM6495566	1	0	cancer/benign	NA
GSM6495567	1	0	cancer/benign	NA
GSM6495568	1	0	cancer/benign	NA
GSM6495569	1	0	cancer/benign	NA
GSM6495570	1	0	cancer/benign	NA
GSM6495571	1	0	cancer/benign	NA
GSM6495572	1	0	cancer/benign	NA
GSM6495573	1	0	cancer/benign	NA
GSM6495574	1	0	cancer/benign	NA
GSM6495575	1	0	cancer/benign	NA
GSM6495576	1	0	cancer/benign	NA
GSM6495577	1	0	cancer/benign	NA
GSM6495578	1	0	cancer/benign	NA
GSM6495579	1	0	cancer/benign	NA
GSM6495580	1	0	cancer/benign	NA
GSM6495581	1	0	cancer/benign	NA
GSM6495582	1	0	cancer/benign	NA
GSM6495583	1	0	cancer/benign	NA
GSM6495584	1	0	cancer/benign	NA
GSM6495585	1	0	cancer/benign	NA
GSM6495586	1	0	cancer/benign	NA
GSM6495587	1	0	cancer/benign	NA
GSM6495588	1	0	cancer/benign	NA
GSM6495589	1	0	cancer/benign	NA
GSM6495590	1	0	cancer/benign	NA
GSM6495591	1	0	cancer/benign	NA
GSM6495592	1	0	cancer/benign	NA
GSM6495593	1	0	cancer/benign	NA
GSM6495594	1	0	cancer/benign	NA
GSM6495595	1	0	cancer/benign	NA
GSM6495596	1	0	cancer/benign	NA
GSM6495597	1	0	cancer/benign	NA
GSM6495598	1	0	cancer/benign	NA
GSM6495599	1	0	cancer/benign	NA
GSM6495600	1	0	cancer/benign	NA
GSM6495601	1	0	cancer/benign	NA
GSM6495602	1	0	cancer/benign	NA
GSM6495603	1	0	cancer/benign	NA
GSM6495604	1	0	cancer/benign	NA
GSM6495605	1	0	cancer/benign	NA
GSM6495606	1	0	cancer/benign	NA
GSM6495607	1	0	cancer/benign	NA
GSM6495608	1	0	cancer/benign	NA
GSM6495609	1	0	cancer/benign	NA
GSM6495610	1	0	cancer/benign	NA
GSM6495611	1	0	cancer/benign	NA
GSM6495612	1	0	cancer/benign	NA
GSM6495613	1	0	cancer/benign	NA
GSM6495614	1	0	cancer/benign	NA
GSM6495615	1	0	cancer/benign	NA
GSM6495616	1	0	cancer/benign	NA
GSM6495617	1	0	cancer/benign	NA
GSM6495618	1	0	cancer/benign	NA
GSM6495619	1	0	cancer/benign	NA
GSM6495620	1	0	cancer/benign	NA
GSM6495621	1	0	cancer/benign	NA
GSM6495622	1	0	cancer/benign	NA
GSM6495623	1	0	cancer/benign	NA
GSM6495624	1	0	cancer/benign	NA
GSM6495625	1	0	cancer/benign	NA
GSM6495626	1	0	cancer/benign	NA
GSM6495627	1	0	cancer/benign	NA
GSM6495628	1	0	cancer/benign	NA
GSM6495629	1	0	cancer/benign	NA
GSM6495630	1	0	cancer/benign	NA
GSM6495631	1	0	cancer/benign	NA
GSM6495632	1	0	cancer/benign	NA
GSM6495633	0.74636961	0.25363039	cancer/benign	NA
GSM6495634	1	0	cancer/benign	NA
GSM6495635	1	0	cancer/benign	NA
GSM6495636	1	0	cancer/benign	NA
GSM6495637	1	0	cancer/benign	NA
GSM6495638	1	0	cancer/benign	NA
GSM6495639	1	0	cancer/benign	NA
GSM6495640	1	0	cancer/benign	NA
GSM6495641	1	0	cancer/benign	NA
GSM6495642	1	0	cancer/benign	NA
GSM6495643	1	0	cancer/benign	NA
GSM6495644	1	0	cancer/benign	NA
GSM6495645	1	0	cancer/benign	NA
GSM6495646	1	0	cancer/benign	NA
GSM6495647	1	0	cancer/benign	NA
GSM6495648	1	0	cancer/benign	NA
GSM6495649	1	0	cancer/benign	NA
GSM6495650	1	0	cancer/benign	NA
GSM6495651	1	0	cancer/benign	NA
GSM6495652	1	0	cancer/benign	NA
GSM6495653	1	0	cancer/benign	NA
GSM6495654	1	0	cancer/benign	NA
GSM6495655	1	0	cancer/benign	NA
GSM6495656	1	0	cancer/benign	NA
GSM6495657	1	0	cancer/benign	NA
GSM6495658	1	0	cancer/benign	NA
GSM6495659	1	0	cancer/benign	NA
GSM6495660	1	0	cancer/benign	NA
GSM6495661	1	0	cancer/benign	NA
GSM6495662	1	0	cancer/benign	NA
GSM6495663	1	0	cancer/benign	NA
GSM6495664	1	0	cancer/benign	NA
GSM6495665	1	0	cancer/benign	NA
GSM6495666	1	0	cancer/benign	NA
GSM6495667	1	0	cancer/benign	NA
GSM6495668	1	0	cancer/benign	NA
GSM6495669	1	0	cancer/benign	NA
GSM6495670	1	0	cancer/benign	NA
GSM6495671	1	0	cancer/benign	NA
GSM6495672	1	0	cancer/benign	NA
GSM6495673	1	0	cancer/benign	NA
GSM6495674	1	0	cancer/benign	NA
GSM6495675	1	0	cancer/benign	NA
GSM6495676	1	0	cancer/benign	NA
GSM6495677	1	0	cancer/benign	NA
GSM6495678	1	0	cancer/benign	NA
GSM6495679	1	0	cancer/benign	NA
GSM6495680	1	0	cancer/benign	NA
GSM6495681	1	0	cancer/benign	NA
GSM6495682	1	0	cancer/benign	NA
GSM6495683	1	0	cancer/benign	NA
GSM6495684	1	0	cancer/benign	NA
GSM6495685	1	0	cancer/benign	NA
GSM6495686	1	0	cancer/benign	NA
GSM6495687	1	0	cancer/benign	NA
GSM6495688	1	0	cancer/benign	NA
GSM6495689	1	0	cancer/benign	NA
GSM6495690	1	0	cancer/benign	NA
GSM6495691	1	0	cancer/benign	NA
GSM6495692	1	0	cancer/benign	NA
GSM6495693	1	0	cancer/benign	NA
GSM6495694	1	0	cancer/benign	NA
GSM6495695	1	0	cancer/benign	NA
GSM6495696	1	0	cancer/benign	NA
GSM6495697	1	0	cancer/benign	NA
GSM6495698	1	0	cancer/benign	NA
GSM6495699	1	0	cancer/benign	NA
GSM6495700	1	0	cancer/benign	NA
GSM6495701	1	0	cancer/benign	NA
GSM6495702	1	0	cancer/benign	NA
GSM6495703	1	0	cancer/benign	NA
GSM6495704	1	0	cancer/benign	NA
GSM6495705	1	0	cancer/benign	NA
GSM6495706	1	0	cancer/benign	NA
GSM6495707	1	0	cancer/benign	NA
GSM6495708	1	0	cancer/benign	NA
GSM6495709	1	0	cancer/benign	NA
GSM6495710	1	0	cancer/benign	NA
GSM6495711	1	0	cancer/benign	NA
GSM6495712	1	0	cancer/benign	NA
GSM6495713	1	0	cancer/benign	NA
GSM6495714	1	0	cancer/benign	NA
GSM6495715	1	0	cancer/benign	NA
GSM6495716	1	0	cancer/benign	NA
GSM6495717	1	0	cancer/benign	NA
GSM6495718	1	0	cancer/benign	NA
GSM6495719	1	0	cancer/benign	NA
GSM6495720	1	0	cancer/benign	NA
GSM6495721	1	0	cancer/benign	NA
GSM6495722	1	0	cancer/benign	NA
GSM6495723	1	0	cancer/benign	NA
GSM6495724	1	0	cancer/benign	NA
GSM6495725	1	0	cancer/benign	NA
GSM6495726	1	0	cancer/benign	NA
GSM6495727	1	0	cancer/benign	NA
GSM6495728	1	0	cancer/benign	NA
GSM6495729	1	0	cancer/benign	NA
GSM6495730	1	0	cancer/benign	NA
GSM6495731	1	0	cancer/benign	NA
GSM6495732	1	0	cancer/benign	NA
GSM6495733	1	0	cancer/benign	NA
GSM6495734	1	0	cancer/benign	NA
GSM6495735	1	0	cancer/benign	NA
GSM6495736	1	0	cancer/benign	NA
GSM6495737	1	0	cancer/benign	NA
GSM6495738	1	0	cancer/benign	NA
GSM6495739	1	0	cancer/benign	NA
GSM6495740	1	0	cancer/benign	NA
GSM6495741	1	0	cancer/benign	NA
GSM6495742	0.752425154	0.247574846	cancer/benign	NA
GSM6495743	1	0	cancer/benign	NA
GSM6495744	1	0	cancer/benign	NA
GSM6495745	1	0	cancer/benign	NA
GSM6495746	1	0	cancer/benign	NA
GSM6495747	1	0	cancer/benign	NA
GSM6495748	1	0	cancer/benign	NA
GSM6495749	1	0	cancer/benign	NA
GSM6495750	1	0	cancer/benign	NA
GSM6495751	1	0	cancer/benign	NA
GSM6495752	1	0	cancer/benign	NA
GSM6495753	1	0	cancer/benign	NA
GSM6495754	1	0	cancer/benign	NA
GSM6495755	1	0	cancer/benign	NA
GSM6495756	1	0	cancer/benign	NA
GSM6495757	1	0	cancer/benign	NA
GSM6495758	1	0	cancer/benign	NA
GSM6495759	1	0	cancer/benign	NA
GSM6495760	1	0	cancer/benign	NA
GSM6495761	1	0	cancer/benign	NA
GSM6495762	1	0	cancer/benign	NA
GSM6495763	1	0	cancer/benign	NA
GSM6495764	1	0	cancer/benign	NA
GSM6495765	1	0	cancer/benign	NA
GSM6495766	1	0	cancer/benign	NA
GSM6495767	1	0	cancer/benign	NA
GSM6495768	1	0	cancer/benign	NA
GSM6495769	1	0	cancer/benign	NA
GSM6495770	1	0	cancer/benign	NA
GSM6495771	1	0	cancer/benign	NA
GSM6495772	1	0	cancer/benign	NA
GSM6495773	1	0	cancer/benign	NA
GSM6495774	1	0	cancer/benign	NA
GSM6495775	1	0	cancer/benign	NA
GSM6495776	1	0	cancer/benign	NA
GSM6495777	1	0	cancer/benign	NA
GSM6495778	1	0	cancer/benign	NA
GSM6495779	1	0	cancer/benign	NA
GSM6495780	1	0	cancer/benign	NA
GSM6495781	1	0	cancer/benign	NA
GSM6495782	1	0	cancer/benign	NA
GSM6495783	1	0	cancer/benign	NA
GSM6495784	1	0	cancer/benign	NA
GSM6495785	1	0	cancer/benign	NA
GSM6495786	1	0	cancer/benign	NA
GSM6495787	1	0	cancer/benign	NA
GSM6495788	1	0	cancer/benign	NA
GSM6495789	1	0	cancer/benign	NA
GSM6495790	1	0	cancer/benign	NA
GSM6495791	1	0	cancer/benign	NA
GSM6495792	1	0	cancer/benign	NA
GSM6495793	1	0	cancer/benign	NA
GSM6495794	1	0	cancer/benign	NA
GSM6495795	1	0	cancer/benign	NA
GSM6495796	1	0	cancer/benign	NA
GSM6495797	1	0	cancer/benign	NA
GSM6495798	1	0	cancer/benign	NA
GSM6495799	1	0	cancer/benign	NA
GSM6495800	1	0	cancer/benign	NA
GSM6495801	1	0	cancer/benign	NA
GSM6495802	1	0	cancer/benign	NA
GSM6495803	1	0	cancer/benign	NA
GSM6495804	1	0	cancer/benign	NA
GSM6495805	1	0	cancer/benign	NA
GSM6495806	1	0	cancer/benign	NA
GSM6495807	1	0	cancer/benign	NA
GSM6495808	1	0	cancer/benign	NA
GSM6495809	1	0	cancer/benign	NA
GSM6495810	1	0	cancer/benign	NA
GSM6495811	1	0	cancer/benign	NA
GSM6495812	1	0	cancer/benign	NA
GSM6495813	1	0	cancer/benign	NA
GSM6495814	1	0	cancer/benign	NA
GSM6495815	1	0	cancer/benign	NA
GSM6495816	1	0	cancer/benign	NA
GSM6495817	1	0	cancer/benign	NA
GSM6495818	1	0	cancer/benign	NA
GSM6495819	1	0	cancer/benign	NA
GSM6495820	1	0	cancer/benign	NA
GSM6495821	1	0	cancer/benign	NA
GSM6495822	1	0	cancer/benign	NA
GSM6495823	1	0	cancer/benign	NA
GSM6495824	1	0	cancer/benign	NA
GSM6495825	1	0	cancer/benign	NA
GSM6495826	1	0	cancer/benign	NA
GSM6495827	1	0	cancer/benign	NA
GSM6495828	1	0	cancer/benign	NA
GSM6495829	1	0	cancer/benign	NA
GSM6495830	1	0	cancer/benign	NA
GSM6495831	1	0	cancer/benign	NA
GSM6495832	1	0	cancer/benign	NA
GSM6495833	1	0	cancer/benign	NA
GSM6495834	0.74636961	0.25363039	cancer/benign	NA
GSM6495835	1	0	cancer/benign	NA
GSM6495836	1	0	cancer/benign	NA
GSM6495837	1	0	cancer/benign	NA
GSM6495838	1	0	cancer/benign	NA
GSM6495839	1	0	cancer/benign	NA
GSM6495840	1	0	cancer/benign	NA
GSM6495841	1	0	cancer/benign	NA
GSM6495842	1	0	cancer/benign	NA
GSM6495843	1	0	cancer/benign	NA
GSM6495844	1	0	cancer/benign	NA
GSM6495845	1	0	cancer/benign	NA
GSM6495846	1	0	cancer/benign	NA
GSM6495847	0.74636961	0.25363039	cancer/benign	NA
GSM6495848	1	0	cancer/benign	NA
GSM6495849	1	0	cancer/benign	NA
GSM6495850	1	0	cancer/benign	NA
GSM6495851	1	0	cancer/benign	NA
GSM6495852	1	0	cancer/benign	NA
GSM6495853	1	0	cancer/benign	NA
GSM6495854	1	0	cancer/benign	NA
GSM6495855	1	0	cancer/benign	NA
GSM6495856	1	0	cancer/benign	NA
GSM6495857	1	0	cancer/benign	NA
GSM6495858	0.748626165	0.251373835	cancer/benign	NA
GSM6495859	1	0	cancer/benign	NA
GSM6495860	1	0	cancer/benign	NA
GSM6495861	0.748626165	0.251373835	cancer/benign	NA
GSM6495862	1	0	cancer/benign	NA
GSM6495863	1	0	cancer/benign	NA
GSM6495864	1	0	cancer/benign	NA
GSM6495865	1	0	cancer/benign	NA
GSM6495866	1	0	cancer/benign	NA
GSM6495867	1	0	cancer/benign	NA
GSM6495868	1	0	cancer/benign	NA
GSM6495869	1	0	cancer/benign	NA
GSM6495870	1	0	cancer/benign	NA
GSM6495871	1	0	cancer/benign	NA
GSM6495872	1	0	cancer/benign	NA
GSM6495873	0.74636961	0.25363039	cancer/benign	NA
GSM6495874	1	0	cancer/benign	NA
GSM6495875	1	0	cancer/benign	NA
GSM6495876	1	0	cancer/benign	NA
GSM6495877	1	0	cancer/benign	NA
GSM6495878	1	0	cancer/benign	NA
GSM6495879	1	0	cancer/benign	NA
GSM6495880	1	0	cancer/benign	NA
GSM6495881	1	0	cancer/benign	NA
GSM6495882	0.74636961	0.25363039	cancer/benign	NA
GSM6495883	0.74636961	0.25363039	cancer/benign	NA
GSM6495884	1	0	cancer/benign	NA
GSM6495885	1	0	cancer/benign	NA
GSM6495886	0.74636961	0.25363039	cancer/benign	NA
GSM6495887	1	0	cancer/benign	NA
GSM6495888	1	0	cancer/benign	NA
GSM6495889	1	0	cancer/benign	NA
GSM6495890	1	0	cancer/benign	NA
GSM6495891	1	0	cancer/benign	NA
GSM6495892	0.74636961	0.25363039	cancer/benign	NA
GSM6495893	1	0	cancer/benign	NA
GSM6495894	1	0	cancer/benign	NA
GSM6495895	1	0	cancer/benign	NA
GSM6495896	1	0	cancer/benign	NA
GSM6495897	1	0	cancer/benign	NA
GSM6495898	0.74636961	0.25363039	cancer/benign	NA
GSM6495899	1	0	cancer/benign	NA
GSM6495900	0.74636961	0.25363039	cancer/benign	NA
GSM6495901	1	0	cancer/benign	NA
GSM6495902	1	0	cancer/benign	NA
GSM6495903	1	0	cancer/benign	NA
GSM6495904	1	0	cancer/benign	NA
GSM6495905	1	0	cancer/benign	NA
GSM6495906	1	0	cancer/benign	NA
GSM6495907	1	0	cancer/benign	NA
GSM6495908	1	0	cancer/benign	NA
GSM6495909	1	0	cancer/benign	NA
GSM6495910	1	0	cancer/benign	NA
GSM6495911	1	0	cancer/benign	NA
GSM6495912	1	0	cancer/benign	NA
GSM6495913	1	0	cancer/benign	NA
GSM6495914	1	0	cancer/benign	NA
GSM6495915	1	0	cancer/benign	NA
GSM6495916	1	0	cancer/benign	NA
GSM6495917	1	0	cancer/benign	NA
GSM6495918	1	0	cancer/benign	NA
GSM6495919	0.74636961	0.25363039	cancer/benign	NA
GSM6495920	1	0	cancer/benign	NA
GSM6495921	1	0	cancer/benign	NA
GSM6495922	1	0	cancer/benign	NA
GSM6495923	1	0	cancer/benign	NA
GSM6495924	1	0	cancer/benign	NA
GSM6495925	1	0	cancer/benign	NA
GSM6495926	1	0	cancer/benign	NA
GSM6495927	1	0	cancer/benign	NA
GSM6495928	1	0	cancer/benign	NA
GSM6495929	1	0	cancer/benign	NA
GSM6495930	1	0	cancer/benign	NA
GSM6495931	1	0	cancer/benign	NA
GSM6495932	1	0	cancer/benign	NA
GSM6495933	1	0	cancer/benign	NA
GSM6495934	1	0	cancer/benign	NA
GSM6495935	1	0	cancer/benign	NA
GSM6495936	1	0	cancer/benign	NA
GSM6495937	1	0	cancer/benign	NA
GSM6495938	1	0	cancer/benign	NA
GSM6495939	0.748626165	0.251373835	cancer/benign	NA
GSM6495940	1	0	cancer/benign	NA
GSM6495941	1	0	cancer/benign	NA
GSM6495942	1	0	cancer/benign	NA
GSM6495943	0.748626165	0.251373835	cancer/benign	NA
GSM6495944	1	0	cancer/benign	NA
GSM6495945	1	0	cancer/benign	NA
GSM6495946	1	0	cancer/benign	NA
GSM6495947	1	0	cancer/benign	NA
GSM6495948	1	0	cancer/benign	NA
GSM6495949	1	0	cancer/benign	NA
GSM6495950	1	0	cancer/benign	NA
GSM6495951	1	0	cancer/benign	NA
GSM6495952	1	0	cancer/benign	NA
GSM6495953	1	0	cancer/benign	NA
GSM6495954	1	0	cancer/benign	NA
GSM6495955	1	0	cancer/benign	NA
GSM6495956	1	0	cancer/benign	NA
GSM6495957	1	0	cancer/benign	NA
GSM6495958	1	0	cancer/benign	NA
GSM6495959	1	0	cancer/benign	NA
GSM6495960	1	0	cancer/benign	NA
GSM6495961	1	0	cancer/benign	NA
GSM6495962	1	0	cancer/benign	NA
GSM6495963	1	0	cancer/benign	NA
GSM6495964	1	0	cancer/benign	NA
GSM6495965	1	0	cancer/benign	NA
GSM6495966	1	0	cancer/benign	NA
GSM6495967	1	0	cancer/benign	NA
GSM6495968	1	0	cancer/benign	NA
GSM6495969	1	0	cancer/benign	NA
GSM6495970	1	0	cancer/benign	NA
GSM6495971	1	0	cancer/benign	NA
GSM6495972	1	0	cancer/benign	NA
GSM6495973	1	0	cancer/benign	NA
GSM6495974	1	0	cancer/benign	NA
GSM6495975	1	0	cancer/benign	NA
GSM6495976	1	0	cancer/benign	NA
GSM6495977	1	0	cancer/benign	NA
GSM6495978	1	0	cancer/benign	NA
GSM6495979	1	0	cancer/benign	NA
GSM6495980	1	0	cancer/benign	NA
GSM6495981	1	0	cancer/benign	NA
GSM6495982	1	0	cancer/benign	NA
GSM6495983	1	0	cancer/benign	NA
GSM6495984	1	0	cancer/benign	NA
GSM6495985	1	0	cancer/benign	NA
GSM6495986	1	0	cancer/benign	NA
GSM6495987	1	0	cancer/benign	NA
GSM6495988	1	0	cancer/benign	NA
GSM6495989	1	0	cancer/benign	NA
GSM6495990	1	0	cancer/benign	NA
GSM6495991	1	0	cancer/benign	NA
GSM6495992	1	0	cancer/benign	NA
GSM6495993	1	0	cancer/benign	NA
GSM6495994	1	0	cancer/benign	NA
GSM6495995	1	0	cancer/benign	NA
GSM6495996	1	0	cancer/benign	NA
GSM6495997	1	0	cancer/benign	NA
GSM6495998	1	0	cancer/benign	NA
GSM6495999	1	0	cancer/benign	NA
GSM6496000	1	0	cancer/benign	NA
GSM6496001	1	0	cancer/benign	NA
GSM6496002	1	0	cancer/benign	NA
GSM6496003	1	0	cancer/benign	NA
GSM6496004	1	0	cancer/benign	NA
GSM6496005	1	0	cancer/benign	NA
GSM6496006	1	0	cancer/benign	NA
GSM6496007	1	0	cancer/benign	NA
GSM6496008	1	0	cancer/benign	NA
GSM6496009	1	0	cancer/benign	NA
GSM6496010	1	0	cancer/benign	NA
GSM6496011	1	0	cancer/benign	NA
GSM6496012	1	0	cancer/benign	NA
GSM6496013	1	0	cancer/benign	NA
GSM6496014	1	0	cancer/benign	NA
GSM6496015	1	0	cancer/benign	NA
GSM6496016	1	0	cancer/benign	NA
GSM6496017	1	0	cancer/benign	NA
GSM6496018	1	0	cancer/benign	NA
GSM6496019	1	0	cancer/benign	NA
GSM6496020	1	0	cancer/benign	NA
GSM6496021	1	0	cancer/benign	NA
GSM6496022	1	0	cancer/benign	NA
GSM6496023	1	0	cancer/benign	NA
GSM6496024	1	0	cancer/benign	NA
GSM6496025	1	0	cancer/benign	NA
GSM6496026	1	0	cancer/benign	NA
GSM6496027	1	0	cancer/benign	NA
GSM6496028	1	0	cancer/benign	NA
GSM6496029	1	0	cancer/benign	NA
GSM6496030	1	0	cancer/benign	NA
GSM6496031	1	0	cancer/benign	NA
GSM6496032	1	0	cancer/benign	NA
GSM6496033	1	0	cancer/benign	NA
GSM6496034	1	0	cancer/benign	NA
GSM6496035	1	0	cancer/benign	NA
GSM6496036	1	0	cancer/benign	NA
GSM6496037	1	0	cancer/benign	NA
GSM6496038	1	0	cancer/benign	NA
GSM6496039	1	0	cancer/benign	NA
GSM6496040	1	0	cancer/benign	NA
GSM6496041	1	0	cancer/benign	NA
GSM6496042	1	0	cancer/benign	NA
GSM6496043	1	0	cancer/benign	NA
GSM6496044	1	0	cancer/benign	NA
GSM6496045	1	0	cancer/benign	NA
GSM6496046	1	0	cancer/benign	NA
GSM6496047	1	0	cancer/benign	NA
GSM6496048	1	0	cancer/benign	NA
GSM6496049	1	0	cancer/benign	NA
GSM6496050	1	0	cancer/benign	NA
GSM6496051	1	0	cancer/benign	NA
GSM6496052	1	0	cancer/benign	NA
GSM6496053	1	0	cancer/benign	NA
GSM6496054	1	0	cancer/benign	NA
GSM6496055	1	0	cancer/benign	NA
GSM6496056	1	0	cancer/benign	NA
GSM6496057	1	0	cancer/benign	NA
GSM6496058	1	0	cancer/benign	NA
GSM6496059	1	0	cancer/benign	NA
GSM6496060	1	0	cancer/benign	NA
GSM6496061	1	0	cancer/benign	NA
GSM6496062	1	0	cancer/benign	NA
GSM6496063	1	0	cancer/benign	NA
GSM6496064	1	0	cancer/benign	NA
GSM6496065	1	0	cancer/benign	NA
GSM6496066	1	0	cancer/benign	NA
GSM6496067	1	0	cancer/benign	NA
GSM6496068	1	0	cancer/benign	NA
GSM6496069	1	0	cancer/benign	NA
GSM6496070	1	0	cancer/benign	NA
GSM6496071	1	0	cancer/benign	NA
GSM6496072	1	0	cancer/benign	NA
GSM6496073	1	0	cancer/benign	NA
GSM6496074	1	0	cancer/benign	NA
GSM6496075	1	0	cancer/benign	NA
GSM6496076	1	0	cancer/benign	NA
GSM6496077	1	0	cancer/benign	NA
GSM6496078	1	0	cancer/benign	NA
GSM6496079	1	0	cancer/benign	NA
GSM6496080	1	0	cancer/benign	NA
GSM6496081	1	0	cancer/benign	NA
GSM6496082	1	0	cancer/benign	NA
GSM6496083	1	0	cancer/benign	NA
GSM6496084	1	0	cancer/benign	NA
GSM6496085	1	0	cancer/benign	NA
GSM6496086	1	0	cancer/benign	NA
GSM6496087	1	0	cancer/benign	NA
GSM6496088	0.74636961	0.25363039	cancer/benign	NA
GSM6496089	1	0	cancer/benign	NA
GSM6496090	1	0	cancer/benign	NA
GSM6496091	1	0	cancer/benign	NA
GSM6496092	1	0	cancer/benign	NA
GSM6496093	1	0	cancer/benign	NA
GSM6496094	1	0	cancer/benign	NA
GSM6496095	1	0	cancer/benign	NA
GSM6496096	1	0	cancer/benign	NA
GSM6496097	1	0	cancer/benign	NA
GSM6496098	1	0	cancer/benign	NA
GSM6496099	1	0	cancer/benign	NA
GSM6496100	1	0	cancer/benign	NA
GSM6496101	1	0	cancer/benign	NA
GSM6496102	1	0	cancer/benign	NA
GSM6496103	1	0	cancer/benign	NA
GSM6496104	1	0	cancer/benign	NA
GSM6496105	1	0	cancer/benign	NA
GSM6496106	1	0	cancer/benign	NA
GSM6496107	1	0	cancer/benign	NA
GSM6496108	1	0	cancer/benign	NA
GSM6496109	1	0	cancer/benign	NA
GSM6496110	1	0	cancer/benign	NA
GSM6496111	1	0	cancer/benign	NA
GSM6496112	1	0	cancer/benign	NA
GSM6496113	1	0	cancer/benign	NA
GSM6496114	1	0	cancer/benign	NA
GSM6496115	1	0	cancer/benign	NA
GSM6496116	1	0	cancer/benign	NA
GSM6496117	1	0	cancer/benign	NA
GSM6496118	1	0	cancer/benign	NA
GSM6496119	1	0	cancer/benign	NA
GSM6496120	1	0	cancer/benign	NA
GSM6496121	1	0	cancer/benign	NA
GSM6496122	1	0	cancer/benign	NA
GSM6496123	1	0	cancer/benign	NA
GSM6496124	1	0	cancer/benign	NA
GSM6496125	1	0	cancer/benign	NA
GSM6496126	1	0	cancer/benign	NA
GSM6496127	1	0	cancer/benign	NA
GSM6496128	1	0	cancer/benign	NA
GSM6496129	1	0	cancer/benign	NA
GSM6496130	1	0	cancer/benign	NA
GSM6496131	1	0	cancer/benign	NA
GSM6496132	1	0	cancer/benign	NA
GSM6496133	1	0	cancer/benign	NA
GSM6496134	1	0	cancer/benign	NA
GSM6496135	1	0	cancer/benign	NA
GSM6496136	1	0	cancer/benign	NA
GSM6496137	1	0	cancer/benign	NA
GSM6496138	1	0	cancer/benign	NA
GSM6496139	1	0	cancer/benign	NA
GSM6496140	1	0	cancer/benign	NA
GSM6496141	1	0	cancer/benign	NA
GSM6496142	1	0	cancer/benign	NA
GSM6496143	1	0	cancer/benign	NA
GSM6496144	1	0	cancer/benign	NA
GSM6496145	1	0	cancer/benign	NA
GSM6496146	1	0	cancer/benign	NA
GSM6496147	1	0	cancer/benign	NA
GSM6496148	1	0	cancer/benign	NA
GSM6496149	1	0	cancer/benign	NA
GSM6496150	1	0	cancer/benign	NA
GSM6496151	1	0	cancer/benign	NA
GSM6496152	1	0	cancer/benign	NA
GSM6496153	1	0	cancer/benign	NA
GSM6496154	1	0	cancer/benign	NA
GSM6496155	1	0	cancer/benign	NA
GSM6496156	1	0	cancer/benign	NA
GSM6496157	1	0	cancer/benign	NA
GSM6496158	1	0	cancer/benign	NA
GSM6496159	1	0	cancer/benign	NA
GSM6496160	1	0	cancer/benign	NA
GSM6496161	0.748626165	0.251373835	cancer/benign	NA
GSM6496162	1	0	cancer/benign	NA
GSM6496163	1	0	cancer/benign	NA
GSM6496164	1	0	cancer/benign	NA
GSM6496165	1	0	cancer/benign	NA
GSM6496166	1	0	cancer/benign	NA
GSM6496167	1	0	cancer/benign	NA
GSM6496168	1	0	cancer/benign	NA
GSM6496169	0.748626165	0.251373835	cancer/benign	NA
GSM6496170	1	0	cancer/benign	NA
GSM6496171	1	0	cancer/benign	NA
GSM6496172	1	0	cancer/benign	NA
GSM6496173	1	0	cancer/benign	NA
GSM6496174	0.748626165	0.251373835	cancer/benign	NA
GSM6496175	1	0	cancer/benign	NA
GSM6496176	1	0	cancer/benign	NA
GSM6496177	0.748626165	0.251373835	cancer/benign	NA
GSM6496178	1	0	cancer/benign	NA
GSM6496179	1	0	cancer/benign	NA
GSM6496180	0.748626165	0.251373835	cancer/benign	NA
GSM6496181	0.748626165	0.251373835	cancer/benign	NA
GSM6496182	1	0	cancer/benign	NA
GSM6496183	1	0	cancer/benign	NA
GSM6496184	1	0	cancer/benign	NA
GSM6496185	0.748626165	0.251373835	cancer/benign	NA
GSM6496186	1	0	cancer/benign	NA
GSM6496187	1	0	cancer/benign	NA
GSM6496188	1	0	cancer/benign	NA
GSM6496189	1	0	cancer/benign	NA
GSM6496190	1	0	cancer/benign	NA
GSM6496191	1	0	cancer/benign	NA
GSM6496192	1	0	cancer/benign	NA
GSM6496193	1	0	cancer/benign	NA
GSM6496194	1	0	cancer/benign	NA
GSM6496195	1	0	cancer/benign	NA
GSM6496196	1	0	cancer/benign	NA
GSM6496197	1	0	cancer/benign	NA
GSM6496198	1	0	cancer/benign	NA
GSM6496199	1	0	cancer/benign	NA
GSM6496200	1	0	cancer/benign	NA
GSM6496201	1	0	cancer/benign	NA
GSM6496202	1	0	cancer/benign	NA
GSM6496203	1	0	cancer/benign	NA
GSM6496204	1	0	cancer/benign	NA
GSM6496205	1	0	cancer/benign	NA
GSM6496206	1	0	cancer/benign	NA
GSM6496207	0.748626165	0.251373835	cancer/benign	NA
GSM6496208	1	0	cancer/benign	NA
GSM6496209	0.748626165	0.251373835	cancer/benign	NA
GSM6496210	0.748626165	0.251373835	cancer/benign	NA
GSM6496211	1	0	cancer/benign	NA
GSM6496212	0.748626165	0.251373835	cancer/benign	NA
GSM6496213	1	0	cancer/benign	NA
GSM6496214	1	0	cancer/benign	NA
GSM6496215	1	0	cancer/benign	NA
GSM6496216	1	0	cancer/benign	NA
GSM6496217	1	0	cancer/benign	NA
GSM6496218	0.74636961	0.25363039	cancer/benign	NA
GSM6496219	1	0	cancer/benign	NA
GSM6496220	1	0	cancer/benign	NA
GSM6496221	1	0	cancer/benign	NA
GSM6496222	1	0	cancer/benign	NA
GSM6496223	1	0	cancer/benign	NA
GSM6496224	0.748626165	0.251373835	cancer/benign	NA
GSM6496225	1	0	cancer/benign	NA
GSM6496226	1	0	cancer/benign	NA
GSM6496227	1	0	cancer/benign	NA
GSM6496228	1	0	cancer/benign	NA
GSM6496229	1	0	cancer/benign	NA
GSM6496230	1	0	cancer/benign	NA
GSM6496231	0.748626165	0.251373835	cancer/benign	NA
GSM6496232	1	0	cancer/benign	NA
GSM6496233	1	0	cancer/benign	NA
GSM6496234	1	0	cancer/benign	NA
GSM6496235	1	0	cancer/benign	NA
GSM6496236	1	0	cancer/benign	NA
GSM6496237	0.74636961	0.25363039	cancer/benign	NA
GSM6496238	1	0	cancer/benign	NA
GSM6496239	1	0	cancer/benign	NA
GSM6496240	1	0	cancer/benign	NA
GSM6496241	1	0	cancer/benign	NA
GSM6496242	1	0	cancer/benign	NA
GSM6496243	1	0	cancer/benign	NA
GSM6496244	1	0	cancer/benign	NA
GSM6496245	1	0	cancer/benign	NA
GSM6496246	0.74636961	0.25363039	cancer/benign	NA
GSM6496247	1	0	cancer/benign	NA
GSM6496248	1	0	cancer/benign	NA
GSM6496249	0.74636961	0.25363039	cancer/benign	NA
GSM6496250	1	0	cancer/benign	NA
GSM6496251	1	0	cancer/benign	NA
GSM6496252	1	0	cancer/benign	NA
GSM6496253	0.748626165	0.251373835	cancer/benign	NA
GSM6496254	1	0	cancer/benign	NA
GSM6496255	1	0	cancer/benign	NA
GSM6496256	1	0	cancer/benign	NA
GSM6496257	1	0	cancer/benign	NA
GSM6496258	1	0	cancer/benign	NA
GSM6496259	1	0	cancer/benign	NA
GSM6496260	0.748626165	0.251373835	cancer/benign	NA
GSM6496261	1	0	cancer/benign	NA
GSM6496262	1	0	cancer/benign	NA
GSM6496263	1	0	cancer/benign	NA
GSM6496264	1	0	cancer/benign	NA
GSM6496265	1	0	cancer/benign	NA
GSM6496266	1	0	cancer/benign	NA
GSM6496267	1	0	cancer/benign	NA
GSM6496268	1	0	cancer/benign	NA
GSM6496269	1	0	cancer/benign	NA
GSM6496270	1	0	cancer/benign	NA
GSM6496271	1	0	cancer/benign	NA
GSM6496272	1	0	cancer/benign	NA
GSM6496273	1	0	cancer/benign	NA
GSM6496274	1	0	cancer/benign	NA
GSM6496275	1	0	cancer/benign	NA
GSM6496276	0.752579072	0.247420928	cancer/benign	NA
GSM6496277	1	0	cancer/benign	NA
GSM6496278	1	0	cancer/benign	NA
GSM6496279	1	0	cancer/benign	NA
GSM6496280	1	0	cancer/benign	NA
GSM6496281	1	0	cancer/benign	NA
GSM6496282	1	0	cancer/benign	NA
GSM6496283	1	0	cancer/benign	NA
GSM6496284	1	0	cancer/benign	NA
GSM6496285	1	0	cancer/benign	NA
GSM6496286	1	0	cancer/benign	NA
GSM6496287	1	0	cancer/benign	NA
GSM6496288	1	0	cancer/benign	NA
GSM6496289	1	0	cancer/benign	NA
GSM6496290	1	0	cancer/benign	NA
GSM6496291	1	0	cancer/benign	NA
GSM6496292	1	0	cancer/benign	NA
GSM6496293	1	0	cancer/benign	NA
GSM6496294	1	0	cancer/benign	NA
GSM6496295	1	0	cancer/benign	NA
GSM6496296	0.752579072	0.247420928	cancer/benign	NA
GSM6496297	1	0	cancer/benign	NA
GSM6496298	0.748626165	0.251373835	cancer/benign	NA
GSM6496299	1	0	cancer/benign	NA
GSM6496300	1	0	cancer/benign	NA
GSM6496301	1	0	cancer/benign	NA
GSM6496302	1	0	cancer/benign	NA
GSM6496303	1	0	cancer/benign	NA
GSM6496304	1	0	cancer/benign	NA
GSM6496305	1	0	cancer/benign	NA
GSM6496306	1	0	cancer/benign	NA
GSM6496307	1	0	cancer/benign	NA
GSM6496308	1	0	cancer/benign	NA
GSM6496309	1	0	cancer/benign	NA
GSM6496310	1	0	cancer/benign	NA
GSM6496311	1	0	cancer/benign	NA
GSM6496312	1	0	cancer/benign	NA
GSM6496313	1	0	cancer/benign	NA
GSM6496314	1	0	cancer/benign	NA
GSM6496315	1	0	cancer/benign	NA
GSM6496316	1	0	cancer/benign	NA
GSM6496317	1	0	cancer/benign	NA
GSM6496318	0.748626165	0.251373835	cancer/benign	NA
GSM6496319	1	0	cancer/benign	NA
GSM6496320	1	0	cancer/benign	NA
GSM6496321	1	0	cancer/benign	NA
GSM6496322	1	0	cancer/benign	NA
GSM6496323	1	0	cancer/benign	NA
GSM6496324	1	0	cancer/benign	NA
GSM6496325	1	0	cancer/benign	NA
GSM6496326	1	0	cancer/benign	NA
GSM6496327	1	0	cancer/benign	NA
GSM6496328	1	0	cancer/benign	NA
GSM6496329	1	0	cancer/benign	NA
GSM6496330	1	0	cancer/benign	NA
GSM6496331	1	0	cancer/benign	NA
GSM6496332	1	0	cancer/benign	NA
GSM6496333	1	0	cancer/benign	NA
GSM6496334	1	0	cancer/benign	NA
GSM6496335	1	0	cancer/benign	NA
GSM6496336	1	0	cancer/benign	NA
GSM6496337	1	0	cancer/benign	NA
GSM6496338	1	0	cancer/benign	NA
GSM6496339	1	0	cancer/benign	NA
GSM6496340	1	0	cancer/benign	NA
GSM6496341	1	0	cancer/benign	NA
GSM6496342	1	0	cancer/benign	NA
GSM6496343	1	0	cancer/benign	NA
GSM6496344	1	0	cancer/benign	NA
GSM6496345	1	0	cancer/benign	NA
GSM6496346	1	0	cancer/benign	NA
GSM6496347	1	0	cancer/benign	NA
GSM6496348	1	0	cancer/benign	NA
GSM6496349	1	0	cancer/benign	NA
GSM6496350	1	0	cancer/benign	NA
GSM6496351	1	0	cancer/benign	NA
GSM6496352	1	0	cancer/benign	NA
GSM6496353	1	0	cancer/benign	NA
GSM6496354	1	0	cancer/benign	NA
GSM6496355	1	0	cancer/benign	NA
GSM6496356	1	0	cancer/benign	NA
GSM6496357	1	0	cancer/benign	NA
GSM6496358	1	0	cancer/benign	NA
GSM6496359	1	0	cancer/benign	NA
GSM6496360	1	0	cancer/benign	NA
GSM6496361	1	0	cancer/benign	NA
GSM6496362	1	0	cancer/benign	NA
GSM6496363	1	0	cancer/benign	NA
GSM6496364	1	0	cancer/benign	NA
GSM6496365	1	0	cancer/benign	NA
GSM6496366	1	0	cancer/benign	NA
GSM6496367	1	0	cancer/benign	NA
GSM6496368	1	0	cancer/benign	NA
GSM6496369	1	0	cancer/benign	NA
GSM6496370	1	0	cancer/benign	NA
GSM6496371	1	0	cancer/benign	NA
GSM6496372	1	0	cancer/benign	NA
GSM6496373	1	0	cancer/benign	NA
GSM6496374	1	0	cancer/benign	NA
GSM6496375	1	0	cancer/benign	NA
GSM6496376	1	0	cancer/benign	NA
GSM6496377	1	0	cancer/benign	NA
GSM6496378	1	0	cancer/benign	NA
GSM6496379	1	0	cancer/benign	NA
GSM6496380	1	0	cancer/benign	NA
GSM6496381	1	0	cancer/benign	NA
GSM6496382	1	0	cancer/benign	NA
GSM6496383	1	0	cancer/benign	NA
GSM6496384	1	0	cancer/benign	NA
GSM6496385	1	0	cancer/benign	NA
GSM6496386	1	0	cancer/benign	NA
GSM6496387	1	0	cancer/benign	NA
GSM6496388	1	0	cancer/benign	NA
GSM6496389	1	0	cancer/benign	NA
GSM6496390	1	0	cancer/benign	NA
GSM6496391	1	0	cancer/benign	NA
GSM6496392	1	0	cancer/benign	NA
GSM6496393	1	0	cancer/benign	NA
GSM6496394	1	0	cancer/benign	NA
GSM6496395	1	0	cancer/benign	NA
GSM6496396	1	0	cancer/benign	NA
GSM6496397	1	0	cancer/benign	NA
GSM6496398	1	0	cancer/benign	NA
GSM6496399	1	0	cancer/benign	NA
GSM6496400	1	0	cancer/benign	NA
GSM6496401	1	0	cancer/benign	NA
GSM6496402	1	0	cancer/benign	NA
GSM6496403	1	0	cancer/benign	NA
GSM6496404	1	0	cancer/benign	NA
GSM6496405	1	0	cancer/benign	NA
GSM6496406	1	0	cancer/benign	NA
GSM6496407	1	0	cancer/benign	NA
GSM6496408	1	0	cancer/benign	NA
GSM6496409	1	0	cancer/benign	NA
GSM6496410	1	0	cancer/benign	NA
GSM6496411	0.74636961	0.25363039	cancer/benign	NA
GSM6496412	1	0	cancer/benign	NA
GSM6496413	1	0	cancer/benign	NA
GSM6496414	1	0	cancer/benign	NA
GSM6496415	1	0	cancer/benign	NA
GSM6496416	1	0	cancer/benign	NA
GSM6496417	1	0	cancer/benign	NA
GSM6496418	1	0	cancer/benign	NA
GSM6496419	1	0	cancer/benign	NA
GSM6496420	1	0	cancer/benign	NA
GSM6496421	1	0	cancer/benign	NA
GSM6496422	1	0	cancer/benign	NA
GSM6496423	1	0	cancer/benign	NA
GSM6496424	1	0	cancer/benign	NA
GSM6496425	1	0	cancer/benign	NA
GSM6496426	1	0	cancer/benign	NA
GSM6496427	0.74636961	0.25363039	cancer/benign	NA
GSM6496428	1	0	cancer/benign	NA
GSM6496429	1	0	cancer/benign	NA
GSM6496430	0.74636961	0.25363039	cancer/benign	NA
GSM6496431	1	0	cancer/benign	NA
GSM6496432	1	0	cancer/benign	NA
GSM6496433	1	0	cancer/benign	NA
GSM6496434	1	0	cancer/benign	NA
GSM6496435	1	0	cancer/benign	NA
GSM6496436	1	0	cancer/benign	NA
GSM6496437	1	0	cancer/benign	NA
GSM6496438	1	0	cancer/benign	NA
GSM6496439	1	0	cancer/benign	NA
GSM6496440	1	0	cancer/benign	NA
GSM6496441	1	0	cancer/benign	NA
GSM6496442	1	0	cancer/benign	NA
GSM6496443	1	0	cancer/benign	NA
GSM6496444	1	0	cancer/benign	NA
GSM6496445	1	0	cancer/benign	NA
GSM6496446	1	0	cancer/benign	NA
GSM6496447	1	0	cancer/benign	NA
GSM6496448	1	0	cancer/benign	NA
GSM6496449	1	0	cancer/benign	NA
GSM6496450	1	0	cancer/benign	NA
GSM6496451	1	0	cancer/benign	NA
GSM6496452	1	0	cancer/benign	NA
GSM6496453	1	0	cancer/benign	NA
GSM6496454	1	0	cancer/benign	NA
GSM6496455	1	0	cancer/benign	NA
GSM6496456	1	0	cancer/benign	NA
GSM6496457	1	0	cancer/benign	NA
GSM6496458	1	0	cancer/benign	NA
GSM6496459	1	0	cancer/benign	NA
GSM6496460	1	0	cancer/benign	NA
GSM6496461	1	0	cancer/benign	NA
GSM6496462	1	0	cancer/benign	NA
GSM6496463	1	0	cancer/benign	NA
GSM6496464	1	0	cancer/benign	NA
GSM6496465	1	0	cancer/benign	NA
GSM6496466	1	0	cancer/benign	NA
GSM6496467	1	0	cancer/benign	NA
GSM6496468	1	0	cancer/benign	NA
GSM6496469	1	0	cancer/benign	NA
GSM6496470	1	0	cancer/benign	NA
GSM6496471	1	0	cancer/benign	NA
GSM6496472	0.748626165	0.251373835	cancer/benign	NA
GSM6496473	1	0	cancer/benign	NA
GSM6496474	1	0	cancer/benign	NA
GSM6496475	1	0	cancer/benign	NA
GSM6496476	1	0	cancer/benign	NA
GSM6496477	1	0	cancer/benign	NA
GSM6496478	1	0	cancer/benign	NA
GSM6496479	1	0	cancer/benign	NA
GSM6496480	1	0	cancer/benign	NA
GSM6496481	1	0	cancer/benign	NA
GSM6496482	1	0	cancer/benign	NA
GSM6496483	1	0	cancer/benign	NA
GSM6496484	1	0	cancer/benign	NA
GSM6496485	1	0	cancer/benign	NA
GSM6496486	1	0	cancer/benign	NA
GSM6496487	1	0	cancer/benign	NA
GSM6496488	1	0	cancer/benign	NA
GSM6496489	1	0	cancer/benign	NA
GSM6496490	1	0	cancer/benign	NA
GSM6496491	1	0	cancer/benign	NA
GSM6496492	1	0	cancer/benign	NA
GSM6496493	1	0	cancer/benign	NA
GSM6496494	1	0	cancer/benign	NA
GSM6496495	1	0	cancer/benign	NA
GSM6496496	1	0	cancer/benign	NA
GSM6496497	1	0	cancer/benign	NA
GSM6496498	1	0	cancer/benign	NA
GSM6496499	1	0	cancer/benign	NA
GSM6496500	1	0	cancer/benign	NA
GSM6496501	1	0	cancer/benign	NA
GSM6496502	1	0	cancer/benign	NA
GSM6496503	1	0	cancer/benign	NA
GSM6496504	1	0	cancer/benign	NA
GSM6496505	1	0	cancer/benign	NA
GSM6496506	1	0	cancer/benign	NA
GSM6496507	1	0	cancer/benign	NA
GSM6496508	1	0	cancer/benign	NA
GSM6496509	1	0	cancer/benign	NA
GSM6496510	1	0	cancer/benign	NA
GSM6496511	1	0	cancer/benign	NA
GSM6496512	1	0	cancer/benign	NA
GSM6496513	1	0	cancer/benign	NA
GSM6496514	1	0	cancer/benign	NA
GSM6496515	1	0	cancer/benign	NA
GSM6496516	1	0	cancer/benign	NA
GSM6496517	1	0	cancer/benign	NA
GSM6496518	1	0	cancer/benign	NA
GSM6496519	1	0	cancer/benign	NA
GSM6496520	1	0	cancer/benign	NA
GSM6496521	1	0	cancer/benign	NA
GSM6496522	1	0	cancer/benign	NA
GSM6496523	1	0	cancer/benign	NA
GSM6496524	1	0	cancer/benign	NA
GSM6496525	1	0	cancer/benign	NA
GSM6496526	1	0	cancer/benign	NA
GSM6496527	1	0	cancer/benign	NA
GSM6496528	1	0	cancer/benign	NA
GSM6496529	1	0	cancer/benign	NA
GSM6496530	1	0	cancer/benign	NA
GSM6496531	1	0	cancer/benign	NA
GSM6496532	1	0	cancer/benign	NA
GSM6496533	1	0	cancer/benign	NA
GSM6496534	1	0	cancer/benign	NA
GSM6496535	1	0	cancer/benign	NA
GSM6496536	1	0	cancer/benign	NA
GSM6496537	1	0	cancer/benign	NA
GSM6496538	1	0	cancer/benign	NA
GSM6496539	1	0	cancer/benign	NA
GSM6496540	1	0	cancer/benign	NA
GSM6496541	1	0	cancer/benign	NA
GSM6496542	1	0	cancer/benign	NA
GSM6496543	1	0	cancer/benign	NA
GSM6496544	1	0	cancer/benign	NA
GSM6496545	1	0	cancer/benign	NA
GSM6496546	1	0	cancer/benign	NA
GSM6496547	1	0	cancer/benign	NA
GSM6496548	1	0	cancer/benign	NA
GSM6496549	1	0	cancer/benign	NA
GSM6496550	1	0	cancer/benign	NA
GSM6496551	1	0	cancer/benign	NA
GSM6496552	1	0	cancer/benign	NA
GSM6496553	1	0	cancer/benign	NA
GSM6496554	1	0	cancer/benign	NA
GSM6496555	1	0	cancer/benign	NA
GSM6496556	1	0	cancer/benign	NA
GSM6496557	1	0	cancer/benign	NA
GSM6496558	1	0	cancer/benign	NA
GSM6496559	1	0	cancer/benign	NA
GSM6496560	1	0	cancer/benign	NA
GSM6496561	1	0	cancer/benign	NA
GSM6496562	1	0	cancer/benign	NA
GSM6496563	1	0	cancer/benign	NA
GSM6496564	1	0	cancer/benign	NA
GSM6496565	1	0	cancer/benign	NA
GSM6496566	1	0	cancer/benign	NA
GSM6496567	1	0	cancer/benign	NA
GSM6496568	1	0	cancer/benign	NA
GSM6496569	1	0	cancer/benign	NA
GSM6496570	1	0	cancer/benign	NA
GSM6496571	1	0	cancer/benign	NA
GSM6496572	1	0	cancer/benign	NA
GSM6496573	1	0	cancer/benign	NA
GSM6496574	1	0	cancer/benign	NA
GSM6496575	1	0	cancer/benign	NA
GSM6496576	1	0	cancer/benign	NA
GSM6496577	1	0	cancer/benign	NA
GSM6496578	1	0	cancer/benign	NA
GSM6496579	1	0	cancer/benign	NA
GSM6496580	1	0	cancer/benign	NA
GSM6496581	1	0	cancer/benign	NA
GSM6496582	1	0	cancer/benign	NA
GSM6496583	1	0	cancer/benign	NA
GSM6496584	1	0	cancer/benign	NA
GSM6496585	1	0	cancer/benign	NA
GSM6496586	1	0	cancer/benign	NA
GSM6496587	0.748626165	0.251373835	cancer/benign	NA
GSM6496588	1	0	cancer/benign	NA
GSM6496589	1	0	cancer/benign	NA
GSM6496590	1	0	cancer/benign	NA
GSM6496591	1	0	cancer/benign	NA
GSM6496592	1	0	cancer/benign	NA
GSM6496593	1	0	cancer/benign	NA
GSM6496594	1	0	cancer/benign	NA
GSM6496595	1	0	cancer/benign	NA
GSM6496596	1	0	cancer/benign	NA
GSM6496597	0.748626165	0.251373835	cancer/benign	NA
GSM6496598	1	0	cancer/benign	NA
GSM6496599	1	0	cancer/benign	NA
GSM6496600	1	0	cancer/benign	NA
GSM6496601	1	0	cancer/benign	NA
GSM6496602	1	0	cancer/benign	NA
GSM6496603	1	0	cancer/benign	NA
GSM6496604	1	0	cancer/benign	NA
GSM6496605	1	0	cancer/benign	NA
GSM6496606	1	0	cancer/benign	NA
GSM6496607	1	0	cancer/benign	NA
GSM6496608	1	0	cancer/benign	NA
GSM6496609	1	0	cancer/benign	NA
GSM6496610	1	0	cancer/benign	NA
GSM6496611	1	0	cancer/benign	NA
GSM6496612	1	0	cancer/benign	NA
GSM6496613	1	0	cancer/benign	NA
GSM6496614	1	0	cancer/benign	NA
GSM6496615	0.748626165	0.251373835	cancer/benign	NA
GSM6496616	1	0	cancer/benign	NA
GSM6496617	1	0	cancer/benign	NA
GSM6496618	1	0	cancer/benign	NA
GSM6496619	1	0	cancer/benign	NA
GSM6496620	1	0	cancer/benign	NA
GSM6496621	1	0	cancer/benign	NA
GSM6496622	1	0	cancer/benign	NA
GSM6496623	1	0	cancer/benign	NA
GSM6496624	1	0	cancer/benign	NA
GSM6496625	1	0	cancer/benign	NA
GSM6496626	1	0	cancer/benign	NA
GSM6496627	1	0	cancer/benign	NA
GSM6496628	1	0	cancer/benign	NA
GSM6496629	1	0	cancer/benign	NA
GSM6496630	1	0	cancer/benign	NA
GSM6496631	1	0	cancer/benign	NA
GSM6496632	1	0	cancer/benign	NA
GSM6496633	1	0	cancer/benign	NA
GSM6496634	1	0	cancer/benign	NA
GSM6496635	1	0	cancer/benign	NA
GSM6496636	1	0	cancer/benign	NA
GSM6496637	1	0	cancer/benign	NA
GSM6496638	1	0	cancer/benign	NA
GSM6496639	1	0	cancer/benign	NA
GSM6496640	1	0	cancer/benign	NA
GSM6496641	1	0	cancer/benign	NA
GSM6496642	1	0	cancer/benign	NA
GSM6496643	1	0	cancer/benign	NA
GSM6496644	1	0	cancer/benign	NA
GSM6496645	1	0	cancer/benign	NA
GSM6496646	1	0	cancer/benign	NA
GSM6496647	1	0	cancer/benign	NA
GSM6496648	1	0	cancer/benign	NA
GSM6496649	1	0	cancer/benign	NA
GSM6496650	1	0	cancer/benign	NA
GSM6496651	1	0	cancer/benign	NA
GSM6496652	1	0	cancer/benign	NA
GSM6496653	1	0	cancer/benign	NA
GSM6496654	1	0	cancer/benign	NA
GSM6496655	1	0	cancer/benign	NA
GSM6496656	1	0	cancer/benign	NA
GSM6496657	1	0	cancer/benign	NA
GSM6496658	1	0	cancer/benign	NA
GSM6496659	1	0	cancer/benign	NA
GSM6496660	1	0	cancer/benign	NA
GSM6496661	1	0	cancer/benign	NA
GSM6496662	1	0	cancer/benign	NA
GSM6496663	1	0	cancer/benign	NA
GSM6496664	1	0	cancer/benign	NA
GSM6496665	1	0	cancer/benign	NA
GSM6496666	1	0	cancer/benign	NA
GSM6496667	1	0	cancer/benign	NA
GSM6496668	1	0	cancer/benign	NA
GSM6496669	1	0	cancer/benign	NA
GSM6496670	1	0	cancer/benign	NA
GSM6496671	1	0	cancer/benign	NA
GSM6496672	1	0	cancer/benign	NA
GSM6496673	1	0	cancer/benign	NA
GSM6496674	1	0	cancer/benign	NA
GSM6496675	1	0	cancer/benign	NA
GSM6496676	1	0	cancer/benign	NA
GSM6496677	1	0	cancer/benign	NA
GSM6496678	1	0	cancer/benign	NA
GSM6496679	1	0	cancer/benign	NA
GSM6496680	1	0	cancer/benign	NA
GSM6496681	1	0	cancer/benign	NA
GSM6496682	1	0	cancer/benign	NA
GSM6496683	1	0	cancer/benign	NA
GSM6496684	1	0	cancer/benign	NA
GSM6496685	1	0	cancer/benign	NA
GSM6496686	1	0	cancer/benign	NA
GSM6496687	1	0	cancer/benign	NA
GSM6496688	1	0	cancer/benign	NA
GSM6496689	1	0	cancer/benign	NA
GSM6496690	1	0	cancer/benign	NA
GSM6496691	1	0	cancer/benign	NA
GSM6496692	1	0	cancer/benign	NA
GSM6496693	1	0	cancer/benign	NA
GSM6496694	1	0	cancer/benign	NA
GSM6496695	1	0	cancer/benign	NA
GSM6496696	1	0	cancer/benign	NA
GSM6496697	1	0	cancer/benign	NA
GSM6496698	1	0	cancer/benign	NA
GSM6496699	1	0	cancer/benign	NA
GSM6496700	1	0	cancer/benign	NA
GSM6496701	1	0	cancer/benign	NA
GSM6496702	1	0	cancer/benign	NA
GSM6496703	1	0	cancer/benign	NA
GSM6496704	1	0	cancer/benign	NA
GSM6496705	1	0	cancer/benign	NA
GSM6496706	1	0	cancer/benign	NA
GSM6496707	1	0	cancer/benign	NA
GSM6496708	1	0	cancer/benign	NA
GSM6496709	1	0	cancer/benign	NA
GSM6496710	1	0	cancer/benign	NA
GSM6496711	1	0	cancer/benign	NA
GSM6496712	1	0	cancer/benign	NA
GSM6496713	1	0	cancer/benign	NA
GSM6496714	1	0	cancer/benign	NA
GSM6496715	1	0	cancer/benign	NA
GSM6496716	1	0	cancer/benign	NA
GSM6496717	1	0	cancer/benign	NA
GSM6496718	1	0	cancer/benign	NA
GSM6496719	1	0	cancer/benign	NA
GSM6496720	1	0	cancer/benign	NA
GSM6496721	1	0	cancer/benign	NA
GSM6496722	1	0	cancer/benign	NA
GSM6496723	1	0	cancer/benign	NA
GSM6496724	1	0	cancer/benign	NA
GSM6496725	1	0	cancer/benign	NA
GSM6496726	1	0	cancer/benign	NA
GSM6496727	1	0	cancer/benign	NA
GSM6496728	1	0	cancer/benign	NA
GSM6496729	1	0	cancer/benign	NA
GSM6496730	1	0	cancer/benign	NA
GSM6496731	1	0	cancer/benign	NA
GSM6496732	1	0	cancer/benign	NA
GSM6496733	1	0	cancer/benign	NA
GSM6496734	1	0	cancer/benign	NA
GSM6496735	1	0	cancer/benign	NA
GSM6496736	1	0	cancer/benign	NA
GSM6496737	1	0	cancer/benign	NA
GSM6496738	1	0	cancer/benign	NA
GSM6496739	1	0	cancer/benign	NA
GSM6496740	1	0	cancer/benign	NA
GSM6496741	1	0	cancer/benign	NA
GSM6496742	1	0	cancer/benign	NA
GSM6496743	1	0	cancer/benign	NA
GSM6496744	1	0	cancer/benign	NA
GSM6496745	1	0	cancer/benign	NA
GSM6496746	1	0	cancer/benign	NA
GSM6496747	1	0	cancer/benign	NA
GSM6496748	1	0	cancer/benign	NA
GSM6496749	1	0	cancer/benign	NA
GSM6496750	1	0	cancer/benign	NA
GSM6496751	1	0	cancer/benign	NA
GSM6496752	1	0	cancer/benign	NA
GSM6496753	1	0	cancer/benign	NA
GSM6496754	1	0	cancer/benign	NA
GSM6496755	1	0	cancer/benign	NA
GSM6496756	1	0	cancer/benign	NA
GSM6496757	1	0	cancer/benign	NA
GSM6496758	1	0	cancer/benign	NA
GSM6496759	1	0	cancer/benign	NA
GSM6496760	1	0	cancer/benign	NA
GSM6496761	1	0	cancer/benign	NA
GSM6496762	1	0	cancer/benign	NA
GSM6496763	1	0	cancer/benign	NA
GSM6496764	1	0	cancer/benign	NA
GSM6496765	0.748626165	0.251373835	cancer/benign	NA
GSM6496766	1	0	cancer/benign	NA
GSM6496767	0.748626165	0.251373835	cancer/benign	NA
GSM6496768	1	0	cancer/benign	NA
GSM6496769	1	0	cancer/benign	NA
GSM6496770	1	0	cancer/benign	NA
GSM6496771	0.748626165	0.251373835	cancer/benign	NA
GSM6496772	0.748626165	0.251373835	cancer/benign	NA
GSM6496773	1	0	cancer/benign	NA
GSM6496774	1	0	cancer/benign	NA
GSM6496775	1	0	cancer/benign	NA
GSM6496776	1	0	cancer/benign	NA
GSM6496777	1	0	cancer/benign	NA
GSM6496778	1	0	cancer/benign	NA
GSM6496779	1	0	cancer/benign	NA
GSM6496780	1	0	cancer/benign	NA
GSM6496781	1	0	cancer/benign	NA
GSM6496782	1	0	cancer/benign	NA
GSM6496783	1	0	cancer/benign	NA
GSM6496784	1	0	cancer/benign	NA
GSM6496785	1	0	cancer/benign	NA
GSM6496786	1	0	cancer/benign	NA
GSM6496787	1	0	cancer/benign	NA
GSM6496788	1	0	cancer/benign	NA
GSM6496789	1	0	cancer/benign	NA
GSM6496790	1	0	cancer/benign	NA
GSM6496791	1	0	cancer/benign	NA
GSM6496792	1	0	cancer/benign	NA
GSM6496793	1	0	cancer/benign	NA
GSM6496794	1	0	cancer/benign	NA
GSM6496795	1	0	cancer/benign	NA
GSM6496796	1	0	cancer/benign	NA
GSM6496797	1	0	cancer/benign	NA
GSM6496798	1	0	cancer/benign	NA
GSM6496799	1	0	cancer/benign	NA
GSM6496800	1	0	cancer/benign	NA
GSM6496801	0.752425154	0.247574846	cancer/benign	NA
GSM6496802	1	0	cancer/benign	NA
GSM6496803	1	0	cancer/benign	NA
GSM6496804	1	0	cancer/benign	NA
GSM6496805	1	0	cancer/benign	NA
GSM6496806	1	0	cancer/benign	NA
GSM6496807	1	0	cancer/benign	NA
GSM6496808	0.752425154	0.247574846	cancer/benign	NA
GSM6496809	1	0	cancer/benign	NA
GSM6496810	1	0	cancer/benign	NA
GSM6496811	1	0	cancer/benign	NA
GSM6496812	1	0	cancer/benign	NA
GSM6496813	1	0	cancer/benign	NA
GSM6496814	1	0	cancer/benign	NA
GSM6496815	1	0	cancer/benign	NA
GSM6496816	1	0	cancer/benign	NA
GSM6496817	1	0	cancer/benign	NA
GSM6496818	1	0	cancer/benign	NA
GSM6496819	1	0	cancer/benign	NA
GSM6496820	1	0	cancer/benign	NA
GSM6496821	1	0	cancer/benign	NA
GSM6496822	1	0	cancer/benign	NA
GSM6496823	1	0	cancer/benign	NA
GSM6496824	0.748626165	0.251373835	cancer/benign	NA
GSM6496825	1	0	cancer/benign	NA
GSM6496826	1	0	cancer/benign	NA
GSM6496827	1	0	cancer/benign	NA
GSM6496828	1	0	cancer/benign	NA
GSM6496829	1	0	cancer/benign	NA
GSM6496830	1	0	cancer/benign	NA
GSM6496831	1	0	cancer/benign	NA
GSM6496832	1	0	cancer/benign	NA
GSM6496833	1	0	cancer/benign	NA
GSM6496834	1	0	cancer/benign	NA
GSM6496835	1	0	cancer/benign	NA
GSM6496836	1	0	cancer/benign	NA
GSM6496837	1	0	cancer/benign	NA
GSM6496838	0.752425154	0.247574846	cancer/benign	NA
GSM6496839	1	0	cancer/benign	NA
GSM6496840	1	0	cancer/benign	NA
GSM6496841	1	0	cancer/benign	NA
GSM6496842	1	0	cancer/benign	NA
GSM6496843	1	0	cancer/benign	NA
GSM6496844	1	0	cancer/benign	NA
GSM6496845	1	0	cancer/benign	NA
GSM6496846	1	0	cancer/benign	NA
GSM6496847	1	0	cancer/benign	NA
GSM6496848	1	0	cancer/benign	NA
GSM6496849	1	0	cancer/benign	NA
GSM6496850	1	0	cancer/benign	NA
GSM6496851	1	0	cancer/benign	NA
GSM6496852	1	0	cancer/benign	NA
GSM6496853	1	0	cancer/benign	NA
GSM6496854	1	0	cancer/benign	NA
GSM6496855	1	0	cancer/benign	NA
GSM6496856	1	0	cancer/benign	NA
GSM6496857	1	0	cancer/benign	NA
GSM6496858	1	0	cancer/benign	NA
GSM6496859	1	0	cancer/benign	NA
GSM6496860	1	0	cancer/benign	NA
GSM6496861	1	0	cancer/benign	NA
GSM6496862	1	0	cancer/benign	NA
GSM6496863	1	0	cancer/benign	NA
GSM6496864	0.748626165	0.251373835	cancer/benign	NA
GSM6496865	1	0	cancer/benign	NA
GSM6496866	1	0	cancer/benign	NA
GSM6496867	1	0	cancer/benign	NA
GSM6496868	1	0	cancer/benign	NA
GSM6496869	1	0	cancer/benign	NA
GSM6496870	1	0	cancer/benign	NA
GSM6496871	1	0	cancer/benign	NA
GSM6496872	1	0	cancer/benign	NA
GSM6496873	1	0	cancer/benign	NA
GSM6496874	1	0	cancer/benign	NA
GSM6496875	1	0	cancer/benign	NA
GSM6496876	1	0	cancer/benign	NA
GSM6496877	1	0	cancer/benign	NA
GSM6496878	1	0	cancer/benign	NA
GSM6496879	0.752425154	0.247574846	cancer/benign	NA
GSM6496880	1	0	cancer/benign	NA
GSM6496881	1	0	cancer/benign	NA
GSM6496882	1	0	cancer/benign	NA
GSM6496883	1	0	cancer/benign	NA
GSM6496884	1	0	cancer/benign	NA
GSM6496885	1	0	cancer/benign	NA
GSM6496886	1	0	cancer/benign	NA
GSM6496887	1	0	cancer/benign	NA
GSM6496888	1	0	cancer/benign	NA
GSM6496889	1	0	cancer/benign	NA
GSM6496890	1	0	cancer/benign	NA
GSM6496891	1	0	cancer/benign	NA
GSM6496892	1	0	cancer/benign	NA
GSM6496893	1	0	cancer/benign	NA
GSM6496894	1	0	cancer/benign	NA
GSM6496895	1	0	cancer/benign	NA
GSM6496896	1	0	cancer/benign	NA
GSM6496897	1	0	cancer/benign	NA
GSM6496898	1	0	cancer/benign	NA
GSM6496899	1	0	cancer/benign	NA
GSM6496900	1	0	cancer/benign	NA
GSM6496901	1	0	cancer/benign	NA
GSM6496902	1	0	cancer/benign	NA
GSM6496903	1	0	cancer/benign	NA
GSM6496904	1	0	cancer/benign	NA
GSM6496905	1	0	cancer/benign	NA
GSM6496906	1	0	cancer/benign	NA
GSM6496907	1	0	cancer/benign	NA
GSM6496908	1	0	cancer/benign	NA
GSM6496909	1	0	cancer/benign	NA
GSM6496910	1	0	cancer/benign	NA
GSM6496911	1	0	cancer/benign	NA
GSM6496912	1	0	cancer/benign	NA
GSM6496913	1	0	cancer/benign	NA
GSM6496914	1	0	cancer/benign	NA
GSM6496915	1	0	cancer/benign	NA
GSM6496916	1	0	cancer/benign	NA
GSM6496917	1	0	cancer/benign	NA
GSM6496918	1	0	cancer/benign	NA
GSM6496919	1	0	cancer/benign	NA
GSM6496920	1	0	cancer/benign	NA
GSM6496921	1	0	cancer/benign	NA
GSM6496922	1	0	cancer/benign	NA
GSM6496923	1	0	cancer/benign	NA
GSM6496924	1	0	cancer/benign	NA
GSM6496925	0.748626165	0.251373835	cancer/benign	NA
GSM6496926	1	0	cancer/benign	NA
GSM6496927	1	0	cancer/benign	NA
GSM6496928	1	0	cancer/benign	NA
GSM6496929	1	0	cancer/benign	NA
GSM6496930	1	0	cancer/benign	NA
GSM6496931	1	0	cancer/benign	NA
GSM6496932	1	0	cancer/benign	NA
GSM6496933	1	0	cancer/benign	NA
GSM6496934	0.752425154	0.247574846	cancer/benign	NA
GSM6496935	1	0	cancer/benign	NA
GSM6496936	1	0	cancer/benign	NA
GSM6496937	1	0	cancer/benign	NA
GSM6496938	1	0	cancer/benign	NA
GSM6496939	1	0	cancer/benign	NA
GSM6496940	1	0	cancer/benign	NA
GSM6496941	1	0	cancer/benign	NA
GSM6496942	1	0	cancer/benign	NA
GSM6496943	0.752425154	0.247574846	cancer/benign	NA
GSM6496944	1	0	cancer/benign	NA
GSM6496945	1	0	cancer/benign	NA
GSM6496946	1	0	cancer/benign	NA
GSM6496947	1	0	cancer/benign	NA
GSM6496948	1	0	cancer/benign	NA
GSM6496949	1	0	cancer/benign	NA
GSM6496950	1	0	cancer/benign	NA
GSM6496951	1	0	cancer/benign	NA
GSM6496952	1	0	cancer/benign	NA
GSM6496953	1	0	cancer/benign	NA
GSM6496954	1	0	cancer/benign	NA
GSM6496955	1	0	cancer/benign	NA
GSM6496956	0.752425154	0.247574846	cancer/benign	NA
GSM6496957	1	0	cancer/benign	NA
GSM6496958	1	0	cancer/benign	NA
GSM6496959	1	0	cancer/benign	NA
GSM6496960	1	0	cancer/benign	NA
GSM6496961	0.752425154	0.247574846	cancer/benign	NA
GSM6496962	1	0	cancer/benign	NA
GSM6496963	1	0	cancer/benign	NA
GSM6496964	0.752425154	0.247574846	cancer/benign	NA
GSM6496965	1	0	cancer/benign	NA
GSM6496966	1	0	cancer/benign	NA
GSM6496967	1	0	cancer/benign	NA
GSM6496968	1	0	cancer/benign	NA
GSM6496969	1	0	cancer/benign	NA
GSM6496970	1	0	cancer/benign	NA
GSM6496971	1	0	cancer/benign	NA
GSM6496972	1	0	cancer/benign	NA
GSM6496973	1	0	cancer/benign	NA
GSM6496974	1	0	cancer/benign	NA
GSM6496975	1	0	cancer/benign	NA
GSM6496976	1	0	cancer/benign	NA
GSM6496977	1	0	cancer/benign	NA
GSM6496978	1	0	cancer/benign	NA
GSM6496979	1	0	cancer/benign	NA
GSM6496980	0.748626165	0.251373835	cancer/benign	NA
GSM6496981	1	0	cancer/benign	NA
GSM6496982	1	0	cancer/benign	NA
GSM6496983	1	0	cancer/benign	NA
GSM6496984	1	0	cancer/benign	NA
GSM6496985	1	0	cancer/benign	NA
GSM6496986	1	0	cancer/benign	NA
GSM6496987	0.752425154	0.247574846	cancer/benign	NA
GSM6496988	1	0	cancer/benign	NA
GSM6496989	1	0	cancer/benign	NA
GSM6496990	0.752425154	0.247574846	cancer/benign	NA
GSM6496991	1	0	cancer/benign	NA
GSM6496992	1	0	cancer/benign	NA
GSM6496993	1	0	cancer/benign	NA
GSM6496994	1	0	cancer/benign	NA
GSM6496995	1	0	cancer/benign	NA
GSM6496996	1	0	cancer/benign	NA
GSM6496997	1	0	cancer/benign	NA
GSM6496998	1	0	cancer/benign	NA
GSM6496999	1	0	cancer/benign	NA
GSM6497000	1	0	cancer/benign	NA
GSM6497001	1	0	cancer/benign	NA
GSM6497002	1	0	cancer/benign	NA
GSM6497003	0.498794764	0.501205236	non_cancer/non_benign	NA
GSM6497004	1	0	cancer/benign	NA
GSM6497005	1	0	cancer/benign	NA
GSM6497006	1	0	cancer/benign	NA
GSM6497007	1	0	cancer/benign	NA
GSM6497008	1	0	cancer/benign	NA
GSM6497009	1	0	cancer/benign	NA
GSM6497010	0.752425154	0.247574846	cancer/benign	NA
GSM6497011	1	0	cancer/benign	NA
GSM6497012	1	0	cancer/benign	NA
GSM6497013	1	0	cancer/benign	NA
GSM6497014	1	0	cancer/benign	NA
GSM6497015	1	0	cancer/benign	NA
GSM6497016	1	0	cancer/benign	NA
GSM6497017	1	0	cancer/benign	NA
GSM6497018	1	0	cancer/benign	NA
GSM6497019	1	0	cancer/benign	NA
GSM6497020	1	0	cancer/benign	NA
GSM6497021	1	0	cancer/benign	NA
GSM6497022	1	0	cancer/benign	NA
GSM6497023	1	0	cancer/benign	NA
GSM6497024	1	0	cancer/benign	NA
GSM6497025	1	0	cancer/benign	NA
GSM6497026	1	0	cancer/benign	NA
GSM6497027	1	0	cancer/benign	NA
GSM6497028	1	0	cancer/benign	NA
GSM6497029	1	0	cancer/benign	NA
GSM6497030	1	0	cancer/benign	NA
GSM6497031	1	0	cancer/benign	NA
GSM6497032	1	0	cancer/benign	NA
GSM6497033	1	0	cancer/benign	NA
GSM6497034	1	0	cancer/benign	NA
GSM6497035	1	0	cancer/benign	NA
GSM6497036	1	0	cancer/benign	NA
GSM6497037	1	0	cancer/benign	NA
GSM6497038	1	0	cancer/benign	NA
GSM6497039	1	0	cancer/benign	NA
GSM6497040	0.752579072	0.247420928	cancer/benign	NA
GSM6497041	1	0	cancer/benign	NA
GSM6497042	1	0	cancer/benign	NA
GSM6497043	1	0	cancer/benign	NA
GSM6497044	1	0	cancer/benign	NA
GSM6497045	1	0	cancer/benign	NA
GSM6497046	1	0	cancer/benign	NA
GSM6497047	1	0	cancer/benign	NA
GSM6497048	1	0	cancer/benign	NA
GSM6497049	1	0	cancer/benign	NA
GSM6497050	1	0	cancer/benign	NA
GSM6497051	1	0	cancer/benign	NA
GSM6497052	1	0	cancer/benign	NA
GSM6497053	1	0	cancer/benign	NA
GSM6497054	1	0	cancer/benign	NA
GSM6497055	0.752425154	0.247574846	cancer/benign	NA
GSM6497056	1	0	cancer/benign	NA
GSM6497057	1	0	cancer/benign	NA
GSM6497058	1	0	cancer/benign	NA
GSM6497059	1	0	cancer/benign	NA
GSM6497060	1	0	cancer/benign	NA
GSM6497061	1	0	cancer/benign	NA
GSM6497062	1	0	cancer/benign	NA
GSM6497063	1	0	cancer/benign	NA
GSM6497064	1	0	cancer/benign	NA
GSM6497065	1	0	cancer/benign	NA
GSM6497066	1	0	cancer/benign	NA
GSM6497067	1	0	cancer/benign	NA
GSM6497068	1	0	cancer/benign	NA
GSM6497069	1	0	cancer/benign	NA
GSM6497070	1	0	cancer/benign	NA
GSM6497071	1	0	cancer/benign	NA
GSM6497072	1	0	cancer/benign	NA
GSM6497073	1	0	cancer/benign	NA
GSM6497074	1	0	cancer/benign	NA
GSM6497075	1	0	cancer/benign	NA
GSM6497076	1	0	cancer/benign	NA
GSM6497077	1	0	cancer/benign	NA
GSM6497078	1	0	cancer/benign	NA
GSM6497079	1	0	cancer/benign	NA
GSM6497080	1	0	cancer/benign	NA
GSM6497081	0.501205236	0.498794764	cancer/benign	NA
GSM6497082	1	0	cancer/benign	NA
GSM6497083	1	0	cancer/benign	NA
GSM6497084	1	0	cancer/benign	NA
GSM6497085	1	0	cancer/benign	NA
GSM6497086	1	0	cancer/benign	NA
GSM6497087	1	0	cancer/benign	NA
GSM6497088	1	0	cancer/benign	NA
GSM6497089	1	0	cancer/benign	NA
GSM6497090	1	0	cancer/benign	NA
GSM6497091	1	0	cancer/benign	NA
GSM6497092	1	0	cancer/benign	NA
GSM6497093	1	0	cancer/benign	NA
GSM6497094	1	0	cancer/benign	NA
GSM6497095	1	0	cancer/benign	NA
GSM6497096	1	0	cancer/benign	NA
GSM6497097	1	0	cancer/benign	NA
GSM6497098	1	0	cancer/benign	NA
GSM6497099	1	0	cancer/benign	NA
GSM6497100	1	0	cancer/benign	NA
GSM6497101	1	0	cancer/benign	NA
GSM6497102	1	0	cancer/benign	NA
GSM6497103	1	0	cancer/benign	NA
GSM6497104	1	0	cancer/benign	NA
GSM6497105	0.748626165	0.251373835	cancer/benign	NA
GSM6497106	1	0	cancer/benign	NA
GSM6497107	1	0	cancer/benign	NA
GSM6497108	1	0	cancer/benign	NA
GSM6497109	1	0	cancer/benign	NA
GSM6497110	1	0	cancer/benign	NA
GSM6497111	1	0	cancer/benign	NA
GSM6497112	1	0	cancer/benign	NA
GSM6497113	1	0	cancer/benign	NA
GSM6497114	1	0	cancer/benign	NA
GSM6497115	1	0	cancer/benign	NA
GSM6497116	1	0	cancer/benign	NA
GSM6497117	1	0	cancer/benign	NA
GSM6497118	1	0	cancer/benign	NA
GSM6497119	1	0	cancer/benign	NA
GSM6497120	1	0	cancer/benign	NA
GSM6497121	1	0	cancer/benign	NA
GSM6497122	1	0	cancer/benign	NA
GSM6497123	1	0	cancer/benign	NA
GSM6497124	1	0	cancer/benign	NA
GSM6497125	1	0	cancer/benign	NA
GSM6497126	1	0	cancer/benign	NA
GSM6497127	1	0	cancer/benign	NA
GSM6497128	1	0	cancer/benign	NA
GSM6497129	1	0	cancer/benign	NA
GSM6497130	1	0	cancer/benign	NA
GSM6497131	1	0	cancer/benign	NA
GSM6497132	1	0	cancer/benign	NA
GSM6497133	1	0	cancer/benign	NA
GSM6497134	1	0	cancer/benign	NA
GSM6497135	1	0	cancer/benign	NA
GSM6497136	1	0	cancer/benign	NA
GSM6497137	1	0	cancer/benign	NA
GSM6497138	1	0	cancer/benign	NA
GSM6497139	1	0	cancer/benign	NA
GSM6497140	1	0	cancer/benign	NA
GSM6497141	1	0	cancer/benign	NA
GSM6497142	1	0	cancer/benign	NA
GSM6497143	1	0	cancer/benign	NA
GSM6497144	1	0	cancer/benign	NA
GSM6497145	1	0	cancer/benign	NA
GSM6497146	0.752579072	0.247420928	cancer/benign	NA
GSM6497147	1	0	cancer/benign	NA
GSM6497148	1	0	cancer/benign	NA
GSM6497149	1	0	cancer/benign	NA
GSM6497150	1	0	cancer/benign	NA
GSM6497151	1	0	cancer/benign	NA
GSM6497152	1	0	cancer/benign	NA
GSM6497153	1	0	cancer/benign	NA
GSM6497154	1	0	cancer/benign	NA
GSM6497155	1	0	cancer/benign	NA
GSM6497156	1	0	cancer/benign	NA
GSM6497157	0.501205236	0.498794764	cancer/benign	NA
GSM6497158	1	0	cancer/benign	NA
GSM6497159	1	0	cancer/benign	NA
GSM6497160	1	0	cancer/benign	NA
GSM6497161	1	0	cancer/benign	NA
GSM6497162	1	0	cancer/benign	NA
GSM6497163	1	0	cancer/benign	NA
GSM6497164	1	0	cancer/benign	NA
GSM6497165	1	0	cancer/benign	NA
GSM6497166	1	0	cancer/benign	NA
GSM6497167	1	0	cancer/benign	NA
GSM6497168	1	0	cancer/benign	NA
GSM6497169	1	0	cancer/benign	NA
GSM6497170	1	0	cancer/benign	NA
GSM6497171	1	0	cancer/benign	NA
GSM6497172	1	0	cancer/benign	NA
GSM6497173	1	0	cancer/benign	NA
GSM6497174	1	0	cancer/benign	NA
GSM6497175	1	0	cancer/benign	NA
GSM6497176	0.752425154	0.247574846	cancer/benign	NA
GSM6497177	1	0	cancer/benign	NA
GSM6497178	1	0	cancer/benign	NA
GSM6497179	0.748626165	0.251373835	cancer/benign	NA
GSM6497180	0.752425154	0.247574846	cancer/benign	NA
GSM6497181	1	0	cancer/benign	NA
GSM6497182	1	0	cancer/benign	NA
GSM6497183	1	0	cancer/benign	NA
GSM6497184	1	0	cancer/benign	NA
GSM6497185	1	0	cancer/benign	NA
GSM6497186	1	0	cancer/benign	NA
GSM6497187	1	0	cancer/benign	NA
GSM6497188	1	0	cancer/benign	NA
GSM6497189	1	0	cancer/benign	NA
GSM6497190	1	0	cancer/benign	NA
GSM6497191	1	0	cancer/benign	NA
GSM6497192	1	0	cancer/benign	NA
GSM6497193	1	0	cancer/benign	NA
GSM6497194	0.748626165	0.251373835	cancer/benign	NA
GSM6497195	1	0	cancer/benign	NA
GSM6497196	1	0	cancer/benign	NA
GSM6497197	1	0	cancer/benign	NA
GSM6497198	0.501205236	0.498794764	cancer/benign	NA
GSM6497199	1	0	cancer/benign	NA
GSM6497200	1	0	cancer/benign	NA
GSM6497201	1	0	cancer/benign	NA
GSM6497202	1	0	cancer/benign	NA
GSM6497203	1	0	cancer/benign	NA
GSM6497204	0.748626165	0.251373835	cancer/benign	NA
GSM6497205	1	0	cancer/benign	NA
GSM6497206	1	0	cancer/benign	NA
GSM6497207	1	0	cancer/benign	NA
GSM6497208	1	0	cancer/benign	NA
GSM6497209	1	0	cancer/benign	NA
GSM6497210	1	0	cancer/benign	NA
GSM6497211	1	0	cancer/benign	NA
GSM6497212	1	0	cancer/benign	NA
GSM6497213	1	0	cancer/benign	NA
GSM6497214	1	0	cancer/benign	NA
GSM6497215	0.752425154	0.247574846	cancer/benign	NA
GSM6497216	1	0	cancer/benign	NA
GSM6497217	1	0	cancer/benign	NA
GSM6497218	1	0	cancer/benign	NA
GSM6497219	1	0	cancer/benign	NA
GSM6497220	1	0	cancer/benign	NA
GSM6497221	1	0	cancer/benign	NA
GSM6497222	1	0	cancer/benign	NA
GSM6497223	1	0	cancer/benign	NA
GSM6497224	1	0	cancer/benign	NA
GSM6497225	0.752579072	0.247420928	cancer/benign	NA
GSM6497226	1	0	cancer/benign	NA
GSM6497227	1	0	cancer/benign	NA
GSM6497228	1	0	cancer/benign	NA
GSM6497229	1	0	cancer/benign	NA
GSM6497230	1	0	cancer/benign	NA
GSM6497231	1	0	cancer/benign	NA
GSM6497232	1	0	cancer/benign	NA
GSM6497233	1	0	cancer/benign	NA
GSM6497234	1	0	cancer/benign	NA
GSM6497235	1	0	cancer/benign	NA
GSM6497236	1	0	cancer/benign	NA
GSM6497237	1	0	cancer/benign	NA
GSM6497238	1	0	cancer/benign	NA
GSM6497239	1	0	cancer/benign	NA
GSM6497240	1	0	cancer/benign	NA
GSM6497241	1	0	cancer/benign	NA
GSM6497242	1	0	cancer/benign	NA
GSM6497243	1	0	cancer/benign	NA
GSM6497244	0.748626165	0.251373835	cancer/benign	NA
GSM6497245	1	0	cancer/benign	NA
GSM6497246	1	0	cancer/benign	NA
GSM6497247	1	0	cancer/benign	NA
GSM6497248	1	0	cancer/benign	NA
GSM6497249	1	0	cancer/benign	NA
GSM6497250	1	0	cancer/benign	NA
GSM6497251	1	0	cancer/benign	NA
GSM6497252	1	0	cancer/benign	NA
GSM6497253	1	0	cancer/benign	NA
GSM6497254	1	0	cancer/benign	NA
GSM6497255	1	0	cancer/benign	NA
GSM6497256	1	0	cancer/benign	NA
GSM6497257	1	0	cancer/benign	NA
GSM6497258	1	0	cancer/benign	NA
GSM6497259	1	0	cancer/benign	NA
GSM6497260	1	0	cancer/benign	NA
GSM6497261	1	0	cancer/benign	NA
GSM6497262	1	0	cancer/benign	NA
GSM6497263	1	0	cancer/benign	NA
GSM6497264	1	0	cancer/benign	NA
GSM6497265	1	0	cancer/benign	NA
GSM6497266	1	0	cancer/benign	NA
GSM6497267	1	0	cancer/benign	NA
GSM6497268	1	0	cancer/benign	NA
GSM6497269	1	0	cancer/benign	NA
GSM6497270	1	0	cancer/benign	NA
GSM6497271	1	0	cancer/benign	NA
GSM6497272	1	0	cancer/benign	NA
GSM6497273	1	0	cancer/benign	NA
GSM6497274	1	0	cancer/benign	NA
GSM6497275	1	0	cancer/benign	NA
GSM6497276	1	0	cancer/benign	NA
GSM6497277	1	0	cancer/benign	NA
GSM6497278	1	0	cancer/benign	NA
GSM6497279	1	0	cancer/benign	NA
GSM6497280	1	0	cancer/benign	NA
GSM6497281	1	0	cancer/benign	NA
GSM6497282	1	0	cancer/benign	NA
GSM6497283	1	0	cancer/benign	NA
GSM6497284	1	0	cancer/benign	NA
GSM6497285	1	0	cancer/benign	NA
GSM6497286	1	0	cancer/benign	NA
GSM6497287	1	0	cancer/benign	NA
GSM6497288	1	0	cancer/benign	NA
GSM6497289	1	0	cancer/benign	NA
GSM6497290	1	0	cancer/benign	NA
GSM6497291	1	0	cancer/benign	NA
GSM6497292	1	0	cancer/benign	NA
GSM6497293	1	0	cancer/benign	NA
GSM6497294	1	0	cancer/benign	NA
GSM6497295	1	0	cancer/benign	NA
GSM6497296	1	0	cancer/benign	NA
GSM6497297	1	0	cancer/benign	NA
GSM6497298	1	0	cancer/benign	NA
GSM6497299	0.752425154	0.247574846	cancer/benign	NA
GSM6497300	1	0	cancer/benign	NA
GSM6497301	1	0	cancer/benign	NA
GSM6497302	1	0	cancer/benign	NA
GSM6497303	1	0	cancer/benign	NA
GSM6497304	1	0	cancer/benign	NA
GSM6497305	1	0	cancer/benign	NA
GSM6497306	1	0	cancer/benign	NA
GSM6497307	1	0	cancer/benign	NA
GSM6497308	1	0	cancer/benign	NA
GSM6497309	1	0	cancer/benign	NA
GSM6497310	1	0	cancer/benign	NA
GSM6497311	1	0	cancer/benign	NA
GSM6497312	1	0	cancer/benign	NA
GSM6497313	1	0	cancer/benign	NA
GSM6497314	1	0	cancer/benign	NA
GSM6497315	1	0	cancer/benign	NA
GSM6497316	1	0	cancer/benign	NA
GSM6497317	1	0	cancer/benign	NA
GSM6497318	1	0	cancer/benign	NA
GSM6497319	1	0	cancer/benign	NA
GSM6497320	1	0	cancer/benign	NA
GSM6497321	1	0	cancer/benign	NA
GSM6497322	1	0	cancer/benign	NA
GSM6497323	1	0	cancer/benign	NA
GSM6497324	1	0	cancer/benign	NA
GSM6497325	1	0	cancer/benign	NA
GSM6497326	1	0	cancer/benign	NA
GSM6497327	1	0	cancer/benign	NA
GSM6497328	1	0	cancer/benign	NA
GSM6497329	1	0	cancer/benign	NA
GSM6497330	0.752425154	0.247574846	cancer/benign	NA
GSM6497331	1	0	cancer/benign	NA
GSM6497332	1	0	cancer/benign	NA
GSM6497333	1	0	cancer/benign	NA
GSM6497334	1	0	cancer/benign	NA
GSM6497335	1	0	cancer/benign	NA
GSM6497336	1	0	cancer/benign	NA
GSM6497337	1	0	cancer/benign	NA
GSM6497338	1	0	cancer/benign	NA
GSM6497339	1	0	cancer/benign	NA
GSM6497340	1	0	cancer/benign	NA
GSM6497341	1	0	cancer/benign	NA
GSM6497342	1	0	cancer/benign	NA
GSM6497343	1	0	cancer/benign	NA
GSM6497344	1	0	cancer/benign	NA
GSM6497345	1	0	cancer/benign	NA
GSM6497346	0.752425154	0.247574846	cancer/benign	NA
GSM6497347	0.752425154	0.247574846	cancer/benign	NA
GSM6497348	0.752425154	0.247574846	cancer/benign	NA
GSM6497349	0.752425154	0.247574846	cancer/benign	NA
GSM6497350	1	0	cancer/benign	NA
GSM6497351	1	0	cancer/benign	NA
GSM6497352	1	0	cancer/benign	NA
GSM6497353	1	0	cancer/benign	NA
GSM6497354	0.752425154	0.247574846	cancer/benign	NA
GSM6497355	1	0	cancer/benign	NA
GSM6497356	1	0	cancer/benign	NA
GSM6497357	1	0	cancer/benign	NA
GSM6497358	1	0	cancer/benign	NA
GSM6497359	0.752425154	0.247574846	cancer/benign	NA
GSM6497360	0.752425154	0.247574846	cancer/benign	NA
GSM6497361	1	0	cancer/benign	NA
GSM6497362	0.498794764	0.501205236	non_cancer/non_benign	NA
GSM6497363	1	0	cancer/benign	NA
GSM6497364	1	0	cancer/benign	NA
GSM6497365	1	0	cancer/benign	NA
GSM6497366	0.752425154	0.247574846	cancer/benign	NA
GSM6497367	1	0	cancer/benign	NA
GSM6497368	0.752425154	0.247574846	cancer/benign	NA
GSM6497369	1	0	cancer/benign	NA
GSM6497370	1	0	cancer/benign	NA
GSM6497371	1	0	cancer/benign	NA
GSM6497372	1	0	cancer/benign	NA
GSM6497373	1	0	cancer/benign	NA
GSM6497374	1	0	cancer/benign	NA
GSM6497375	1	0	cancer/benign	NA
GSM6497376	1	0	cancer/benign	NA
GSM6497377	1	0	cancer/benign	NA
GSM6497378	1	0	cancer/benign	NA
GSM6497379	1	0	cancer/benign	NA
GSM6497380	1	0	cancer/benign	NA
GSM6497381	1	0	cancer/benign	NA
GSM6497382	1	0	cancer/benign	NA
GSM6497383	1	0	cancer/benign	NA
GSM6497384	1	0	cancer/benign	NA
GSM6497385	1	0	cancer/benign	NA
GSM6497386	1	0	cancer/benign	NA
GSM6497387	1	0	cancer/benign	NA
GSM6497388	1	0	cancer/benign	NA
GSM6497389	0	1	non_cancer/non_benign	NA
GSM6497390	0	1	non_cancer/non_benign	NA
GSM6497391	0	1	non_cancer/non_benign	NA
GSM6497392	0	1	non_cancer/non_benign	NA
GSM6497393	0	1	non_cancer/non_benign	NA
GSM6497394	0	1	non_cancer/non_benign	NA
GSM6497395	0	1	non_cancer/non_benign	NA
GSM6497396	0	1	non_cancer/non_benign	NA
GSM6497397	0	1	non_cancer/non_benign	NA
GSM6497398	0	1	non_cancer/non_benign	NA
GSM6497399	0	1	non_cancer/non_benign	NA
GSM6497400	0	1	non_cancer/non_benign	NA
GSM6497401	0	1	non_cancer/non_benign	NA
GSM6497402	0	1	non_cancer/non_benign	NA
GSM6497403	0	1	non_cancer/non_benign	NA
GSM6497404	0	1	non_cancer/non_benign	NA
GSM6497405	0	1	non_cancer/non_benign	NA
GSM6497406	0	1	non_cancer/non_benign	NA
GSM6497407	0	1	non_cancer/non_benign	NA
GSM6497408	0	1	non_cancer/non_benign	NA
GSM6497409	0	1	non_cancer/non_benign	NA
GSM6497410	0	1	non_cancer/non_benign	NA
GSM6497411	0	1	non_cancer/non_benign	NA
GSM6497412	0	1	non_cancer/non_benign	NA
GSM6497413	0	1	non_cancer/non_benign	NA
GSM6497414	0	1	non_cancer/non_benign	NA
GSM6497415	0	1	non_cancer/non_benign	NA
GSM6497416	0	1	non_cancer/non_benign	NA
GSM6497417	0	1	non_cancer/non_benign	NA
GSM6497418	0.247574846	0.752425154	non_cancer/non_benign	NA
GSM6497419	0	1	non_cancer/non_benign	NA
GSM6497420	0	1	non_cancer/non_benign	NA
GSM6497421	0	1	non_cancer/non_benign	NA
GSM6497422	0	1	non_cancer/non_benign	NA
GSM6497423	0	1	non_cancer/non_benign	NA
GSM6497424	0	1	non_cancer/non_benign	NA
GSM6497425	0	1	non_cancer/non_benign	NA
GSM6497426	0	1	non_cancer/non_benign	NA
GSM6497427	0	1	non_cancer/non_benign	NA
GSM6497428	0	1	non_cancer/non_benign	NA
GSM6497429	0	1	non_cancer/non_benign	NA
GSM6497430	0	1	non_cancer/non_benign	NA
GSM6497431	0	1	non_cancer/non_benign	NA
GSM6497432	0	1	non_cancer/non_benign	NA
GSM6497433	0	1	non_cancer/non_benign	NA
GSM6497434	0	1	non_cancer/non_benign	NA
GSM6497435	0	1	non_cancer/non_benign	NA
GSM6497436	0	1	non_cancer/non_benign	NA
GSM6497437	0	1	non_cancer/non_benign	NA
GSM6497438	0	1	non_cancer/non_benign	NA
GSM6497439	0	1	non_cancer/non_benign	NA
GSM6497440	0	1	non_cancer/non_benign	NA
GSM6497441	0	1	non_cancer/non_benign	NA
GSM6497442	0	1	non_cancer/non_benign	NA
GSM6497443	0	1	non_cancer/non_benign	NA
GSM6497444	0	1	non_cancer/non_benign	NA
GSM6497445	0	1	non_cancer/non_benign	NA
GSM6497446	0	1	non_cancer/non_benign	NA
GSM6497447	0	1	non_cancer/non_benign	NA
GSM6497448	0	1	non_cancer/non_benign	NA
GSM6497449	0	1	non_cancer/non_benign	NA
GSM6497450	0	1	non_cancer/non_benign	NA
GSM6497451	0	1	non_cancer/non_benign	NA
GSM6497452	0	1	non_cancer/non_benign	NA
GSM6497453	0	1	non_cancer/non_benign	NA
GSM6497454	0	1	non_cancer/non_benign	NA
GSM6497455	0	1	non_cancer/non_benign	NA
GSM6497456	0	1	non_cancer/non_benign	NA
GSM6497457	0	1	non_cancer/non_benign	NA
GSM6497458	0	1	non_cancer/non_benign	NA
GSM6497459	0	1	non_cancer/non_benign	NA
GSM6497460	0	1	non_cancer/non_benign	NA
GSM6497461	0	1	non_cancer/non_benign	NA
GSM6497462	0	1	non_cancer/non_benign	NA
GSM6497463	0	1	non_cancer/non_benign	NA
GSM6497464	0	1	non_cancer/non_benign	NA
GSM6497465	0	1	non_cancer/non_benign	NA
GSM6497466	0	1	non_cancer/non_benign	NA
GSM6497467	0	1	non_cancer/non_benign	NA
GSM6497468	0	1	non_cancer/non_benign	NA
GSM6497469	0	1	non_cancer/non_benign	NA
GSM6497470	0	1	non_cancer/non_benign	NA
GSM6497471	0	1	non_cancer/non_benign	NA
GSM6497472	0	1	non_cancer/non_benign	NA
GSM6497473	0	1	non_cancer/non_benign	NA
GSM6497474	0	1	non_cancer/non_benign	NA
GSM6497475	0	1	non_cancer/non_benign	NA
GSM6497476	0	1	non_cancer/non_benign	NA
GSM6497477	0	1	non_cancer/non_benign	NA
GSM6497478	0	1	non_cancer/non_benign	NA
GSM6497479	0	1	non_cancer/non_benign	NA
GSM6497480	0	1	non_cancer/non_benign	NA
GSM6497481	0	1	non_cancer/non_benign	NA
GSM6497482	0	1	non_cancer/non_benign	NA
GSM6497483	0	1	non_cancer/non_benign	NA
GSM6497484	0	1	non_cancer/non_benign	NA
GSM6497485	0	1	non_cancer/non_benign	NA
GSM6497486	0	1	non_cancer/non_benign	NA
GSM6497487	0	1	non_cancer/non_benign	NA
GSM6497488	0	1	non_cancer/non_benign	NA
GSM6497489	0	1	non_cancer/non_benign	NA
GSM6497490	0	1	non_cancer/non_benign	NA
GSM6497491	0	1	non_cancer/non_benign	NA
GSM6497492	0	1	non_cancer/non_benign	NA
GSM6497493	0	1	non_cancer/non_benign	NA
GSM6497494	0	1	non_cancer/non_benign	NA
GSM6497495	0	1	non_cancer/non_benign	NA
GSM6497496	0	1	non_cancer/non_benign	NA
GSM6497497	0	1	non_cancer/non_benign	NA
GSM6497498	0	1	non_cancer/non_benign	NA
GSM6497499	0	1	non_cancer/non_benign	NA
GSM6497500	0	1	non_cancer/non_benign	NA
GSM6497501	0	1	non_cancer/non_benign	NA
GSM6497502	0	1	non_cancer/non_benign	NA
GSM6497503	0	1	non_cancer/non_benign	NA
GSM6497504	0	1	non_cancer/non_benign	NA
GSM6497505	0	1	non_cancer/non_benign	NA
GSM6497506	0	1	non_cancer/non_benign	NA
GSM6497507	0	1	non_cancer/non_benign	NA
GSM6497508	0	1	non_cancer/non_benign	NA
GSM6497509	0	1	non_cancer/non_benign	NA
GSM6497510	0	1	non_cancer/non_benign	NA
GSM6497511	0	1	non_cancer/non_benign	NA
GSM6497512	0	1	non_cancer/non_benign	NA
GSM6497513	0	1	non_cancer/non_benign	NA
GSM6497514	0	1	non_cancer/non_benign	NA
GSM6497515	0	1	non_cancer/non_benign	NA
GSM6497516	0	1	non_cancer/non_benign	NA
GSM6497517	0	1	non_cancer/non_benign	NA
GSM6497518	0	1	non_cancer/non_benign	NA
GSM6497519	0	1	non_cancer/non_benign	NA
GSM6497520	0	1	non_cancer/non_benign	NA
GSM6497521	0	1	non_cancer/non_benign	NA
GSM6497522	0	1	non_cancer/non_benign	NA
GSM6497523	0	1	non_cancer/non_benign	NA
GSM6497524	0	1	non_cancer/non_benign	NA
GSM6497525	0	1	non_cancer/non_benign	NA
GSM6497526	0	1	non_cancer/non_benign	NA
GSM6497527	0	1	non_cancer/non_benign	NA
GSM6497528	0	1	non_cancer/non_benign	NA
GSM6497529	0	1	non_cancer/non_benign	NA
GSM6497530	0	1	non_cancer/non_benign	NA
GSM6497531	0	1	non_cancer/non_benign	NA
GSM6497532	0	1	non_cancer/non_benign	NA
GSM6497533	0	1	non_cancer/non_benign	NA
GSM6497534	0	1	non_cancer/non_benign	NA
GSM6497535	0	1	non_cancer/non_benign	NA
GSM6497536	0	1	non_cancer/non_benign	NA
GSM6497537	0	1	non_cancer/non_benign	NA
GSM6497538	0	1	non_cancer/non_benign	NA
GSM6497539	0	1	non_cancer/non_benign	NA
GSM6497540	0	1	non_cancer/non_benign	NA
GSM6497541	0	1	non_cancer/non_benign	NA
GSM6497542	0	1	non_cancer/non_benign	NA
GSM6497543	0	1	non_cancer/non_benign	NA
GSM6497544	0	1	non_cancer/non_benign	NA
GSM6497545	0	1	non_cancer/non_benign	NA
GSM6497546	0	1	non_cancer/non_benign	NA
GSM6497547	0	1	non_cancer/non_benign	NA
GSM6497548	0	1	non_cancer/non_benign	NA
GSM6497549	0	1	non_cancer/non_benign	NA
GSM6497550	0	1	non_cancer/non_benign	NA
GSM6497551	0	1	non_cancer/non_benign	NA
GSM6497552	0	1	non_cancer/non_benign	NA
GSM6497553	0	1	non_cancer/non_benign	NA
GSM6497554	0	1	non_cancer/non_benign	NA
GSM6497555	0	1	non_cancer/non_benign	NA
GSM6497556	0	1	non_cancer/non_benign	NA
GSM6497557	0	1	non_cancer/non_benign	NA
GSM6497558	0	1	non_cancer/non_benign	NA
GSM6497559	0	1	non_cancer/non_benign	NA
GSM6497560	0	1	non_cancer/non_benign	NA
GSM6497561	0	1	non_cancer/non_benign	NA
GSM6497562	0	1	non_cancer/non_benign	NA
GSM6497563	0	1	non_cancer/non_benign	NA
GSM6497564	0	1	non_cancer/non_benign	NA
GSM6497565	0	1	non_cancer/non_benign	NA
GSM6497566	0	1	non_cancer/non_benign	NA
GSM6497567	0	1	non_cancer/non_benign	NA
GSM6497568	0	1	non_cancer/non_benign	NA
GSM6497569	0.247420928	0.752579072	non_cancer/non_benign	NA
GSM6497570	0	1	non_cancer/non_benign	NA
GSM6497571	0	1	non_cancer/non_benign	NA
GSM6497572	0	1	non_cancer/non_benign	NA
GSM6497573	0	1	non_cancer/non_benign	NA
GSM6497574	0	1	non_cancer/non_benign	NA
GSM6497575	0	1	non_cancer/non_benign	NA
GSM6497576	0	1	non_cancer/non_benign	NA
GSM6497577	0	1	non_cancer/non_benign	NA
GSM6497578	0	1	non_cancer/non_benign	NA
GSM6497579	0	1	non_cancer/non_benign	NA
GSM6497580	0	1	non_cancer/non_benign	NA
GSM6497581	0	1	non_cancer/non_benign	NA
GSM6497582	0	1	non_cancer/non_benign	NA
GSM6497583	0	1	non_cancer/non_benign	NA
GSM6497584	0	1	non_cancer/non_benign	NA
GSM6497585	0	1	non_cancer/non_benign	NA
GSM6497586	0	1	non_cancer/non_benign	NA
GSM6497587	0	1	non_cancer/non_benign	NA
GSM6497588	0	1	non_cancer/non_benign	NA
GSM6497589	0.247574846	0.752425154	non_cancer/non_benign	NA
GSM6497590	0	1	non_cancer/non_benign	NA
GSM6497591	0	1	non_cancer/non_benign	NA
GSM6497592	0	1	non_cancer/non_benign	NA
GSM6497593	0	1	non_cancer/non_benign	NA
GSM6497594	0	1	non_cancer/non_benign	NA
GSM6497595	0	1	non_cancer/non_benign	NA
GSM6497596	0	1	non_cancer/non_benign	NA
GSM6497597	0	1	non_cancer/non_benign	NA
GSM6497598	0	1	non_cancer/non_benign	NA
GSM6497599	0	1	non_cancer/non_benign	NA
GSM6497600	0	1	non_cancer/non_benign	NA
GSM6497601	0.247420928	0.752579072	non_cancer/non_benign	NA
GSM6497602	0	1	non_cancer/non_benign	NA
GSM6497603	0.247420928	0.752579072	non_cancer/non_benign	NA
GSM6497604	0	1	non_cancer/non_benign	NA
GSM6497605	0	1	non_cancer/non_benign	NA
GSM6497606	0	1	non_cancer/non_benign	NA
GSM6497607	0	1	non_cancer/non_benign	NA
GSM6497608	0	1	non_cancer/non_benign	NA
GSM6497609	0	1	non_cancer/non_benign	NA
GSM6497610	0.247420928	0.752579072	non_cancer/non_benign	NA
GSM6497611	0	1	non_cancer/non_benign	NA
GSM6497612	0	1	non_cancer/non_benign	NA
GSM6497613	0	1	non_cancer/non_benign	NA
GSM6497614	0	1	non_cancer/non_benign	NA
GSM6497615	0	1	non_cancer/non_benign	NA
GSM6497616	0	1	non_cancer/non_benign	NA
GSM6497617	0	1	non_cancer/non_benign	NA
GSM6497618	0	1	non_cancer/non_benign	NA
GSM6497619	0	1	non_cancer/non_benign	NA
GSM6497620	0	1	non_cancer/non_benign	NA
GSM6497621	0	1	non_cancer/non_benign	NA
GSM6497622	0	1	non_cancer/non_benign	NA
GSM6497623	0	1	non_cancer/non_benign	NA
GSM6497624	0	1	non_cancer/non_benign	NA
GSM6497625	0	1	non_cancer/non_benign	NA
GSM6497626	0	1	non_cancer/non_benign	NA
GSM6497627	0	1	non_cancer/non_benign	NA
GSM6497628	0	1	non_cancer/non_benign	NA
GSM6497629	0	1	non_cancer/non_benign	NA
GSM6497630	0	1	non_cancer/non_benign	NA
GSM6497631	0	1	non_cancer/non_benign	NA
GSM6497632	0	1	non_cancer/non_benign	NA
GSM6497633	0	1	non_cancer/non_benign	NA
GSM6497634	0	1	non_cancer/non_benign	NA
GSM6497635	0	1	non_cancer/non_benign	NA
GSM6497636	0	1	non_cancer/non_benign	NA
GSM6497637	0	1	non_cancer/non_benign	NA
GSM6497638	0	1	non_cancer/non_benign	NA
GSM6497639	0	1	non_cancer/non_benign	NA
GSM6497640	0	1	non_cancer/non_benign	NA
GSM6497641	0	1	non_cancer/non_benign	NA
GSM6497642	0	1	non_cancer/non_benign	NA
GSM6497643	0	1	non_cancer/non_benign	NA
GSM6497644	0	1	non_cancer/non_benign	NA
GSM6497645	0	1	non_cancer/non_benign	NA
GSM6497646	0	1	non_cancer/non_benign	NA
GSM6497647	0	1	non_cancer/non_benign	NA
GSM6497648	0	1	non_cancer/non_benign	NA
GSM6497649	0	1	non_cancer/non_benign	NA
GSM6497650	0	1	non_cancer/non_benign	NA
GSM6497651	0	1	non_cancer/non_benign	NA
GSM6497652	0	1	non_cancer/non_benign	NA
GSM6497653	0	1	non_cancer/non_benign	NA
GSM6497654	0	1	non_cancer/non_benign	NA
GSM6497655	0	1	non_cancer/non_benign	NA
GSM6497656	0	1	non_cancer/non_benign	NA
GSM6497657	0	1	non_cancer/non_benign	NA
GSM6497658	0	1	non_cancer/non_benign	NA
GSM6497659	0	1	non_cancer/non_benign	NA
GSM6497660	0	1	non_cancer/non_benign	NA
GSM6497661	0	1	non_cancer/non_benign	NA
GSM6497662	0	1	non_cancer/non_benign	NA
GSM6497663	0	1	non_cancer/non_benign	NA
GSM6497664	0	1	non_cancer/non_benign	NA
GSM6497665	0	1	non_cancer/non_benign	NA
GSM6497666	0	1	non_cancer/non_benign	NA
GSM6497667	0	1	non_cancer/non_benign	NA
GSM6497668	0	1	non_cancer/non_benign	NA
GSM6497669	0	1	non_cancer/non_benign	NA
GSM6497670	0	1	non_cancer/non_benign	NA
GSM6497671	0	1	non_cancer/non_benign	NA
GSM6497672	0	1	non_cancer/non_benign	NA
GSM6497673	0	1	non_cancer/non_benign	NA
GSM6497674	0	1	non_cancer/non_benign	NA
GSM6497675	0	1	non_cancer/non_benign	NA
GSM6497676	0	1	non_cancer/non_benign	NA
GSM6497677	0	1	non_cancer/non_benign	NA
GSM6497678	0	1	non_cancer/non_benign	NA
GSM6497679	0	1	non_cancer/non_benign	NA
GSM6497680	0	1	non_cancer/non_benign	NA
GSM6497681	0	1	non_cancer/non_benign	NA
GSM6497682	0	1	non_cancer/non_benign	NA
GSM6497683	0	1	non_cancer/non_benign	NA
GSM6497684	0	1	non_cancer/non_benign	NA
GSM6497685	0	1	non_cancer/non_benign	NA
GSM6497686	0	1	non_cancer/non_benign	NA
GSM6497687	0	1	non_cancer/non_benign	NA
GSM6497688	0	1	non_cancer/non_benign	NA
GSM6497689	0	1	non_cancer/non_benign	NA
GSM6497690	0	1	non_cancer/non_benign	NA
GSM6497691	0	1	non_cancer/non_benign	NA
GSM6497692	0	1	non_cancer/non_benign	NA
GSM6497693	0	1	non_cancer/non_benign	NA
GSM6497694	0	1	non_cancer/non_benign	NA
GSM6497695	0	1	non_cancer/non_benign	NA
GSM6497696	0	1	non_cancer/non_benign	NA
GSM6497697	0	1	non_cancer/non_benign	NA
GSM6497698	0	1	non_cancer/non_benign	NA
GSM6497699	0	1	non_cancer/non_benign	NA
GSM6497700	0	1	non_cancer/non_benign	NA
GSM6497701	0	1	non_cancer/non_benign	NA
GSM6497702	0	1	non_cancer/non_benign	NA
GSM6497703	0	1	non_cancer/non_benign	NA
GSM6497704	0	1	non_cancer/non_benign	NA
GSM6497705	0	1	non_cancer/non_benign	NA
GSM6497706	0	1	non_cancer/non_benign	NA
GSM6497707	0	1	non_cancer/non_benign	NA
GSM6497708	0	1	non_cancer/non_benign	NA
GSM6497709	0	1	non_cancer/non_benign	NA
GSM6497710	0	1	non_cancer/non_benign	NA
GSM6497711	0	1	non_cancer/non_benign	NA
GSM6497712	0	1	non_cancer/non_benign	NA
GSM6497713	0.247420928	0.752579072	non_cancer/non_benign	NA
GSM6497714	0	1	non_cancer/non_benign	NA
GSM6497715	0	1	non_cancer/non_benign	NA
GSM6497716	0	1	non_cancer/non_benign	NA
GSM6497717	0	1	non_cancer/non_benign	NA
GSM6497718	0	1	non_cancer/non_benign	NA
GSM6497719	0	1	non_cancer/non_benign	NA
GSM6497720	0	1	non_cancer/non_benign	NA
GSM6497721	0	1	non_cancer/non_benign	NA
GSM6497722	0	1	non_cancer/non_benign	NA
GSM6497723	0	1	non_cancer/non_benign	NA
GSM6497724	0	1	non_cancer/non_benign	NA
GSM6497725	0	1	non_cancer/non_benign	NA
GSM6497726	0	1	non_cancer/non_benign	NA
GSM6497727	0	1	non_cancer/non_benign	NA
GSM6497728	0	1	non_cancer/non_benign	NA
GSM6497729	0	1	non_cancer/non_benign	NA
GSM6497730	0	1	non_cancer/non_benign	NA
GSM6497731	0	1	non_cancer/non_benign	NA
GSM6497732	0	1	non_cancer/non_benign	NA
GSM6497733	0	1	non_cancer/non_benign	NA
GSM6497734	0	1	non_cancer/non_benign	NA
GSM6497735	0	1	non_cancer/non_benign	NA
GSM6497736	0	1	non_cancer/non_benign	NA
GSM6497737	0	1	non_cancer/non_benign	NA
GSM6497738	0	1	non_cancer/non_benign	NA
GSM6497739	0	1	non_cancer/non_benign	NA
GSM6497740	0	1	non_cancer/non_benign	NA
GSM6497741	0	1	non_cancer/non_benign	NA
GSM6497742	0	1	non_cancer/non_benign	NA
GSM6497743	0	1	non_cancer/non_benign	NA
GSM6497744	0	1	non_cancer/non_benign	NA
GSM6497745	0	1	non_cancer/non_benign	NA
GSM6497746	0	1	non_cancer/non_benign	NA
GSM6497747	0	1	non_cancer/non_benign	NA
GSM6497748	0	1	non_cancer/non_benign	NA
GSM6497749	0	1	non_cancer/non_benign	NA
GSM6497750	0	1	non_cancer/non_benign	NA
GSM6497751	0	1	non_cancer/non_benign	NA
GSM6497752	0	1	non_cancer/non_benign	NA
GSM6497753	0.247420928	0.752579072	non_cancer/non_benign	NA
GSM6497754	0	1	non_cancer/non_benign	NA
GSM6497755	0	1	non_cancer/non_benign	NA
GSM6497756	0	1	non_cancer/non_benign	NA
GSM6497757	0	1	non_cancer/non_benign	NA
GSM6497758	0	1	non_cancer/non_benign	NA
GSM6497759	0	1	non_cancer/non_benign	NA
GSM6497760	0	1	non_cancer/non_benign	NA
GSM6497761	0	1	non_cancer/non_benign	NA
GSM6497762	0	1	non_cancer/non_benign	NA
GSM6497763	0	1	non_cancer/non_benign	NA
GSM6497764	0	1	non_cancer/non_benign	NA
GSM6497765	0	1	non_cancer/non_benign	NA
GSM6497766	0	1	non_cancer/non_benign	NA
GSM6497767	0	1	non_cancer/non_benign	NA
GSM6497768	0	1	non_cancer/non_benign	NA
GSM6497769	0	1	non_cancer/non_benign	NA
GSM6497770	0	1	non_cancer/non_benign	NA
GSM6497771	0	1	non_cancer/non_benign	NA
GSM6497772	0	1	non_cancer/non_benign	NA
GSM6497773	0	1	non_cancer/non_benign	NA
GSM6497774	0	1	non_cancer/non_benign	NA
GSM6497775	0	1	non_cancer/non_benign	NA
GSM6497776	0	1	non_cancer/non_benign	NA
GSM6497777	0	1	non_cancer/non_benign	NA
GSM6497778	0	1	non_cancer/non_benign	NA
GSM6497779	0	1	non_cancer/non_benign	NA
GSM6497780	0	1	non_cancer/non_benign	NA
GSM6497781	0	1	non_cancer/non_benign	NA
GSM6497782	0	1	non_cancer/non_benign	NA
GSM6497783	0	1	non_cancer/non_benign	NA
GSM6497784	0	1	non_cancer/non_benign	NA
GSM6497785	0	1	non_cancer/non_benign	NA
GSM6497786	0	1	non_cancer/non_benign	NA
GSM6497787	0	1	non_cancer/non_benign	NA
GSM6497788	0	1	non_cancer/non_benign	NA
GSM6497789	0	1	non_cancer/non_benign	NA
GSM6497790	0	1	non_cancer/non_benign	NA
GSM6497791	0	1	non_cancer/non_benign	NA
GSM6497792	0	1	non_cancer/non_benign	NA
GSM6497793	0	1	non_cancer/non_benign	NA
GSM6497794	0	1	non_cancer/non_benign	NA
GSM6497795	0	1	non_cancer/non_benign	NA
GSM6497796	0	1	non_cancer/non_benign	NA
GSM6497797	0	1	non_cancer/non_benign	NA
GSM6497798	0	1	non_cancer/non_benign	NA
GSM6497799	0	1	non_cancer/non_benign	NA
GSM6497800	0	1	non_cancer/non_benign	NA
GSM6497801	0	1	non_cancer/non_benign	NA
GSM6497802	0	1	non_cancer/non_benign	NA
GSM6497803	0	1	non_cancer/non_benign	NA
GSM6497804	0	1	non_cancer/non_benign	NA
GSM6497805	0	1	non_cancer/non_benign	NA
GSM6497806	0	1	non_cancer/non_benign	NA
GSM6497807	0	1	non_cancer/non_benign	NA
GSM6497808	0	1	non_cancer/non_benign	NA
GSM6497809	0	1	non_cancer/non_benign	NA
GSM6497810	0	1	non_cancer/non_benign	NA
GSM6497811	0	1	non_cancer/non_benign	NA
GSM6497812	0.247574846	0.752425154	non_cancer/non_benign	NA
GSM6497813	0	1	non_cancer/non_benign	NA
GSM6497814	0	1	non_cancer/non_benign	NA
GSM6497815	0	1	non_cancer/non_benign	NA
GSM6497816	0	1	non_cancer/non_benign	NA
GSM6497817	0	1	non_cancer/non_benign	NA
GSM6497818	0	1	non_cancer/non_benign	NA
GSM6497819	0	1	non_cancer/non_benign	NA
GSM6497820	0	1	non_cancer/non_benign	NA
GSM6497821	0	1	non_cancer/non_benign	NA
GSM6497822	0	1	non_cancer/non_benign	NA
GSM6497823	0	1	non_cancer/non_benign	NA
GSM6497824	0	1	non_cancer/non_benign	NA
GSM6497825	0	1	non_cancer/non_benign	NA
GSM6497826	0	1	non_cancer/non_benign	NA
GSM6497827	0	1	non_cancer/non_benign	NA
GSM6497828	0	1	non_cancer/non_benign	NA
GSM6497829	0	1	non_cancer/non_benign	NA
GSM6497830	0	1	non_cancer/non_benign	NA
GSM6497831	0	1	non_cancer/non_benign	NA
GSM6497832	0	1	non_cancer/non_benign	NA
GSM6497833	0	1	non_cancer/non_benign	NA
GSM6497834	0	1	non_cancer/non_benign	NA
GSM6497835	0	1	non_cancer/non_benign	NA
GSM6497836	0	1	non_cancer/non_benign	NA
GSM6497837	0	1	non_cancer/non_benign	NA
GSM6497838	0	1	non_cancer/non_benign	NA
GSM6497839	0	1	non_cancer/non_benign	NA
GSM6497840	0	1	non_cancer/non_benign	NA
GSM6497841	0	1	non_cancer/non_benign	NA
GSM6497842	0	1	non_cancer/non_benign	NA
GSM6497843	0	1	non_cancer/non_benign	NA
GSM6497844	0	1	non_cancer/non_benign	NA
GSM6497845	0	1	non_cancer/non_benign	NA
GSM6497846	0	1	non_cancer/non_benign	NA
GSM6497847	0	1	non_cancer/non_benign	NA
GSM6497848	0	1	non_cancer/non_benign	NA
GSM6497849	0	1	non_cancer/non_benign	NA
GSM6497850	0	1	non_cancer/non_benign	NA
GSM6497851	0	1	non_cancer/non_benign	NA
GSM6497852	0	1	non_cancer/non_benign	NA
GSM6497853	0	1	non_cancer/non_benign	NA
GSM6497854	0	1	non_cancer/non_benign	NA
GSM6497855	0	1	non_cancer/non_benign	NA
GSM6497856	0	1	non_cancer/non_benign	NA
GSM6497857	0	1	non_cancer/non_benign	NA
GSM6497858	0	1	non_cancer/non_benign	NA
GSM6497859	0	1	non_cancer/non_benign	NA
GSM6497860	0	1	non_cancer/non_benign	NA
GSM6497861	0	1	non_cancer/non_benign	NA
GSM6497862	0	1	non_cancer/non_benign	NA
GSM6497863	0	1	non_cancer/non_benign	NA
GSM6497864	0	1	non_cancer/non_benign	NA
GSM6497865	0	1	non_cancer/non_benign	NA
GSM6497866	0	1	non_cancer/non_benign	NA
GSM6497867	0	1	non_cancer/non_benign	NA
GSM6497868	0	1	non_cancer/non_benign	NA
GSM6497869	0	1	non_cancer/non_benign	NA
GSM6497870	0	1	non_cancer/non_benign	NA
GSM6497871	0	1	non_cancer/non_benign	NA
GSM6497872	0	1	non_cancer/non_benign	NA
GSM6497873	0	1	non_cancer/non_benign	NA
GSM6497874	0	1	non_cancer/non_benign	NA
GSM6497875	0	1	non_cancer/non_benign	NA
GSM6497876	0	1	non_cancer/non_benign	NA
GSM6497877	0	1	non_cancer/non_benign	NA
GSM6497878	0	1	non_cancer/non_benign	NA
GSM6497879	0	1	non_cancer/non_benign	NA
GSM6497880	0	1	non_cancer/non_benign	NA
GSM6497881	0	1	non_cancer/non_benign	NA
GSM6497882	0	1	non_cancer/non_benign	NA
GSM6497883	0	1	non_cancer/non_benign	NA
GSM6497884	0	1	non_cancer/non_benign	NA
GSM6497885	0.25363039	0.74636961	non_cancer/non_benign	NA
GSM6497886	0	1	non_cancer/non_benign	NA
GSM6497887	0	1	non_cancer/non_benign	NA
GSM6497888	0	1	non_cancer/non_benign	NA
GSM6497889	0	1	non_cancer/non_benign	NA
GSM6497890	0	1	non_cancer/non_benign	NA
GSM6497891	0	1	non_cancer/non_benign	NA
GSM6497892	0	1	non_cancer/non_benign	NA
GSM6497893	0	1	non_cancer/non_benign	NA
GSM6497894	0	1	non_cancer/non_benign	NA
GSM6497895	0	1	non_cancer/non_benign	NA
GSM6497896	0	1	non_cancer/non_benign	NA
GSM6497897	0	1	non_cancer/non_benign	NA
GSM6497898	0	1	non_cancer/non_benign	NA
GSM6497899	0	1	non_cancer/non_benign	NA
GSM6497900	0	1	non_cancer/non_benign	NA
GSM6497901	0	1	non_cancer/non_benign	NA
GSM6497902	0	1	non_cancer/non_benign	NA
GSM6497903	0	1	non_cancer/non_benign	NA
GSM6497904	0	1	non_cancer/non_benign	NA
GSM6497905	0	1	non_cancer/non_benign	NA
GSM6497906	0	1	non_cancer/non_benign	NA
GSM6497907	0	1	non_cancer/non_benign	NA
GSM6497908	0	1	non_cancer/non_benign	NA
GSM6497909	0	1	non_cancer/non_benign	NA
GSM6497910	0	1	non_cancer/non_benign	NA
GSM6497911	0	1	non_cancer/non_benign	NA
GSM6497912	0	1	non_cancer/non_benign	NA
GSM6497913	0	1	non_cancer/non_benign	NA
GSM6497914	0	1	non_cancer/non_benign	NA
GSM6497915	0	1	non_cancer/non_benign	NA
GSM6497916	0	1	non_cancer/non_benign	NA
GSM6497917	0	1	non_cancer/non_benign	NA
GSM6497918	0	1	non_cancer/non_benign	NA
GSM6497919	0	1	non_cancer/non_benign	NA
GSM6497920	0	1	non_cancer/non_benign	NA
GSM6497921	0.247574846	0.752425154	non_cancer/non_benign	NA
GSM6497922	0	1	non_cancer/non_benign	NA
GSM6497923	0	1	non_cancer/non_benign	NA
GSM6497924	0	1	non_cancer/non_benign	NA
GSM6497925	0	1	non_cancer/non_benign	NA
GSM6497926	0	1	non_cancer/non_benign	NA
GSM6497927	0	1	non_cancer/non_benign	NA
GSM6497928	0	1	non_cancer/non_benign	NA
GSM6497929	0	1	non_cancer/non_benign	NA
GSM6497930	0	1	non_cancer/non_benign	NA
GSM6497931	0	1	non_cancer/non_benign	NA
GSM6497932	0	1	non_cancer/non_benign	NA
GSM6497933	0	1	non_cancer/non_benign	NA
GSM6497934	0	1	non_cancer/non_benign	NA
GSM6497935	0	1	non_cancer/non_benign	NA
GSM6497936	0	1	non_cancer/non_benign	NA
GSM6497937	0	1	non_cancer/non_benign	NA
GSM6497938	0	1	non_cancer/non_benign	NA
GSM6497939	0	1	non_cancer/non_benign	NA
GSM6497940	0	1	non_cancer/non_benign	NA
GSM6497941	0	1	non_cancer/non_benign	NA
GSM6497942	0	1	non_cancer/non_benign	NA
GSM6497943	0	1	non_cancer/non_benign	NA
GSM6497944	0	1	non_cancer/non_benign	NA
GSM6497945	0	1	non_cancer/non_benign	NA
GSM6497946	0	1	non_cancer/non_benign	NA
GSM6497947	0	1	non_cancer/non_benign	NA
GSM6497948	0	1	non_cancer/non_benign	NA
GSM6497949	0	1	non_cancer/non_benign	NA
GSM6497950	0	1	non_cancer/non_benign	NA
GSM6497951	0	1	non_cancer/non_benign	NA
GSM6497952	0	1	non_cancer/non_benign	NA
GSM6497953	0	1	non_cancer/non_benign	NA
GSM6497954	0	1	non_cancer/non_benign	NA
GSM6497955	0	1	non_cancer/non_benign	NA
GSM6497956	0	1	non_cancer/non_benign	NA
GSM6497957	0.501205236	0.498794764	cancer/benign	NA
GSM6497958	0	1	non_cancer/non_benign	NA
GSM6497959	0	1	non_cancer/non_benign	NA
GSM6497960	0	1	non_cancer/non_benign	NA
GSM6497961	0	1	non_cancer/non_benign	NA
GSM6497962	0	1	non_cancer/non_benign	NA
GSM6497963	0	1	non_cancer/non_benign	NA
GSM6497964	0	1	non_cancer/non_benign	NA
GSM6497965	0	1	non_cancer/non_benign	NA
GSM6497966	0	1	non_cancer/non_benign	NA
GSM6497967	0	1	non_cancer/non_benign	NA
GSM6497968	0	1	non_cancer/non_benign	NA
GSM6497969	0	1	non_cancer/non_benign	NA
GSM6497970	0	1	non_cancer/non_benign	NA
GSM6497971	0	1	non_cancer/non_benign	NA
GSM6497972	0	1	non_cancer/non_benign	NA
GSM6497973	0	1	non_cancer/non_benign	NA
GSM6497974	0	1	non_cancer/non_benign	NA
GSM6497975	0	1	non_cancer/non_benign	NA
GSM6497976	0	1	non_cancer/non_benign	NA
GSM6497977	0	1	non_cancer/non_benign	NA
GSM6497978	0	1	non_cancer/non_benign	NA
GSM6497979	0	1	non_cancer/non_benign	NA
GSM6497980	0	1	non_cancer/non_benign	NA
GSM6497981	0	1	non_cancer/non_benign	NA
GSM6497982	0	1	non_cancer/non_benign	NA
GSM6497983	0	1	non_cancer/non_benign	NA
GSM6497984	0.247420928	0.752579072	non_cancer/non_benign	NA
GSM6497985	0	1	non_cancer/non_benign	NA
GSM6497986	0	1	non_cancer/non_benign	NA
GSM6497987	0	1	non_cancer/non_benign	NA
GSM6497988	0	1	non_cancer/non_benign	NA
GSM6497989	0	1	non_cancer/non_benign	NA
GSM6497990	0	1	non_cancer/non_benign	NA
GSM6497991	0	1	non_cancer/non_benign	NA
GSM6497992	0	1	non_cancer/non_benign	NA
GSM6497993	0	1	non_cancer/non_benign	NA
GSM6497994	0	1	non_cancer/non_benign	NA
GSM6497995	0	1	non_cancer/non_benign	NA
GSM6497996	0	1	non_cancer/non_benign	NA
GSM6497997	0	1	non_cancer/non_benign	NA
GSM6497998	0	1	non_cancer/non_benign	NA
GSM6497999	0	1	non_cancer/non_benign	NA
GSM6498000	0	1	non_cancer/non_benign	NA
GSM6498001	0	1	non_cancer/non_benign	NA
GSM6498002	0.501205236	0.498794764	cancer/benign	NA
GSM6498003	0	1	non_cancer/non_benign	NA
GSM6498004	0.25363039	0.74636961	non_cancer/non_benign	NA
GSM6498005	0	1	non_cancer/non_benign	NA
GSM6498006	0	1	non_cancer/non_benign	NA
GSM6498007	0	1	non_cancer/non_benign	NA
GSM6498008	0	1	non_cancer/non_benign	NA
GSM6498009	0	1	non_cancer/non_benign	NA
GSM6498010	0.501205236	0.498794764	cancer/benign	NA
GSM6498011	0	1	non_cancer/non_benign	NA
GSM6498012	0	1	non_cancer/non_benign	NA
GSM6498013	0	1	non_cancer/non_benign	NA
GSM6498014	0	1	non_cancer/non_benign	NA
GSM6498015	0	1	non_cancer/non_benign	NA
GSM6498016	0	1	non_cancer/non_benign	NA
GSM6498017	0	1	non_cancer/non_benign	NA
GSM6498018	0	1	non_cancer/non_benign	NA
GSM6498019	0	1	non_cancer/non_benign	NA
GSM6498020	0	1	non_cancer/non_benign	NA
GSM6498021	0	1	non_cancer/non_benign	NA
GSM6498022	0	1	non_cancer/non_benign	NA
GSM6498023	0	1	non_cancer/non_benign	NA
GSM6498024	0	1	non_cancer/non_benign	NA
GSM6498025	0	1	non_cancer/non_benign	NA
GSM6498026	0	1	non_cancer/non_benign	NA
GSM6498027	0	1	non_cancer/non_benign	NA
GSM6498028	0	1	non_cancer/non_benign	NA
GSM6498029	0	1	non_cancer/non_benign	NA
GSM6498030	0	1	non_cancer/non_benign	NA
GSM6498031	0	1	non_cancer/non_benign	NA
GSM6498032	0	1	non_cancer/non_benign	NA
GSM6498033	0	1	non_cancer/non_benign	NA
GSM6498034	0	1	non_cancer/non_benign	NA
GSM6498035	0	1	non_cancer/non_benign	NA
GSM6498036	0	1	non_cancer/non_benign	NA
GSM6498037	0	1	non_cancer/non_benign	NA
GSM6498038	0	1	non_cancer/non_benign	NA
GSM6498039	0	1	non_cancer/non_benign	NA
GSM6498040	0	1	non_cancer/non_benign	NA
GSM6498041	0	1	non_cancer/non_benign	NA
GSM6498042	0	1	non_cancer/non_benign	NA
GSM6498043	0	1	non_cancer/non_benign	NA
GSM6498044	0	1	non_cancer/non_benign	NA
GSM6498045	0	1	non_cancer/non_benign	NA
GSM6498046	0	1	non_cancer/non_benign	NA
GSM6498047	0	1	non_cancer/non_benign	NA
GSM6498048	0	1	non_cancer/non_benign	NA
GSM6498049	0	1	non_cancer/non_benign	NA
GSM6498050	0	1	non_cancer/non_benign	NA
GSM6498051	0	1	non_cancer/non_benign	NA
GSM6498052	0	1	non_cancer/non_benign	NA
GSM6498053	0	1	non_cancer/non_benign	NA
GSM6498054	0	1	non_cancer/non_benign	NA
GSM6498055	0	1	non_cancer/non_benign	NA
GSM6498056	0	1	non_cancer/non_benign	NA
GSM6498057	0	1	non_cancer/non_benign	NA
GSM6498058	0	1	non_cancer/non_benign	NA
GSM6498059	0	1	non_cancer/non_benign	NA
GSM6498060	0	1	non_cancer/non_benign	NA
GSM6498061	0	1	non_cancer/non_benign	NA
GSM6498062	0	1	non_cancer/non_benign	NA
GSM6498063	0	1	non_cancer/non_benign	NA
GSM6498064	0	1	non_cancer/non_benign	NA
GSM6498065	0	1	non_cancer/non_benign	NA
GSM6498066	0	1	non_cancer/non_benign	NA
GSM6498067	0	1	non_cancer/non_benign	NA
GSM6498068	0	1	non_cancer/non_benign	NA
GSM6498069	0	1	non_cancer/non_benign	NA
GSM6498070	0	1	non_cancer/non_benign	NA
GSM6498071	0	1	non_cancer/non_benign	NA
GSM6498072	0	1	non_cancer/non_benign	NA
GSM6498073	0.25363039	0.74636961	non_cancer/non_benign	NA
GSM6498074	0	1	non_cancer/non_benign	NA
GSM6498075	0	1	non_cancer/non_benign	NA
GSM6498076	0	1	non_cancer/non_benign	NA
GSM6498077	0	1	non_cancer/non_benign	NA
GSM6498078	0	1	non_cancer/non_benign	NA
GSM6498079	0	1	non_cancer/non_benign	NA
GSM6498080	0	1	non_cancer/non_benign	NA
GSM6498081	0	1	non_cancer/non_benign	NA
GSM6498082	0	1	non_cancer/non_benign	NA
GSM6498083	0	1	non_cancer/non_benign	NA
GSM6498084	0	1	non_cancer/non_benign	NA
GSM6498085	0	1	non_cancer/non_benign	NA
GSM6498086	0	1	non_cancer/non_benign	NA
GSM6498087	0	1	non_cancer/non_benign	NA
GSM6498088	0	1	non_cancer/non_benign	NA
GSM6498089	0	1	non_cancer/non_benign	NA
GSM6498090	0	1	non_cancer/non_benign	NA
GSM6498091	0	1	non_cancer/non_benign	NA
GSM6498092	0	1	non_cancer/non_benign	NA
GSM6498093	0	1	non_cancer/non_benign	NA
GSM6498094	0	1	non_cancer/non_benign	NA
GSM6498095	0	1	non_cancer/non_benign	NA
GSM6498096	0	1	non_cancer/non_benign	NA
GSM6498097	0	1	non_cancer/non_benign	NA
GSM6498098	0	1	non_cancer/non_benign	NA
GSM6498099	0	1	non_cancer/non_benign	NA
GSM6498100	0	1	non_cancer/non_benign	NA
GSM6498101	0	1	non_cancer/non_benign	NA
GSM6498102	0	1	non_cancer/non_benign	NA
GSM6498103	0	1	non_cancer/non_benign	NA
GSM6498104	0	1	non_cancer/non_benign	NA
GSM6498105	0.247574846	0.752425154	non_cancer/non_benign	NA
GSM6498106	0	1	non_cancer/non_benign	NA
GSM6498107	0	1	non_cancer/non_benign	NA
GSM6498108	0	1	non_cancer/non_benign	NA
GSM6498109	0	1	non_cancer/non_benign	NA
GSM6498110	0	1	non_cancer/non_benign	NA
GSM6498111	0	1	non_cancer/non_benign	NA
GSM6498112	0	1	non_cancer/non_benign	NA
GSM6498113	0	1	non_cancer/non_benign	NA
GSM6498114	0	1	non_cancer/non_benign	NA
GSM6498115	0	1	non_cancer/non_benign	NA
GSM6498116	0	1	non_cancer/non_benign	NA
GSM6498117	0	1	non_cancer/non_benign	NA
GSM6498118	0	1	non_cancer/non_benign	NA
GSM6498119	0	1	non_cancer/non_benign	NA
GSM6498120	0	1	non_cancer/non_benign	NA
GSM6498121	0	1	non_cancer/non_benign	NA
GSM6498122	0	1	non_cancer/non_benign	NA
GSM6498123	0	1	non_cancer/non_benign	NA
GSM6498124	0	1	non_cancer/non_benign	NA
GSM6498125	0	1	non_cancer/non_benign	NA
GSM6498126	0	1	non_cancer/non_benign	NA
GSM6498127	0	1	non_cancer/non_benign	NA
GSM6498128	0	1	non_cancer/non_benign	NA
GSM6498129	0	1	non_cancer/non_benign	NA
GSM6498130	0	1	non_cancer/non_benign	NA
GSM6498131	0	1	non_cancer/non_benign	NA
GSM6498132	0	1	non_cancer/non_benign	NA
GSM6498133	0	1	non_cancer/non_benign	NA
GSM6498134	0	1	non_cancer/non_benign	NA
GSM6498135	0	1	non_cancer/non_benign	NA
GSM6498136	0	1	non_cancer/non_benign	NA
GSM6498137	0	1	non_cancer/non_benign	NA
GSM6498138	0	1	non_cancer/non_benign	NA
GSM6498139	0	1	non_cancer/non_benign	NA
GSM6498140	0	1	non_cancer/non_benign	NA
GSM6498141	0	1	non_cancer/non_benign	NA
GSM6498142	0	1	non_cancer/non_benign	NA
GSM6498143	0	1	non_cancer/non_benign	NA
GSM6498144	0	1	non_cancer/non_benign	NA
GSM6498145	0	1	non_cancer/non_benign	NA
GSM6498146	0	1	non_cancer/non_benign	NA
GSM6498147	0	1	non_cancer/non_benign	NA
GSM6498148	0	1	non_cancer/non_benign	NA
GSM6498149	0	1	non_cancer/non_benign	NA
GSM6498150	0	1	non_cancer/non_benign	NA
GSM6498151	0	1	non_cancer/non_benign	NA
GSM6498152	0	1	non_cancer/non_benign	NA
GSM6498153	0	1	non_cancer/non_benign	NA
GSM6498154	0	1	non_cancer/non_benign	NA
GSM6498155	0	1	non_cancer/non_benign	NA
GSM6498156	0	1	non_cancer/non_benign	NA
GSM6498157	0	1	non_cancer/non_benign	NA
GSM6498158	0	1	non_cancer/non_benign	NA
GSM6498159	0	1	non_cancer/non_benign	NA
GSM6498160	0	1	non_cancer/non_benign	NA
GSM6498161	0	1	non_cancer/non_benign	NA
GSM6498162	0	1	non_cancer/non_benign	NA
GSM6498163	0	1	non_cancer/non_benign	NA
GSM6498164	0	1	non_cancer/non_benign	NA
GSM6498165	0	1	non_cancer/non_benign	NA
GSM6498166	0	1	non_cancer/non_benign	NA
GSM6498167	0	1	non_cancer/non_benign	NA
GSM6498168	0	1	non_cancer/non_benign	NA
GSM6498169	0	1	non_cancer/non_benign	NA
GSM6498170	0	1	non_cancer/non_benign	NA
GSM6498171	0	1	non_cancer/non_benign	NA
GSM6498172	0	1	non_cancer/non_benign	NA
GSM6498173	0	1	non_cancer/non_benign	NA
GSM6498174	0	1	non_cancer/non_benign	NA
GSM6498175	0	1	non_cancer/non_benign	NA
GSM6498176	0	1	non_cancer/non_benign	NA
GSM6498177	0	1	non_cancer/non_benign	NA
GSM6498178	0	1	non_cancer/non_benign	NA
GSM6498179	0	1	non_cancer/non_benign	NA
GSM6498180	0	1	non_cancer/non_benign	NA
GSM6498181	0	1	non_cancer/non_benign	NA
GSM6498182	0	1	non_cancer/non_benign	NA
GSM6498183	0	1	non_cancer/non_benign	NA
GSM6498184	0	1	non_cancer/non_benign	NA
GSM6498185	0	1	non_cancer/non_benign	NA
GSM6498186	0	1	non_cancer/non_benign	NA
GSM6498187	0	1	non_cancer/non_benign	NA
GSM6498188	0	1	non_cancer/non_benign	NA
GSM6498189	0	1	non_cancer/non_benign	NA
GSM6498190	0	1	non_cancer/non_benign	NA
GSM6498191	0	1	non_cancer/non_benign	NA
GSM6498192	0	1	non_cancer/non_benign	NA
GSM6498193	0	1	non_cancer/non_benign	NA
GSM6498194	0	1	non_cancer/non_benign	NA
GSM6498195	0	1	non_cancer/non_benign	NA
GSM6498196	0	1	non_cancer/non_benign	NA
GSM6498197	0	1	non_cancer/non_benign	NA
GSM6498198	0	1	non_cancer/non_benign	NA
GSM6498199	0	1	non_cancer/non_benign	NA
GSM6498200	0	1	non_cancer/non_benign	NA
GSM6498201	0	1	non_cancer/non_benign	NA
GSM6498202	0	1	non_cancer/non_benign	NA
GSM6498203	0	1	non_cancer/non_benign	NA
GSM6498204	0	1	non_cancer/non_benign	NA
GSM6498205	0	1	non_cancer/non_benign	NA
GSM6498206	0	1	non_cancer/non_benign	NA
GSM6498207	0	1	non_cancer/non_benign	NA
GSM6498208	0	1	non_cancer/non_benign	NA
GSM6498209	0	1	non_cancer/non_benign	NA
GSM6498210	0	1	non_cancer/non_benign	NA
GSM6498211	0	1	non_cancer/non_benign	NA
GSM6498212	0	1	non_cancer/non_benign	NA
GSM6498213	0	1	non_cancer/non_benign	NA
GSM6498214	0	1	non_cancer/non_benign	NA
GSM6498215	0	1	non_cancer/non_benign	NA
GSM6498216	0	1	non_cancer/non_benign	NA
GSM6498217	0	1	non_cancer/non_benign	NA
GSM6498218	0	1	non_cancer/non_benign	NA
GSM6498219	0	1	non_cancer/non_benign	NA
GSM6498220	0	1	non_cancer/non_benign	NA
GSM6498221	0	1	non_cancer/non_benign	NA
GSM6498222	0	1	non_cancer/non_benign	NA
GSM6498223	0	1	non_cancer/non_benign	NA
GSM6498224	0	1	non_cancer/non_benign	NA
GSM6498225	0	1	non_cancer/non_benign	NA
GSM6498226	0	1	non_cancer/non_benign	NA
GSM6498227	0	1	non_cancer/non_benign	NA
GSM6498228	0	1	non_cancer/non_benign	NA
GSM6498229	0	1	non_cancer/non_benign	NA
GSM6498230	0	1	non_cancer/non_benign	NA
GSM6498231	0	1	non_cancer/non_benign	NA
GSM6498232	0	1	non_cancer/non_benign	NA
GSM6498233	0	1	non_cancer/non_benign	NA
GSM6498234	0	1	non_cancer/non_benign	NA
GSM6498235	0	1	non_cancer/non_benign	NA
GSM6498236	0	1	non_cancer/non_benign	NA
GSM6498237	0	1	non_cancer/non_benign	NA
GSM6498238	0	1	non_cancer/non_benign	NA
GSM6498239	0	1	non_cancer/non_benign	NA
GSM6498240	0	1	non_cancer/non_benign	NA
GSM6498241	0	1	non_cancer/non_benign	NA
GSM6498242	0	1	non_cancer/non_benign	NA
GSM6498243	0	1	non_cancer/non_benign	NA
GSM6498244	0	1	non_cancer/non_benign	NA
GSM6498245	0	1	non_cancer/non_benign	NA
GSM6498246	0	1	non_cancer/non_benign	NA
GSM6498247	0	1	non_cancer/non_benign	NA
GSM6498248	0	1	non_cancer/non_benign	NA
GSM6498249	0	1	non_cancer/non_benign	NA
GSM6498250	0	1	non_cancer/non_benign	NA
GSM6498251	0	1	non_cancer/non_benign	NA
GSM6498252	0	1	non_cancer/non_benign	NA
GSM6498253	0	1	non_cancer/non_benign	NA
GSM6498254	0	1	non_cancer/non_benign	NA
GSM6498255	0	1	non_cancer/non_benign	NA
GSM6498256	0	1	non_cancer/non_benign	NA
GSM6498257	0.247574846	0.752425154	non_cancer/non_benign	NA
GSM6498258	0	1	non_cancer/non_benign	NA
GSM6498259	0	1	non_cancer/non_benign	NA
GSM6498260	0	1	non_cancer/non_benign	NA
GSM6498261	0	1	non_cancer/non_benign	NA
GSM6498262	0	1	non_cancer/non_benign	NA
GSM6498263	0	1	non_cancer/non_benign	NA
GSM6498264	0.247574846	0.752425154	non_cancer/non_benign	NA
GSM6498265	0	1	non_cancer/non_benign	NA
GSM6498266	0	1	non_cancer/non_benign	NA
GSM6498267	0	1	non_cancer/non_benign	NA
GSM6498268	0	1	non_cancer/non_benign	NA
GSM6498269	0	1	non_cancer/non_benign	NA
GSM6498270	0	1	non_cancer/non_benign	NA
GSM6498271	0	1	non_cancer/non_benign	NA
GSM6498272	0	1	non_cancer/non_benign	NA
GSM6498273	0	1	non_cancer/non_benign	NA
GSM6498274	0	1	non_cancer/non_benign	NA
GSM6498275	0	1	non_cancer/non_benign	NA
GSM6498276	0	1	non_cancer/non_benign	NA
GSM6498277	0	1	non_cancer/non_benign	NA
GSM6498278	0	1	non_cancer/non_benign	NA
GSM6498279	0	1	non_cancer/non_benign	NA
GSM6498280	0	1	non_cancer/non_benign	NA
GSM6498281	0	1	non_cancer/non_benign	NA
GSM6498282	0	1	non_cancer/non_benign	NA
GSM6498283	0	1	non_cancer/non_benign	NA
GSM6498284	0	1	non_cancer/non_benign	NA
GSM6498285	0	1	non_cancer/non_benign	NA
GSM6498286	0	1	non_cancer/non_benign	NA
GSM6498287	0	1	non_cancer/non_benign	NA
GSM6498288	0	1	non_cancer/non_benign	NA
GSM6498289	0	1	non_cancer/non_benign	NA
GSM6498290	0	1	non_cancer/non_benign	NA
GSM6498291	0	1	non_cancer/non_benign	NA
GSM6498292	0	1	non_cancer/non_benign	NA
GSM6498293	0	1	non_cancer/non_benign	NA
GSM6498294	0	1	non_cancer/non_benign	NA
GSM6498295	0	1	non_cancer/non_benign	NA
GSM6498296	0	1	non_cancer/non_benign	NA
GSM6498297	0	1	non_cancer/non_benign	NA
GSM6498298	0	1	non_cancer/non_benign	NA
GSM6498299	0	1	non_cancer/non_benign	NA
GSM6498300	0	1	non_cancer/non_benign	NA
GSM6498301	0	1	non_cancer/non_benign	NA
GSM6498302	0	1	non_cancer/non_benign	NA
GSM6498303	0	1	non_cancer/non_benign	NA
GSM6498304	0	1	non_cancer/non_benign	NA
GSM6498305	0	1	non_cancer/non_benign	NA
GSM6498306	0	1	non_cancer/non_benign	NA
GSM6498307	0	1	non_cancer/non_benign	NA
GSM6498308	0	1	non_cancer/non_benign	NA
GSM6498309	0	1	non_cancer/non_benign	NA
GSM6498310	0	1	non_cancer/non_benign	NA
GSM6498311	0	1	non_cancer/non_benign	NA
GSM6498312	0	1	non_cancer/non_benign	NA
GSM6498313	0	1	non_cancer/non_benign	NA
GSM6498314	0	1	non_cancer/non_benign	NA
GSM6498315	0	1	non_cancer/non_benign	NA
GSM6498316	0	1	non_cancer/non_benign	NA
GSM6498317	0	1	non_cancer/non_benign	NA
GSM6498318	0	1	non_cancer/non_benign	NA
GSM6498319	0	1	non_cancer/non_benign	NA
GSM6498320	0	1	non_cancer/non_benign	NA
GSM6498321	0	1	non_cancer/non_benign	NA
GSM6498322	0	1	non_cancer/non_benign	NA
GSM6498323	0	1	non_cancer/non_benign	NA
GSM6498324	0	1	non_cancer/non_benign	NA
GSM6498325	0	1	non_cancer/non_benign	NA
GSM6498326	0	1	non_cancer/non_benign	NA
GSM6498327	0	1	non_cancer/non_benign	NA
GSM6498328	0	1	non_cancer/non_benign	NA
GSM6498329	0	1	non_cancer/non_benign	NA
GSM6498330	0	1	non_cancer/non_benign	NA
GSM6498331	0	1	non_cancer/non_benign	NA
GSM6498332	0	1	non_cancer/non_benign	NA
GSM6498333	0	1	non_cancer/non_benign	NA
GSM6498334	0	1	non_cancer/non_benign	NA
GSM6498335	0	1	non_cancer/non_benign	NA
GSM6498336	0	1	non_cancer/non_benign	NA
GSM6498337	0	1	non_cancer/non_benign	NA
GSM6498338	0	1	non_cancer/non_benign	NA
GSM6498339	0	1	non_cancer/non_benign	NA
GSM6498340	0	1	non_cancer/non_benign	NA
GSM6498341	0	1	non_cancer/non_benign	NA
GSM6498342	0	1	non_cancer/non_benign	NA
GSM6498343	0	1	non_cancer/non_benign	NA
GSM6498344	0	1	non_cancer/non_benign	NA
GSM6498345	0	1	non_cancer/non_benign	NA
GSM6498346	0	1	non_cancer/non_benign	NA
GSM6498347	0	1	non_cancer/non_benign	NA
GSM6498348	0	1	non_cancer/non_benign	NA
GSM6498349	0	1	non_cancer/non_benign	NA
GSM6498350	0	1	non_cancer/non_benign	NA
GSM6498351	0	1	non_cancer/non_benign	NA
GSM6498352	0	1	non_cancer/non_benign	NA
GSM6498353	0	1	non_cancer/non_benign	NA
GSM6498354	0	1	non_cancer/non_benign	NA
GSM6498355	0	1	non_cancer/non_benign	NA
GSM6498356	0	1	non_cancer/non_benign	NA
GSM6498357	0	1	non_cancer/non_benign	NA
GSM6498358	0	1	non_cancer/non_benign	NA
GSM6498359	0	1	non_cancer/non_benign	NA
GSM6498360	0	1	non_cancer/non_benign	NA
GSM6498361	0	1	non_cancer/non_benign	NA
GSM6498362	0	1	non_cancer/non_benign	NA
GSM6498363	0	1	non_cancer/non_benign	NA
GSM6498364	0	1	non_cancer/non_benign	NA
GSM6498365	0	1	non_cancer/non_benign	NA
GSM6498366	0	1	non_cancer/non_benign	NA
GSM6498367	0	1	non_cancer/non_benign	NA
GSM6498368	0	1	non_cancer/non_benign	NA
GSM6498369	0	1	non_cancer/non_benign	NA
GSM6498370	0	1	non_cancer/non_benign	NA
GSM6498371	0	1	non_cancer/non_benign	NA
GSM6498372	0	1	non_cancer/non_benign	NA
GSM6498373	0	1	non_cancer/non_benign	NA
GSM6498374	0	1	non_cancer/non_benign	NA
GSM6498375	0	1	non_cancer/non_benign	NA
GSM6498376	0	1	non_cancer/non_benign	NA
GSM6498377	0	1	non_cancer/non_benign	NA
GSM6498378	0	1	non_cancer/non_benign	NA
GSM6498379	0	1	non_cancer/non_benign	NA
GSM6498380	0	1	non_cancer/non_benign	NA
GSM6498381	0.25363039	0.74636961	non_cancer/non_benign	NA
GSM6498382	0	1	non_cancer/non_benign	NA
GSM6498383	0	1	non_cancer/non_benign	NA
GSM6498384	0	1	non_cancer/non_benign	NA
GSM6498385	0	1	non_cancer/non_benign	NA
GSM6498386	0	1	non_cancer/non_benign	NA
GSM6498387	0	1	non_cancer/non_benign	NA
GSM6498388	0	1	non_cancer/non_benign	NA
GSM6498389	0	1	non_cancer/non_benign	NA
GSM6498390	0	1	non_cancer/non_benign	NA
GSM6498391	0	1	non_cancer/non_benign	NA
GSM6498392	0	1	non_cancer/non_benign	NA
GSM6498393	0	1	non_cancer/non_benign	NA
GSM6498394	0	1	non_cancer/non_benign	NA
GSM6498395	0	1	non_cancer/non_benign	NA
GSM6498396	0	1	non_cancer/non_benign	NA
GSM6498397	0	1	non_cancer/non_benign	NA
GSM6498398	0	1	non_cancer/non_benign	NA
GSM6498399	0	1	non_cancer/non_benign	NA
GSM6498400	0	1	non_cancer/non_benign	NA
GSM6498401	0	1	non_cancer/non_benign	NA
GSM6498402	0	1	non_cancer/non_benign	NA
GSM6498403	0	1	non_cancer/non_benign	NA
GSM6498404	0	1	non_cancer/non_benign	NA
GSM6498405	0	1	non_cancer/non_benign	NA
GSM6498406	0	1	non_cancer/non_benign	NA
GSM6498407	0	1	non_cancer/non_benign	NA
GSM6498408	0	1	non_cancer/non_benign	NA
GSM6498409	0	1	non_cancer/non_benign	NA
GSM6498410	0	1	non_cancer/non_benign	NA
GSM6498411	0	1	non_cancer/non_benign	NA
GSM6498412	0	1	non_cancer/non_benign	NA
GSM6498413	0	1	non_cancer/non_benign	NA
GSM6498414	0	1	non_cancer/non_benign	NA
GSM6498415	0	1	non_cancer/non_benign	NA
GSM6498416	0	1	non_cancer/non_benign	NA
GSM6498417	0	1	non_cancer/non_benign	NA
GSM6498418	0.25363039	0.74636961	non_cancer/non_benign	NA
GSM6498419	0	1	non_cancer/non_benign	NA
GSM6498420	0	1	non_cancer/non_benign	NA
GSM6498421	0	1	non_cancer/non_benign	NA
GSM6498422	0	1	non_cancer/non_benign	NA
GSM6498423	0	1	non_cancer/non_benign	NA
GSM6498424	0	1	non_cancer/non_benign	NA
GSM6498425	0	1	non_cancer/non_benign	NA
GSM6498426	0	1	non_cancer/non_benign	NA
GSM6498427	0	1	non_cancer/non_benign	NA
GSM6498428	0	1	non_cancer/non_benign	NA
GSM6498429	0	1	non_cancer/non_benign	NA
GSM6498430	0	1	non_cancer/non_benign	NA
GSM6498431	0	1	non_cancer/non_benign	NA
GSM6498432	0	1	non_cancer/non_benign	NA
GSM6498433	0	1	non_cancer/non_benign	NA
GSM6498434	0	1	non_cancer/non_benign	NA
GSM6498435	0	1	non_cancer/non_benign	NA
GSM6498436	0	1	non_cancer/non_benign	NA
GSM6498437	0	1	non_cancer/non_benign	NA
GSM6498438	0	1	non_cancer/non_benign	NA
GSM6498439	0	1	non_cancer/non_benign	NA
GSM6498440	0	1	non_cancer/non_benign	NA
GSM6498441	0	1	non_cancer/non_benign	NA
GSM6498442	0	1	non_cancer/non_benign	NA
GSM6498443	0	1	non_cancer/non_benign	NA
GSM6498444	0	1	non_cancer/non_benign	NA
GSM6498445	0	1	non_cancer/non_benign	NA
GSM6498446	0	1	non_cancer/non_benign	NA
GSM6498447	0	1	non_cancer/non_benign	NA
GSM6498448	0	1	non_cancer/non_benign	NA
GSM6498449	0	1	non_cancer/non_benign	NA
GSM6498450	0	1	non_cancer/non_benign	NA
GSM6498451	0	1	non_cancer/non_benign	NA
GSM6498452	0	1	non_cancer/non_benign	NA
GSM6498453	0	1	non_cancer/non_benign	NA
GSM6498454	0	1	non_cancer/non_benign	NA
GSM6498455	0	1	non_cancer/non_benign	NA
GSM6498456	0	1	non_cancer/non_benign	NA
GSM6498457	0	1	non_cancer/non_benign	NA
GSM6498458	0	1	non_cancer/non_benign	NA
GSM6498459	0	1	non_cancer/non_benign	NA
GSM6498460	0	1	non_cancer/non_benign	NA
GSM6498461	0	1	non_cancer/non_benign	NA
GSM6498462	0	1	non_cancer/non_benign	NA
GSM6498463	0	1	non_cancer/non_benign	NA
GSM6498464	0	1	non_cancer/non_benign	NA
GSM6498465	0	1	non_cancer/non_benign	NA
GSM6498466	0	1	non_cancer/non_benign	NA
GSM6498467	0	1	non_cancer/non_benign	NA
GSM6498468	0	1	non_cancer/non_benign	NA
GSM6498469	0	1	non_cancer/non_benign	NA
GSM6498470	0	1	non_cancer/non_benign	NA
GSM6498471	0.501205236	0.498794764	cancer/benign	NA
GSM6498472	0	1	non_cancer/non_benign	NA
GSM6498473	0	1	non_cancer/non_benign	NA
GSM6498474	0	1	non_cancer/non_benign	NA
GSM6498475	0	1	non_cancer/non_benign	NA
GSM6498476	0	1	non_cancer/non_benign	NA
GSM6498477	0	1	non_cancer/non_benign	NA
GSM6498478	0	1	non_cancer/non_benign	NA
GSM6498479	0	1	non_cancer/non_benign	NA
GSM6498480	0	1	non_cancer/non_benign	NA
GSM6498481	0	1	non_cancer/non_benign	NA
GSM6498482	0	1	non_cancer/non_benign	NA
GSM6498483	0	1	non_cancer/non_benign	NA
GSM6498484	0	1	non_cancer/non_benign	NA
GSM6498485	0	1	non_cancer/non_benign	NA
GSM6498486	0	1	non_cancer/non_benign	NA
GSM6498487	0	1	non_cancer/non_benign	NA
GSM6498488	0	1	non_cancer/non_benign	NA
GSM6498489	0	1	non_cancer/non_benign	NA
GSM6498490	0	1	non_cancer/non_benign	NA
GSM6498491	0	1	non_cancer/non_benign	NA
GSM6498492	0	1	non_cancer/non_benign	NA
GSM6498493	0	1	non_cancer/non_benign	NA
GSM6498494	0	1	non_cancer/non_benign	NA
GSM6498495	0	1	non_cancer/non_benign	NA
GSM6498496	0	1	non_cancer/non_benign	NA
GSM6498497	0	1	non_cancer/non_benign	NA
GSM6498498	0	1	non_cancer/non_benign	NA
GSM6498499	0	1	non_cancer/non_benign	NA
GSM6498500	0	1	non_cancer/non_benign	NA
GSM6498501	0	1	non_cancer/non_benign	NA
GSM6498502	0	1	non_cancer/non_benign	NA
GSM6498503	0	1	non_cancer/non_benign	NA
GSM6498504	0	1	non_cancer/non_benign	NA
GSM6498505	0	1	non_cancer/non_benign	NA
GSM6498506	0	1	non_cancer/non_benign	NA
GSM6498507	0	1	non_cancer/non_benign	NA
GSM6498508	0	1	non_cancer/non_benign	NA
GSM6498509	0	1	non_cancer/non_benign	NA
GSM6498510	0	1	non_cancer/non_benign	NA
GSM6498511	0	1	non_cancer/non_benign	NA
GSM6498512	0	1	non_cancer/non_benign	NA
GSM6498513	0	1	non_cancer/non_benign	NA
GSM6498514	0	1	non_cancer/non_benign	NA
GSM6498515	0	1	non_cancer/non_benign	NA
GSM6498516	0	1	non_cancer/non_benign	NA
GSM6498517	0	1	non_cancer/non_benign	NA
GSM6498518	0	1	non_cancer/non_benign	NA
GSM6498519	0	1	non_cancer/non_benign	NA
GSM6498520	0	1	non_cancer/non_benign	NA
GSM6498521	0	1	non_cancer/non_benign	NA
GSM6498522	0	1	non_cancer/non_benign	NA
GSM6498523	0	1	non_cancer/non_benign	NA
GSM6498524	0	1	non_cancer/non_benign	NA
GSM6498525	0	1	non_cancer/non_benign	NA
GSM6498526	0	1	non_cancer/non_benign	NA
GSM6498527	0	1	non_cancer/non_benign	NA
GSM6498528	0	1	non_cancer/non_benign	NA
GSM6498529	0	1	non_cancer/non_benign	NA
GSM6498530	0	1	non_cancer/non_benign	NA
GSM6498531	0	1	non_cancer/non_benign	NA
GSM6498532	0	1	non_cancer/non_benign	NA
GSM6498533	0	1	non_cancer/non_benign	NA
GSM6498534	0	1	non_cancer/non_benign	NA
GSM6498535	0	1	non_cancer/non_benign	NA
GSM6498536	0	1	non_cancer/non_benign	NA
GSM6498537	0	1	non_cancer/non_benign	NA
GSM6498538	0	1	non_cancer/non_benign	NA
GSM6498539	0	1	non_cancer/non_benign	NA
GSM6498540	0	1	non_cancer/non_benign	NA
GSM6498541	0	1	non_cancer/non_benign	NA
GSM6498542	0	1	non_cancer/non_benign	NA
GSM6498543	0	1	non_cancer/non_benign	NA
GSM6498544	0	1	non_cancer/non_benign	NA
GSM6498545	0	1	non_cancer/non_benign	NA
GSM6498546	0	1	non_cancer/non_benign	NA
GSM6498547	0	1	non_cancer/non_benign	NA
GSM6498548	0	1	non_cancer/non_benign	NA
GSM6498549	0	1	non_cancer/non_benign	NA
GSM6498550	0	1	non_cancer/non_benign	NA
GSM6498551	0	1	non_cancer/non_benign	NA
GSM6498552	0	1	non_cancer/non_benign	NA
GSM6498553	0.247574846	0.752425154	non_cancer/non_benign	NA
GSM6498554	0	1	non_cancer/non_benign	NA
GSM6498555	0	1	non_cancer/non_benign	NA
GSM6498556	0	1	non_cancer/non_benign	NA
GSM6498557	0	1	non_cancer/non_benign	NA
GSM6498558	0	1	non_cancer/non_benign	NA
GSM6498559	0	1	non_cancer/non_benign	NA
GSM6498560	0	1	non_cancer/non_benign	NA
GSM6498561	0	1	non_cancer/non_benign	NA
GSM6498562	0	1	non_cancer/non_benign	NA
GSM6498563	0	1	non_cancer/non_benign	NA
GSM6498564	0	1	non_cancer/non_benign	NA
GSM6498565	0	1	non_cancer/non_benign	NA
GSM6498566	0	1	non_cancer/non_benign	NA
GSM6498567	0	1	non_cancer/non_benign	NA
GSM6498568	0	1	non_cancer/non_benign	NA
GSM6498569	0	1	non_cancer/non_benign	NA
GSM6498570	0	1	non_cancer/non_benign	NA
GSM6498571	0	1	non_cancer/non_benign	NA
GSM6498572	0	1	non_cancer/non_benign	NA
GSM6498573	0	1	non_cancer/non_benign	NA
GSM6498574	0	1	non_cancer/non_benign	NA
GSM6498575	0	1	non_cancer/non_benign	NA
GSM6498576	0	1	non_cancer/non_benign	NA
GSM6498577	0	1	non_cancer/non_benign	NA
GSM6498578	0	1	non_cancer/non_benign	NA
GSM6498579	0.247574846	0.752425154	non_cancer/non_benign	NA
GSM6498580	0	1	non_cancer/non_benign	NA
GSM6498581	0	1	non_cancer/non_benign	NA
GSM6498582	0.247574846	0.752425154	non_cancer/non_benign	NA
GSM6498583	0	1	non_cancer/non_benign	NA
GSM6498584	0	1	non_cancer/non_benign	NA
GSM6498585	0	1	non_cancer/non_benign	NA
GSM6498586	0	1	non_cancer/non_benign	NA
GSM6498587	0	1	non_cancer/non_benign	NA
GSM6498588	0	1	non_cancer/non_benign	NA
GSM6498589	0	1	non_cancer/non_benign	NA
GSM6498590	0	1	non_cancer/non_benign	NA
GSM6498591	0	1	non_cancer/non_benign	NA
GSM6498592	0	1	non_cancer/non_benign	NA
GSM6498593	0	1	non_cancer/non_benign	NA
GSM6498594	0	1	non_cancer/non_benign	NA
GSM6498595	0	1	non_cancer/non_benign	NA
GSM6498596	0	1	non_cancer/non_benign	NA
GSM6498597	0	1	non_cancer/non_benign	NA
GSM6498598	0	1	non_cancer/non_benign	NA
GSM6498599	0	1	non_cancer/non_benign	NA
GSM6498600	0	1	non_cancer/non_benign	NA
GSM6498601	0	1	non_cancer/non_benign	NA
GSM6498602	0	1	non_cancer/non_benign	NA
GSM6498603	0	1	non_cancer/non_benign	NA
GSM6498604	0	1	non_cancer/non_benign	NA
GSM6498605	0	1	non_cancer/non_benign	NA
GSM6498606	0.501205236	0.498794764	cancer/benign	NA
GSM6498607	0.501205236	0.498794764	cancer/benign	NA
GSM6498608	0.25363039	0.74636961	non_cancer/non_benign	NA
GSM6498609	0	1	non_cancer/non_benign	NA
GSM6498610	0	1	non_cancer/non_benign	NA
GSM6498611	0	1	non_cancer/non_benign	NA
GSM6498612	0	1	non_cancer/non_benign	NA
GSM6498613	0.247574846	0.752425154	non_cancer/non_benign	NA
GSM6498614	0	1	non_cancer/non_benign	NA
GSM6498615	0	1	non_cancer/non_benign	NA
GSM6498616	0.247574846	0.752425154	non_cancer/non_benign	NA
GSM6498617	0.247574846	0.752425154	non_cancer/non_benign	NA
GSM6498618	0	1	non_cancer/non_benign	NA
GSM6498619	0	1	non_cancer/non_benign	NA
GSM6498620	0	1	non_cancer/non_benign	NA
GSM6498621	0.247574846	0.752425154	non_cancer/non_benign	NA
GSM6498622	0	1	non_cancer/non_benign	NA
GSM6498623	0	1	non_cancer/non_benign	NA
GSM6498624	0	1	non_cancer/non_benign	NA
GSM6498625	0	1	non_cancer/non_benign	NA
GSM6498626	0	1	non_cancer/non_benign	NA
GSM6498627	0	1	non_cancer/non_benign	NA
GSM6498628	0	1	non_cancer/non_benign	NA
GSM6498629	0.247574846	0.752425154	non_cancer/non_benign	NA
GSM6498630	0	1	non_cancer/non_benign	NA
GSM6498631	0	1	non_cancer/non_benign	NA
GSM6498632	0	1	non_cancer/non_benign	NA
GSM6498633	0	1	non_cancer/non_benign	NA
GSM6498634	0	1	non_cancer/non_benign	NA
GSM6498635	0	1	non_cancer/non_benign	NA
GSM6498636	0	1	non_cancer/non_benign	NA
GSM6498637	0	1	non_cancer/non_benign	NA
GSM6498638	0	1	non_cancer/non_benign	NA
GSM6498639	0	1	non_cancer/non_benign	NA
GSM6498640	0	1	non_cancer/non_benign	NA
GSM6498641	0	1	non_cancer/non_benign	NA
GSM6498642	0	1	non_cancer/non_benign	NA
GSM6498643	0	1	non_cancer/non_benign	NA
GSM6498644	0	1	non_cancer/non_benign	NA
GSM6498645	0	1	non_cancer/non_benign	NA
GSM6498646	0	1	non_cancer/non_benign	NA
GSM6498647	0	1	non_cancer/non_benign	NA
GSM6498648	0	1	non_cancer/non_benign	NA
GSM6498649	0	1	non_cancer/non_benign	NA
GSM6498650	0	1	non_cancer/non_benign	NA
GSM6498651	0	1	non_cancer/non_benign	NA
GSM6498652	0	1	non_cancer/non_benign	NA
GSM6498653	0	1	non_cancer/non_benign	NA
GSM6498654	0	1	non_cancer/non_benign	NA
GSM6498655	0	1	non_cancer/non_benign	NA
GSM6498656	0	1	non_cancer/non_benign	NA
GSM6498657	0	1	non_cancer/non_benign	NA
GSM6498658	0	1	non_cancer/non_benign	NA
GSM6498659	0	1	non_cancer/non_benign	NA
GSM6498660	0	1	non_cancer/non_benign	NA
GSM6498661	0	1	non_cancer/non_benign	NA
GSM6498662	0	1	non_cancer/non_benign	NA
GSM6498663	0	1	non_cancer/non_benign	NA
GSM6498664	0	1	non_cancer/non_benign	NA
GSM6498665	0	1	non_cancer/non_benign	NA
GSM6498666	0	1	non_cancer/non_benign	NA
GSM6498667	0	1	non_cancer/non_benign	NA
GSM6498668	0	1	non_cancer/non_benign	NA
GSM6498669	0	1	non_cancer/non_benign	NA
GSM6498670	0	1	non_cancer/non_benign	NA
GSM6498671	0	1	non_cancer/non_benign	NA
GSM6498672	0	1	non_cancer/non_benign	NA
GSM6498673	0	1	non_cancer/non_benign	NA
GSM6498674	0	1	non_cancer/non_benign	NA
GSM6498675	0	1	non_cancer/non_benign	NA
GSM6498676	0	1	non_cancer/non_benign	NA
GSM6498677	0	1	non_cancer/non_benign	NA
GSM6498678	0	1	non_cancer/non_benign	NA
GSM6498679	0	1	non_cancer/non_benign	NA
GSM6498680	0	1	non_cancer/non_benign	NA
GSM6498681	0.501205236	0.498794764	cancer/benign	NA
GSM6498682	0	1	non_cancer/non_benign	NA
GSM6498683	0.247574846	0.752425154	non_cancer/non_benign	NA
GSM6498684	0	1	non_cancer/non_benign	NA
GSM6498685	0	1	non_cancer/non_benign	NA
GSM6498686	0	1	non_cancer/non_benign	NA
GSM6498687	0	1	non_cancer/non_benign	NA
GSM6498688	0.247420928	0.752579072	non_cancer/non_benign	NA
GSM6498689	0	1	non_cancer/non_benign	NA
GSM6498690	0	1	non_cancer/non_benign	NA
GSM6498691	0	1	non_cancer/non_benign	NA
GSM6498692	0	1	non_cancer/non_benign	NA
GSM6498693	0	1	non_cancer/non_benign	NA
GSM6498694	0	1	non_cancer/non_benign	NA
GSM6498695	0	1	non_cancer/non_benign	NA
GSM6498696	0	1	non_cancer/non_benign	NA
GSM6498697	0	1	non_cancer/non_benign	NA
GSM6498698	0	1	non_cancer/non_benign	NA
GSM6498699	0	1	non_cancer/non_benign	NA
GSM6498700	0	1	non_cancer/non_benign	NA
GSM6498701	0	1	non_cancer/non_benign	NA
GSM6498702	0	1	non_cancer/non_benign	NA
GSM6498703	0.247574846	0.752425154	non_cancer/non_benign	NA
GSM6498704	0	1	non_cancer/non_benign	NA
GSM6498705	0	1	non_cancer/non_benign	NA
GSM6498706	0	1	non_cancer/non_benign	NA
GSM6498707	0.247574846	0.752425154	non_cancer/non_benign	NA
GSM6498708	0	1	non_cancer/non_benign	NA
GSM6498709	0	1	non_cancer/non_benign	NA
GSM6498710	0	1	non_cancer/non_benign	NA
GSM6498711	0	1	non_cancer/non_benign	NA
GSM6498712	0	1	non_cancer/non_benign	NA
GSM6498713	0	1	non_cancer/non_benign	NA
GSM6498714	0	1	non_cancer/non_benign	NA
GSM6498715	0.501205236	0.498794764	cancer/benign	NA
GSM6498716	0	1	non_cancer/non_benign	NA
GSM6498717	0.25363039	0.74636961	non_cancer/non_benign	NA
GSM6498718	0	1	non_cancer/non_benign	NA
GSM6498719	0	1	non_cancer/non_benign	NA
GSM6498720	0	1	non_cancer/non_benign	NA
GSM6498721	0	1	non_cancer/non_benign	NA
GSM6498722	0	1	non_cancer/non_benign	NA
GSM6498723	0	1	non_cancer/non_benign	NA
GSM6498724	0	1	non_cancer/non_benign	NA
GSM6498725	0	1	non_cancer/non_benign	NA
GSM6498726	0	1	non_cancer/non_benign	NA
GSM6498727	0	1	non_cancer/non_benign	NA
GSM6498728	0	1	non_cancer/non_benign	NA
GSM6498729	0	1	non_cancer/non_benign	NA
GSM6498730	0	1	non_cancer/non_benign	NA
GSM6498731	0	1	non_cancer/non_benign	NA
GSM6498732	0.247574846	0.752425154	non_cancer/non_benign	NA
GSM6498733	0	1	non_cancer/non_benign	NA
GSM6498734	0	1	non_cancer/non_benign	NA
GSM6498735	0	1	non_cancer/non_benign	NA
GSM6498736	0	1	non_cancer/non_benign	NA
GSM6498737	0	1	non_cancer/non_benign	NA
GSM6498738	0	1	non_cancer/non_benign	NA
GSM6498739	0.247574846	0.752425154	non_cancer/non_benign	NA
GSM6498740	0	1	non_cancer/non_benign	NA
GSM6498741	0.247574846	0.752425154	non_cancer/non_benign	NA
GSM6498742	0	1	non_cancer/non_benign	NA
GSM6498743	0	1	non_cancer/non_benign	NA
GSM6498744	0	1	non_cancer/non_benign	NA
GSM6498745	0	1	non_cancer/non_benign	NA
GSM6498746	0.247574846	0.752425154	non_cancer/non_benign	NA
GSM6498747	0	1	non_cancer/non_benign	NA
GSM6498748	0	1	non_cancer/non_benign	NA
GSM6498749	0	1	non_cancer/non_benign	NA
GSM6498750	0	1	non_cancer/non_benign	NA
GSM6498751	0	1	non_cancer/non_benign	NA
GSM6498752	0	1	non_cancer/non_benign	NA
GSM6498753	0	1	non_cancer/non_benign	NA
GSM6498754	0	1	non_cancer/non_benign	NA
GSM6498755	0	1	non_cancer/non_benign	NA
GSM6498756	0	1	non_cancer/non_benign	NA
GSM6498757	0	1	non_cancer/non_benign	NA
GSM6498758	0	1	non_cancer/non_benign	NA
GSM6498759	0	1	non_cancer/non_benign	NA
GSM6498760	0	1	non_cancer/non_benign	NA
GSM6498761	0	1	non_cancer/non_benign	NA
GSM6498762	0	1	non_cancer/non_benign	NA
GSM6498763	0	1	non_cancer/non_benign	NA
GSM6498764	0	1	non_cancer/non_benign	NA
GSM6498765	0	1	non_cancer/non_benign	NA
GSM6498766	0	1	non_cancer/non_benign	NA
GSM6498767	0	1	non_cancer/non_benign	NA
GSM6498768	0	1	non_cancer/non_benign	NA
GSM6498769	0	1	non_cancer/non_benign	NA
GSM6498770	0	1	non_cancer/non_benign	NA
GSM6498771	0	1	non_cancer/non_benign	NA
GSM6498772	0	1	non_cancer/non_benign	NA
GSM6498773	0	1	non_cancer/non_benign	NA
GSM6498774	0	1	non_cancer/non_benign	NA
GSM6498775	0	1	non_cancer/non_benign	NA
GSM6498776	0.247574846	0.752425154	non_cancer/non_benign	NA
GSM6498777	0	1	non_cancer/non_benign	NA
GSM6498778	0	1	non_cancer/non_benign	NA
GSM6498779	0	1	non_cancer/non_benign	NA
GSM6498780	0	1	non_cancer/non_benign	NA
GSM6498781	0	1	non_cancer/non_benign	NA
GSM6498782	0	1	non_cancer/non_benign	NA
GSM6498783	0	1	non_cancer/non_benign	NA
GSM6498784	0	1	non_cancer/non_benign	NA
GSM6498785	0	1	non_cancer/non_benign	NA
GSM6498786	0	1	non_cancer/non_benign	NA
GSM6498787	0	1	non_cancer/non_benign	NA
GSM6498788	0	1	non_cancer/non_benign	NA
GSM6498789	0	1	non_cancer/non_benign	NA
GSM6498790	0	1	non_cancer/non_benign	NA
GSM6498791	0	1	non_cancer/non_benign	NA
GSM6498792	0	1	non_cancer/non_benign	NA
GSM6498793	0	1	non_cancer/non_benign	NA
GSM6498794	0	1	non_cancer/non_benign	NA
GSM6498795	0	1	non_cancer/non_benign	NA
GSM6498796	0	1	non_cancer/non_benign	NA
GSM6498797	0	1	non_cancer/non_benign	NA
GSM6498798	0	1	non_cancer/non_benign	NA
GSM6498799	0	1	non_cancer/non_benign	NA
GSM6498800	0	1	non_cancer/non_benign	NA
GSM6498801	0	1	non_cancer/non_benign	NA
GSM6498802	0	1	non_cancer/non_benign	NA
GSM6498803	0	1	non_cancer/non_benign	NA
GSM6498804	0	1	non_cancer/non_benign	NA
GSM6498805	0	1	non_cancer/non_benign	NA
GSM6498806	0	1	non_cancer/non_benign	NA
GSM6498807	0	1	non_cancer/non_benign	NA
GSM6498808	0	1	non_cancer/non_benign	NA
GSM6498809	0.247574846	0.752425154	non_cancer/non_benign	NA
GSM6498810	0	1	non_cancer/non_benign	NA
GSM6498811	0	1	non_cancer/non_benign	NA
GSM6498812	0	1	non_cancer/non_benign	NA
GSM6498813	0	1	non_cancer/non_benign	NA
GSM6498814	0.247574846	0.752425154	non_cancer/non_benign	NA
GSM6498815	0	1	non_cancer/non_benign	NA
GSM6498816	0.247574846	0.752425154	non_cancer/non_benign	NA
GSM6498817	0	1	non_cancer/non_benign	NA
GSM6498818	0.247574846	0.752425154	non_cancer/non_benign	NA
GSM6498819	0.247574846	0.752425154	non_cancer/non_benign	NA
GSM6498820	0	1	non_cancer/non_benign	NA
GSM6498821	0	1	non_cancer/non_benign	NA
GSM6498822	0	1	non_cancer/non_benign	NA
GSM6498823	0	1	non_cancer/non_benign	NA
GSM6498824	0	1	non_cancer/non_benign	NA
GSM6498825	0	1	non_cancer/non_benign	NA
GSM6498826	0	1	non_cancer/non_benign	NA
GSM6498827	0	1	non_cancer/non_benign	NA
GSM6498828	0	1	non_cancer/non_benign	NA
GSM6498829	0	1	non_cancer/non_benign	NA
GSM6498830	0	1	non_cancer/non_benign	NA
GSM6498831	0	1	non_cancer/non_benign	NA
GSM6498832	0	1	non_cancer/non_benign	NA
GSM6498833	0	1	non_cancer/non_benign	NA
GSM6498834	0	1	non_cancer/non_benign	NA
GSM6498835	0	1	non_cancer/non_benign	NA
GSM6498836	0	1	non_cancer/non_benign	NA
GSM6498837	0	1	non_cancer/non_benign	NA
GSM6498838	0	1	non_cancer/non_benign	NA
GSM6498839	0	1	non_cancer/non_benign	NA
GSM6498840	0	1	non_cancer/non_benign	NA
GSM6498841	0	1	non_cancer/non_benign	NA
GSM6498842	0	1	non_cancer/non_benign	NA
GSM6498843	0	1	non_cancer/non_benign	NA
GSM6498844	0	1	non_cancer/non_benign	NA
GSM6498845	0	1	non_cancer/non_benign	NA
GSM6498846	0	1	non_cancer/non_benign	NA
GSM6498847	0	1	non_cancer/non_benign	NA
GSM6498848	0	1	non_cancer/non_benign	NA
GSM6498849	0	1	non_cancer/non_benign	NA
GSM6498850	0	1	non_cancer/non_benign	NA
GSM6498851	0	1	non_cancer/non_benign	NA
GSM6498852	0	1	non_cancer/non_benign	NA
GSM6498853	0	1	non_cancer/non_benign	NA
GSM6498854	0	1	non_cancer/non_benign	NA
GSM6498855	0	1	non_cancer/non_benign	NA
GSM6498856	0	1	non_cancer/non_benign	NA
GSM6498857	0	1	non_cancer/non_benign	NA
GSM6498858	0	1	non_cancer/non_benign	NA
GSM6498859	0	1	non_cancer/non_benign	NA
GSM6498860	0	1	non_cancer/non_benign	NA
GSM6498861	0	1	non_cancer/non_benign	NA
GSM6498862	0	1	non_cancer/non_benign	NA
GSM6498863	0	1	non_cancer/non_benign	NA
GSM6498864	0	1	non_cancer/non_benign	NA
GSM6498865	0	1	non_cancer/non_benign	NA
GSM6498866	0	1	non_cancer/non_benign	NA
GSM6498867	0	1	non_cancer/non_benign	NA
GSM6498868	0	1	non_cancer/non_benign	NA
GSM6498869	0	1	non_cancer/non_benign	NA
GSM6498870	0	1	non_cancer/non_benign	NA
GSM6498871	0	1	non_cancer/non_benign	NA
GSM6498872	0	1	non_cancer/non_benign	NA
GSM6498873	0	1	non_cancer/non_benign	NA
GSM6498874	0.247574846	0.752425154	non_cancer/non_benign	NA
GSM6498875	0	1	non_cancer/non_benign	NA
GSM6498876	0	1	non_cancer/non_benign	NA
GSM6498877	0	1	non_cancer/non_benign	NA
GSM6498878	0	1	non_cancer/non_benign	NA
GSM6498879	0	1	non_cancer/non_benign	NA
GSM6498880	0	1	non_cancer/non_benign	NA
GSM6498881	0	1	non_cancer/non_benign	NA
GSM6498882	0	1	non_cancer/non_benign	NA
GSM6498883	0	1	non_cancer/non_benign	NA
GSM6498884	0	1	non_cancer/non_benign	NA
GSM6498885	0	1	non_cancer/non_benign	NA
GSM6498886	0	1	non_cancer/non_benign	NA
GSM6498887	0	1	non_cancer/non_benign	NA
GSM6498888	0	1	non_cancer/non_benign	NA
GSM6498889	0	1	non_cancer/non_benign	NA
GSM6498890	0	1	non_cancer/non_benign	NA
GSM6498891	0	1	non_cancer/non_benign	NA
GSM6498892	0	1	non_cancer/non_benign	NA
GSM6498893	0	1	non_cancer/non_benign	NA
GSM6498894	0	1	non_cancer/non_benign	NA
GSM6498895	0	1	non_cancer/non_benign	NA
GSM6498896	0	1	non_cancer/non_benign	NA
GSM6498897	0	1	non_cancer/non_benign	NA
GSM6498898	0	1	non_cancer/non_benign	NA
GSM6498899	0	1	non_cancer/non_benign	NA
GSM6498900	0	1	non_cancer/non_benign	NA
GSM6498901	0	1	non_cancer/non_benign	NA
GSM6498902	0	1	non_cancer/non_benign	NA
GSM6498903	0	1	non_cancer/non_benign	NA
GSM6498904	0	1	non_cancer/non_benign	NA
GSM6498905	0	1	non_cancer/non_benign	NA
GSM6498906	0	1	non_cancer/non_benign	NA
GSM6498907	0	1	non_cancer/non_benign	NA
GSM6498908	0.247420928	0.752579072	non_cancer/non_benign	NA
GSM6498909	0	1	non_cancer/non_benign	NA
GSM6498910	0	1	non_cancer/non_benign	NA
GSM6498911	0	1	non_cancer/non_benign	NA
GSM6498912	0	1	non_cancer/non_benign	NA
GSM6498913	0	1	non_cancer/non_benign	NA
GSM6498914	0	1	non_cancer/non_benign	NA
GSM6498915	0	1	non_cancer/non_benign	NA
GSM6498916	0	1	non_cancer/non_benign	NA
GSM6498917	0	1	non_cancer/non_benign	NA
GSM6498918	0	1	non_cancer/non_benign	NA
GSM6498919	0	1	non_cancer/non_benign	NA
GSM6498920	0	1	non_cancer/non_benign	NA
GSM6498921	0	1	non_cancer/non_benign	NA
GSM6498922	0	1	non_cancer/non_benign	NA
GSM6498923	0	1	non_cancer/non_benign	NA
GSM6498924	0	1	non_cancer/non_benign	NA
GSM6498925	0	1	non_cancer/non_benign	NA
GSM6498926	0	1	non_cancer/non_benign	NA
GSM6498927	0	1	non_cancer/non_benign	NA
GSM6498928	0	1	non_cancer/non_benign	NA
GSM6498929	0	1	non_cancer/non_benign	NA
GSM6498930	0	1	non_cancer/non_benign	NA
GSM6498931	0	1	non_cancer/non_benign	NA
GSM6498932	0	1	non_cancer/non_benign	NA
GSM6498933	0	1	non_cancer/non_benign	NA
GSM6498934	0	1	non_cancer/non_benign	NA
GSM6498935	0	1	non_cancer/non_benign	NA
GSM6498936	0	1	non_cancer/non_benign	NA
GSM6498937	0	1	non_cancer/non_benign	NA
GSM6498938	0	1	non_cancer/non_benign	NA
GSM6498939	0	1	non_cancer/non_benign	NA
GSM6498940	0	1	non_cancer/non_benign	NA
GSM6498941	0	1	non_cancer/non_benign	NA
GSM6498942	0	1	non_cancer/non_benign	NA
GSM6498943	0	1	non_cancer/non_benign	NA
GSM6498944	0	1	non_cancer/non_benign	NA
GSM6498945	0	1	non_cancer/non_benign	NA
GSM6498946	0	1	non_cancer/non_benign	NA
GSM6498947	0	1	non_cancer/non_benign	NA
GSM6498948	0	1	non_cancer/non_benign	NA
GSM6498949	0	1	non_cancer/non_benign	NA
GSM6498950	0	1	non_cancer/non_benign	NA
GSM6498951	0	1	non_cancer/non_benign	NA
GSM6498952	0	1	non_cancer/non_benign	NA
GSM6498953	0	1	non_cancer/non_benign	NA
GSM6498954	0	1	non_cancer/non_benign	NA
GSM6498955	0	1	non_cancer/non_benign	NA
GSM6498956	0	1	non_cancer/non_benign	NA
GSM6498957	0	1	non_cancer/non_benign	NA
GSM6498958	0	1	non_cancer/non_benign	NA
GSM6498959	0	1	non_cancer/non_benign	NA
GSM6498960	0	1	non_cancer/non_benign	NA
GSM6498961	0	1	non_cancer/non_benign	NA
GSM6498962	0	1	non_cancer/non_benign	NA
GSM6498963	0	1	non_cancer/non_benign	NA
GSM6498964	0	1	non_cancer/non_benign	NA
GSM6498965	0	1	non_cancer/non_benign	NA
GSM6498966	0	1	non_cancer/non_benign	NA
GSM6498967	0	1	non_cancer/non_benign	NA
GSM6498968	0	1	non_cancer/non_benign	NA
GSM6498969	0	1	non_cancer/non_benign	NA
GSM6498970	0.247420928	0.752579072	non_cancer/non_benign	NA
GSM6498971	0.247420928	0.752579072	non_cancer/non_benign	NA
GSM6498972	0	1	non_cancer/non_benign	NA
GSM6498973	0.247420928	0.752579072	non_cancer/non_benign	NA
GSM6498974	0	1	non_cancer/non_benign	NA
GSM6498975	0	1	non_cancer/non_benign	NA
GSM6498976	0	1	non_cancer/non_benign	NA
GSM6498977	0	1	non_cancer/non_benign	NA
GSM6498978	0	1	non_cancer/non_benign	NA
GSM6498979	0	1	non_cancer/non_benign	NA
GSM6498980	0	1	non_cancer/non_benign	NA
GSM6498981	0	1	non_cancer/non_benign	NA
GSM6498982	0	1	non_cancer/non_benign	NA
GSM6498983	0	1	non_cancer/non_benign	NA
GSM6498984	0	1	non_cancer/non_benign	NA
GSM6498985	0	1	non_cancer/non_benign	NA
GSM6498986	0	1	non_cancer/non_benign	NA
GSM6498987	0	1	non_cancer/non_benign	NA
GSM6498988	0	1	non_cancer/non_benign	NA
GSM6498989	0	1	non_cancer/non_benign	NA
GSM6498990	0	1	non_cancer/non_benign	NA
GSM6498991	0	1	non_cancer/non_benign	NA
GSM6498992	0	1	non_cancer/non_benign	NA
GSM6498993	0	1	non_cancer/non_benign	NA
GSM6498994	0	1	non_cancer/non_benign	NA
GSM6498995	0	1	non_cancer/non_benign	NA
GSM6498996	0	1	non_cancer/non_benign	NA
GSM6498997	0	1	non_cancer/non_benign	NA
GSM6498998	0	1	non_cancer/non_benign	NA
GSM6498999	0	1	non_cancer/non_benign	NA
GSM6499000	0.247420928	0.752579072	non_cancer/non_benign	NA
GSM6499001	0.247420928	0.752579072	non_cancer/non_benign	NA
GSM6499002	0.247420928	0.752579072	non_cancer/non_benign	NA
GSM6499003	0	1	non_cancer/non_benign	NA
GSM6499004	0.247420928	0.752579072	non_cancer/non_benign	NA
GSM6499005	0	1	non_cancer/non_benign	NA
GSM6499006	0	1	non_cancer/non_benign	NA
GSM6499007	0	1	non_cancer/non_benign	NA
GSM6499008	0	1	non_cancer/non_benign	NA
GSM6499009	0	1	non_cancer/non_benign	NA
GSM6499010	0	1	non_cancer/non_benign	NA
GSM6499011	0	1	non_cancer/non_benign	NA
GSM6499012	0.247574846	0.752425154	non_cancer/non_benign	NA
GSM6499013	0	1	non_cancer/non_benign	NA
GSM6499014	0.494995775	0.505004225	non_cancer/non_benign	NA
GSM6499015	0.247574846	0.752425154	non_cancer/non_benign	NA
GSM6499016	0	1	non_cancer/non_benign	NA
GSM6499017	0	1	non_cancer/non_benign	NA
GSM6499018	0	1	non_cancer/non_benign	NA
GSM6499019	0	1	non_cancer/non_benign	NA
GSM6499020	0	1	non_cancer/non_benign	NA
GSM6499021	0	1	non_cancer/non_benign	NA
GSM6499022	0	1	non_cancer/non_benign	NA
GSM6499023	0	1	non_cancer/non_benign	NA
GSM6499024	0	1	non_cancer/non_benign	NA
GSM6499025	0	1	non_cancer/non_benign	NA
GSM6499026	0	1	non_cancer/non_benign	NA
GSM6499027	0	1	non_cancer/non_benign	NA
GSM6499028	0	1	non_cancer/non_benign	NA
GSM6499029	0	1	non_cancer/non_benign	NA
GSM6499030	0	1	non_cancer/non_benign	NA
GSM6499031	0.247420928	0.752579072	non_cancer/non_benign	NA
GSM6499032	0.247420928	0.752579072	non_cancer/non_benign	NA
GSM6499033	0	1	non_cancer/non_benign	NA
GSM6499034	0	1	non_cancer/non_benign	NA
GSM6499035	0.247420928	0.752579072	non_cancer/non_benign	NA
GSM6499036	0	1	non_cancer/non_benign	NA
GSM6499037	0	1	non_cancer/non_benign	NA
GSM6499038	0	1	non_cancer/non_benign	NA
GSM6499039	0.247420928	0.752579072	non_cancer/non_benign	NA
GSM6499040	0.247420928	0.752579072	non_cancer/non_benign	NA
GSM6499041	0.247420928	0.752579072	non_cancer/non_benign	NA
GSM6499042	0	1	non_cancer/non_benign	NA
GSM6499043	0	1	non_cancer/non_benign	NA
GSM6499044	0.247420928	0.752579072	non_cancer/non_benign	NA
GSM6499045	0.247420928	0.752579072	non_cancer/non_benign	NA
GSM6499046	0	1	non_cancer/non_benign	NA
GSM6499047	0	1	non_cancer/non_benign	NA
GSM6499048	0	1	non_cancer/non_benign	NA
GSM6499049	0	1	non_cancer/non_benign	NA
GSM6499050	0.247420928	0.752579072	non_cancer/non_benign	NA
GSM6499051	0.247420928	0.752579072	non_cancer/non_benign	NA
GSM6499052	0.247420928	0.752579072	non_cancer/non_benign	NA
GSM6499053	0.247420928	0.752579072	non_cancer/non_benign	NA
GSM6499054	0	1	non_cancer/non_benign	NA
GSM6499055	0	1	non_cancer/non_benign	NA
GSM6499056	0	1	non_cancer/non_benign	NA
GSM6499057	0	1	non_cancer/non_benign	NA
GSM6499058	0.247420928	0.752579072	non_cancer/non_benign	NA
GSM6499059	0	1	non_cancer/non_benign	NA
GSM6499060	0	1	non_cancer/non_benign	NA
GSM6499061	0	1	non_cancer/non_benign	NA
GSM6499062	0	1	non_cancer/non_benign	NA
GSM6499063	0	1	non_cancer/non_benign	NA
GSM6499064	0	1	non_cancer/non_benign	NA
GSM6499065	0	1	non_cancer/non_benign	NA
GSM6499066	0	1	non_cancer/non_benign	NA
GSM6499067	0	1	non_cancer/non_benign	NA
GSM6499068	0	1	non_cancer/non_benign	NA
GSM6499069	0	1	non_cancer/non_benign	NA
GSM6499070	0	1	non_cancer/non_benign	NA
GSM6499071	0.247574846	0.752425154	non_cancer/non_benign	NA
GSM6499072	0	1	non_cancer/non_benign	NA
GSM6499073	0.247420928	0.752579072	non_cancer/non_benign	NA
GSM6499074	0	1	non_cancer/non_benign	NA
GSM6499075	0.247420928	0.752579072	non_cancer/non_benign	NA
GSM6499076	0	1	non_cancer/non_benign	NA
GSM6499077	0	1	non_cancer/non_benign	NA
GSM6499078	0	1	non_cancer/non_benign	NA
GSM6499079	0	1	non_cancer/non_benign	NA
GSM6499080	0	1	non_cancer/non_benign	NA
GSM6499081	0	1	non_cancer/non_benign	NA
GSM6499082	0	1	non_cancer/non_benign	NA
GSM6499083	0	1	non_cancer/non_benign	NA
GSM6499084	0.247420928	0.752579072	non_cancer/non_benign	NA
GSM6499085	0	1	non_cancer/non_benign	NA
GSM6499086	0	1	non_cancer/non_benign	NA
GSM6499087	0	1	non_cancer/non_benign	NA
GSM6499088	0	1	non_cancer/non_benign	NA
GSM6499089	0	1	non_cancer/non_benign	NA
GSM6499090	0	1	non_cancer/non_benign	NA
GSM6499091	0	1	non_cancer/non_benign	NA
GSM6499092	0.247420928	0.752579072	non_cancer/non_benign	NA
GSM6499093	0	1	non_cancer/non_benign	NA
GSM6499094	0.247420928	0.752579072	non_cancer/non_benign	NA
GSM6499095	0	1	non_cancer/non_benign	NA
GSM6499096	0	1	non_cancer/non_benign	NA
GSM6499097	0	1	non_cancer/non_benign	NA
GSM6499098	0	1	non_cancer/non_benign	NA
GSM6499099	0	1	non_cancer/non_benign	NA
GSM6499100	0	1	non_cancer/non_benign	NA
GSM6499101	0	1	non_cancer/non_benign	NA
GSM6499102	0.247420928	0.752579072	non_cancer/non_benign	NA
GSM6499103	0	1	non_cancer/non_benign	NA
GSM6499104	0	1	non_cancer/non_benign	NA
GSM6499105	0	1	non_cancer/non_benign	NA
GSM6499106	0	1	non_cancer/non_benign	NA
GSM6499107	0	1	non_cancer/non_benign	NA
GSM6499108	0.247574846	0.752425154	non_cancer/non_benign	NA
GSM6499109	0.247574846	0.752425154	non_cancer/non_benign	NA
GSM6499110	0	1	non_cancer/non_benign	NA
GSM6499111	0	1	non_cancer/non_benign	NA
GSM6499112	0	1	non_cancer/non_benign	NA
GSM6499113	0.501205236	0.498794764	cancer/benign	NA
GSM6499114	0.247574846	0.752425154	non_cancer/non_benign	NA
GSM6499115	0	1	non_cancer/non_benign	NA
GSM6499116	0	1	non_cancer/non_benign	NA
GSM6499117	0	1	non_cancer/non_benign	NA
GSM6499118	0	1	non_cancer/non_benign	NA
GSM6499119	0	1	non_cancer/non_benign	NA
GSM6499120	0	1	non_cancer/non_benign	NA
GSM6499121	0	1	non_cancer/non_benign	NA
GSM6499122	0	1	non_cancer/non_benign	NA
GSM6499123	0	1	non_cancer/non_benign	NA
GSM6499124	0	1	non_cancer/non_benign	NA
GSM6499125	0	1	non_cancer/non_benign	NA
GSM6499126	0	1	non_cancer/non_benign	NA
GSM6499127	0	1	non_cancer/non_benign	NA
GSM6499128	0	1	non_cancer/non_benign	NA
GSM6499129	0	1	non_cancer/non_benign	NA
GSM6499130	0	1	non_cancer/non_benign	NA
GSM6499131	0	1	non_cancer/non_benign	NA
GSM6499132	0	1	non_cancer/non_benign	NA
GSM6499133	0	1	non_cancer/non_benign	NA
GSM6499134	0	1	non_cancer/non_benign	NA
GSM6499135	0	1	non_cancer/non_benign	NA
GSM6499136	0	1	non_cancer/non_benign	NA
GSM6499137	0	1	non_cancer/non_benign	NA
GSM6499138	0	1	non_cancer/non_benign	NA
GSM6499139	0	1	non_cancer/non_benign	NA
GSM6499140	0	1	non_cancer/non_benign	NA
GSM6499141	0	1	non_cancer/non_benign	NA
GSM6499142	0	1	non_cancer/non_benign	NA
GSM6499143	0	1	non_cancer/non_benign	NA
GSM6499144	0	1	non_cancer/non_benign	NA
GSM6499145	0	1	non_cancer/non_benign	NA
GSM6499146	0	1	non_cancer/non_benign	NA
GSM6499147	0	1	non_cancer/non_benign	NA
GSM6499148	0	1	non_cancer/non_benign	NA
GSM6499149	0	1	non_cancer/non_benign	NA
GSM6499150	0	1	non_cancer/non_benign	NA
GSM6499151	0	1	non_cancer/non_benign	NA
GSM6499152	0	1	non_cancer/non_benign	NA
GSM6499153	0	1	non_cancer/non_benign	NA
GSM6499154	0	1	non_cancer/non_benign	NA
GSM6499155	0	1	non_cancer/non_benign	NA
GSM6499156	0	1	non_cancer/non_benign	NA
GSM6499157	0	1	non_cancer/non_benign	NA
GSM6499158	0	1	non_cancer/non_benign	NA
GSM6499159	0	1	non_cancer/non_benign	NA
GSM6499160	0	1	non_cancer/non_benign	NA
GSM6499161	0	1	non_cancer/non_benign	NA
GSM6499162	0	1	non_cancer/non_benign	NA
GSM6499163	0.247574846	0.752425154	non_cancer/non_benign	NA
GSM6499164	0	1	non_cancer/non_benign	NA
GSM6499165	0	1	non_cancer/non_benign	NA
GSM6499166	0	1	non_cancer/non_benign	NA
GSM6499167	0	1	non_cancer/non_benign	NA
GSM6499168	0	1	non_cancer/non_benign	NA
GSM6499169	0	1	non_cancer/non_benign	NA
GSM6499170	0	1	non_cancer/non_benign	NA
GSM6499171	0	1	non_cancer/non_benign	NA
GSM6499172	0	1	non_cancer/non_benign	NA
GSM6499173	0	1	non_cancer/non_benign	NA
GSM6499174	0	1	non_cancer/non_benign	NA
GSM6499175	0	1	non_cancer/non_benign	NA
GSM6499176	0	1	non_cancer/non_benign	NA
GSM6499177	0	1	non_cancer/non_benign	NA
GSM6499178	0	1	non_cancer/non_benign	NA
GSM6499179	0	1	non_cancer/non_benign	NA
GSM6499180	0	1	non_cancer/non_benign	NA
GSM6499181	0	1	non_cancer/non_benign	NA
GSM6499182	0	1	non_cancer/non_benign	NA
GSM6499183	0	1	non_cancer/non_benign	NA
GSM6499184	0	1	non_cancer/non_benign	NA
GSM6499185	0	1	non_cancer/non_benign	NA
GSM6499186	0	1	non_cancer/non_benign	NA
GSM6499187	0	1	non_cancer/non_benign	NA
GSM6499188	0	1	non_cancer/non_benign	NA
GSM6499189	0	1	non_cancer/non_benign	NA
GSM6499190	0	1	non_cancer/non_benign	NA
GSM6499191	0	1	non_cancer/non_benign	NA
GSM6499192	0	1	non_cancer/non_benign	NA
GSM6499193	0	1	non_cancer/non_benign	NA
GSM6499194	0	1	non_cancer/non_benign	NA
GSM6499195	0	1	non_cancer/non_benign	NA
GSM6499196	0	1	non_cancer/non_benign	NA
GSM6499197	0	1	non_cancer/non_benign	NA
GSM6499198	0	1	non_cancer/non_benign	NA
GSM6499199	0	1	non_cancer/non_benign	NA
GSM6499200	0	1	non_cancer/non_benign	NA
GSM6499201	0	1	non_cancer/non_benign	NA
GSM6499202	0	1	non_cancer/non_benign	NA
GSM6499203	0.247574846	0.752425154	non_cancer/non_benign	NA
GSM6499204	0	1	non_cancer/non_benign	NA
GSM6499205	0	1	non_cancer/non_benign	NA
GSM6499206	0	1	non_cancer/non_benign	NA
GSM6499207	0	1	non_cancer/non_benign	NA
GSM6499208	0	1	non_cancer/non_benign	NA
GSM6499209	0	1	non_cancer/non_benign	NA
GSM6499210	0	1	non_cancer/non_benign	NA
GSM6499211	0	1	non_cancer/non_benign	NA
GSM6499212	0	1	non_cancer/non_benign	NA
GSM6499213	0	1	non_cancer/non_benign	NA
GSM6499214	0	1	non_cancer/non_benign	NA
GSM6499215	0	1	non_cancer/non_benign	NA
GSM6499216	0	1	non_cancer/non_benign	NA
GSM6499217	0	1	non_cancer/non_benign	NA
GSM6499218	0.247420928	0.752579072	non_cancer/non_benign	NA
GSM6499219	0	1	non_cancer/non_benign	NA
GSM6499220	0	1	non_cancer/non_benign	NA
GSM6499221	0	1	non_cancer/non_benign	NA
GSM6499222	0	1	non_cancer/non_benign	NA
GSM6499223	0	1	non_cancer/non_benign	NA
GSM6499224	0	1	non_cancer/non_benign	NA
GSM6499225	0.247420928	0.752579072	non_cancer/non_benign	NA
GSM6499226	0	1	non_cancer/non_benign	NA
GSM6499227	0	1	non_cancer/non_benign	NA
GSM6499228	0	1	non_cancer/non_benign	NA
GSM6499229	0	1	non_cancer/non_benign	NA
GSM6499230	0	1	non_cancer/non_benign	NA
GSM6499231	0	1	non_cancer/non_benign	NA
GSM6499232	0	1	non_cancer/non_benign	NA
GSM6499233	0	1	non_cancer/non_benign	NA
GSM6499234	0	1	non_cancer/non_benign	NA
GSM6499235	0	1	non_cancer/non_benign	NA
GSM6499236	0	1	non_cancer/non_benign	NA
GSM6499237	0	1	non_cancer/non_benign	NA
GSM6499238	0	1	non_cancer/non_benign	NA
GSM6499239	0	1	non_cancer/non_benign	NA
GSM6499240	0.247420928	0.752579072	non_cancer/non_benign	NA
GSM6499241	0	1	non_cancer/non_benign	NA
GSM6499242	0	1	non_cancer/non_benign	NA
GSM6499243	0	1	non_cancer/non_benign	NA
GSM6499244	0	1	non_cancer/non_benign	NA
GSM6499245	0	1	non_cancer/non_benign	NA
GSM6499246	0	1	non_cancer/non_benign	NA
GSM6499247	0	1	non_cancer/non_benign	NA
GSM6499248	0	1	non_cancer/non_benign	NA
GSM6499249	0	1	non_cancer/non_benign	NA
GSM6499250	0	1	non_cancer/non_benign	NA
GSM6499251	0	1	non_cancer/non_benign	NA
GSM6499252	0	1	non_cancer/non_benign	NA
GSM6499253	0	1	non_cancer/non_benign	NA
GSM6499254	0	1	non_cancer/non_benign	NA
GSM6499255	0	1	non_cancer/non_benign	NA
GSM6499256	0	1	non_cancer/non_benign	NA
GSM6499257	0	1	non_cancer/non_benign	NA
GSM6499258	0	1	non_cancer/non_benign	NA
GSM6499259	0	1	non_cancer/non_benign	NA
GSM6499260	0	1	non_cancer/non_benign	NA
GSM6499261	0	1	non_cancer/non_benign	NA
GSM6499262	0	1	non_cancer/non_benign	NA
GSM6499263	0	1	non_cancer/non_benign	NA
GSM6499264	0	1	non_cancer/non_benign	NA
GSM6499265	0	1	non_cancer/non_benign	NA
GSM6499266	0	1	non_cancer/non_benign	NA
GSM6499267	0	1	non_cancer/non_benign	NA
GSM6499268	0	1	non_cancer/non_benign	NA
GSM6499269	0	1	non_cancer/non_benign	NA
GSM6499270	0	1	non_cancer/non_benign	NA
GSM6499271	0	1	non_cancer/non_benign	NA
GSM6499272	0	1	non_cancer/non_benign	NA
GSM6499273	0	1	non_cancer/non_benign	NA
GSM6499274	0	1	non_cancer/non_benign	NA
GSM6499275	0	1	non_cancer/non_benign	NA
GSM6499276	0	1	non_cancer/non_benign	NA
GSM6499277	0	1	non_cancer/non_benign	NA
GSM6499278	0	1	non_cancer/non_benign	NA
GSM6499279	0	1	non_cancer/non_benign	NA
GSM6499280	0	1	non_cancer/non_benign	NA
GSM6499281	0	1	non_cancer/non_benign	NA
GSM6499282	0.247420928	0.752579072	non_cancer/non_benign	NA
GSM6499283	0	1	non_cancer/non_benign	NA
GSM6499284	0	1	non_cancer/non_benign	NA
GSM6499285	0	1	non_cancer/non_benign	NA
GSM6499286	0	1	non_cancer/non_benign	NA
GSM6499287	0	1	non_cancer/non_benign	NA
GSM6499288	0	1	non_cancer/non_benign	NA
GSM6499289	0	1	non_cancer/non_benign	NA
GSM6499290	0	1	non_cancer/non_benign	NA
GSM6499291	0	1	non_cancer/non_benign	NA
GSM6499292	0	1	non_cancer/non_benign	NA
GSM6499293	0	1	non_cancer/non_benign	NA
GSM6499294	0	1	non_cancer/non_benign	NA
GSM6499295	0	1	non_cancer/non_benign	NA
GSM6499296	0	1	non_cancer/non_benign	NA
GSM6499297	0	1	non_cancer/non_benign	NA
GSM6499298	0	1	non_cancer/non_benign	NA
GSM6499299	0	1	non_cancer/non_benign	NA
GSM6499300	0	1	non_cancer/non_benign	NA
GSM6499301	0	1	non_cancer/non_benign	NA
GSM6499302	0	1	non_cancer/non_benign	NA
GSM6499303	0	1	non_cancer/non_benign	NA
GSM6499304	0	1	non_cancer/non_benign	NA
GSM6499305	0	1	non_cancer/non_benign	NA
GSM6499306	0.247420928	0.752579072	non_cancer/non_benign	NA
GSM6499307	0.247420928	0.752579072	non_cancer/non_benign	NA
GSM6499308	0.247420928	0.752579072	non_cancer/non_benign	NA
GSM6499309	0	1	non_cancer/non_benign	NA
GSM6499310	0	1	non_cancer/non_benign	NA
GSM6499311	0	1	non_cancer/non_benign	NA
GSM6499312	0	1	non_cancer/non_benign	NA
GSM6499313	0	1	non_cancer/non_benign	NA
GSM6499314	0	1	non_cancer/non_benign	NA
GSM6499315	0	1	non_cancer/non_benign	NA
GSM6499316	0	1	non_cancer/non_benign	NA
GSM6499317	0	1	non_cancer/non_benign	NA
GSM6499318	0	1	non_cancer/non_benign	NA
GSM6499319	0	1	non_cancer/non_benign	NA
GSM6499320	0	1	non_cancer/non_benign	NA
GSM6499321	0	1	non_cancer/non_benign	NA
GSM6499322	0	1	non_cancer/non_benign	NA
GSM6499323	0	1	non_cancer/non_benign	NA
GSM6499324	0	1	non_cancer/non_benign	NA
GSM6499325	0	1	non_cancer/non_benign	NA
GSM6499326	0	1	non_cancer/non_benign	NA
GSM6499327	0	1	non_cancer/non_benign	NA
GSM6499328	0	1	non_cancer/non_benign	NA
GSM6499329	0	1	non_cancer/non_benign	NA
GSM6499330	0	1	non_cancer/non_benign	NA
GSM6499331	0	1	non_cancer/non_benign	NA
GSM6499332	0	1	non_cancer/non_benign	NA
GSM6499333	0	1	non_cancer/non_benign	NA
GSM6499334	0	1	non_cancer/non_benign	NA
GSM6499335	0	1	non_cancer/non_benign	NA
GSM6499336	0	1	non_cancer/non_benign	NA
GSM6499337	0	1	non_cancer/non_benign	NA
GSM6499338	0	1	non_cancer/non_benign	NA
GSM6499339	0	1	non_cancer/non_benign	NA
GSM6499340	0	1	non_cancer/non_benign	NA
GSM6499341	0	1	non_cancer/non_benign	NA
GSM6499342	0	1	non_cancer/non_benign	NA
GSM6499343	0	1	non_cancer/non_benign	NA
GSM6499344	0	1	non_cancer/non_benign	NA
GSM6499345	0	1	non_cancer/non_benign	NA
GSM6499346	0	1	non_cancer/non_benign	NA
GSM6499347	0	1	non_cancer/non_benign	NA
GSM6499348	0	1	non_cancer/non_benign	NA
GSM6499349	0	1	non_cancer/non_benign	NA
GSM6499350	0	1	non_cancer/non_benign	NA
GSM6499351	0	1	non_cancer/non_benign	NA
GSM6499352	0	1	non_cancer/non_benign	NA
GSM6499353	0	1	non_cancer/non_benign	NA
GSM6499354	0	1	non_cancer/non_benign	NA
GSM6499355	0	1	non_cancer/non_benign	NA
GSM6499356	0	1	non_cancer/non_benign	NA
GSM6499357	0	1	non_cancer/non_benign	NA
GSM6499358	0.247574846	0.752425154	non_cancer/non_benign	NA
GSM6499359	0	1	non_cancer/non_benign	NA
GSM6499360	0	1	non_cancer/non_benign	NA
