## Supplementary material for "Global Pan-cancer serum miRNA classifier across 13 cancer types: Analysis of 46,349 clinical samples": Supp. Table 6

	cancer	non_cancer	max_score	tie_flag
GSM2850709	1	0	cancer/benign	NA
GSM2850710	1	0	cancer/benign	NA
GSM2850711	1	0	cancer/benign	NA
GSM2850712	1	0	cancer/benign	NA
GSM2850713	1	0	cancer/benign	NA
GSM2850714	1	0	cancer/benign	NA
GSM2850715	1	0	cancer/benign	NA
GSM2850716	1	0	cancer/benign	NA
GSM2850717	1	0	cancer/benign	NA
GSM2850718	1	0	cancer/benign	NA
GSM2850719	1	0	cancer/benign	NA
GSM2850720	1	0	cancer/benign	NA
GSM2850721	1	0	cancer/benign	NA
GSM2850722	1	0	cancer/benign	NA
GSM2850723	1	0	cancer/benign	NA
GSM2850724	1	0	cancer/benign	NA
GSM2850725	1	0	cancer/benign	NA
GSM2850726	1	0	cancer/benign	NA
GSM2850727	1	0	cancer/benign	NA
GSM2850728	1	0	cancer/benign	NA
GSM2850729	1	0	cancer/benign	NA
GSM2850730	1	0	cancer/benign	NA
GSM2850731	1	0	cancer/benign	NA
GSM2850732	1	0	cancer/benign	NA
GSM2850733	1	0	cancer/benign	NA
GSM2850734	1	0	cancer/benign	NA
GSM2850735	1	0	cancer/benign	NA
GSM2850736	1	0	cancer/benign	NA
GSM2850737	1	0	cancer/benign	NA
GSM2850738	1	0	cancer/benign	NA
GSM2850739	1	0	cancer/benign	NA
GSM2850740	1	0	cancer/benign	NA
GSM2850741	1	0	cancer/benign	NA
GSM2850742	1	0	cancer/benign	NA
GSM2850743	1	0	cancer/benign	NA
GSM2850744	1	0	cancer/benign	NA
GSM2850745	1	0	cancer/benign	NA
GSM2850746	1	0	cancer/benign	NA
GSM2850747	1	0	cancer/benign	NA
GSM2850748	1	0	cancer/benign	NA
GSM2850749	1	0	cancer/benign	NA
GSM2850750	1	0	cancer/benign	NA
GSM2850751	1	0	cancer/benign	NA
GSM2850752	1	0	cancer/benign	NA
GSM2850753	1	0	cancer/benign	NA
GSM2850754	1	0	cancer/benign	NA
GSM2850755	1	0	cancer/benign	NA
GSM2850756	1	0	cancer/benign	NA
GSM2850757	1	0	cancer/benign	NA
GSM2850758	1	0	cancer/benign	NA
GSM2850759	1	0	cancer/benign	NA
GSM2850760	0.74636961	0.25363039	cancer/benign	NA
GSM2850761	1	0	cancer/benign	NA
GSM2850762	1	0	cancer/benign	NA
GSM2850763	1	0	cancer/benign	NA
GSM2850764	1	0	cancer/benign	NA
GSM2850765	1	0	cancer/benign	NA
GSM2850766	1	0	cancer/benign	NA
GSM2850767	1	0	cancer/benign	NA
GSM2850768	1	0	cancer/benign	NA
GSM2850769	1	0	cancer/benign	NA
GSM2850770	1	0	cancer/benign	NA
GSM2850771	1	0	cancer/benign	NA
GSM2850772	1	0	cancer/benign	NA
GSM2850773	1	0	cancer/benign	NA
GSM2850774	0.748626165	0.251373835	cancer/benign	NA
GSM2850775	1	0	cancer/benign	NA
GSM2850776	1	0	cancer/benign	NA
GSM2850777	0.748626165	0.251373835	cancer/benign	NA
GSM2850778	1	0	cancer/benign	NA
GSM2850779	1	0	cancer/benign	NA
GSM2850780	1	0	cancer/benign	NA
GSM2850781	1	0	cancer/benign	NA
GSM2850782	1	0	cancer/benign	NA
GSM2850783	1	0	cancer/benign	NA
GSM2850784	1	0	cancer/benign	NA
GSM2850785	1	0	cancer/benign	NA
GSM2850786	1	0	cancer/benign	NA
GSM2850787	1	0	cancer/benign	NA
GSM2850788	1	0	cancer/benign	NA
GSM2850789	1	0	cancer/benign	NA
GSM2850790	1	0	cancer/benign	NA
GSM2850791	1	0	cancer/benign	NA
GSM2850792	1	0	cancer/benign	NA
GSM2850793	1	0	cancer/benign	NA
GSM2850794	1	0	cancer/benign	NA
GSM2850795	1	0	cancer/benign	NA
GSM2850796	1	0	cancer/benign	NA
GSM2850797	1	0	cancer/benign	NA
GSM2850798	1	0	cancer/benign	NA
GSM2850799	1	0	cancer/benign	NA
GSM2850800	1	0	cancer/benign	NA
GSM2850801	1	0	cancer/benign	NA
GSM2850802	1	0	cancer/benign	NA
GSM2850803	1	0	cancer/benign	NA
GSM2850804	1	0	cancer/benign	NA
GSM2850805	1	0	cancer/benign	NA
GSM2850806	1	0	cancer/benign	NA
GSM2850807	1	0	cancer/benign	NA
GSM2850808	1	0	cancer/benign	NA
GSM2850809	1	0	cancer/benign	NA
GSM2850810	1	0	cancer/benign	NA
GSM2850811	1	0	cancer/benign	NA
GSM2850812	1	0	cancer/benign	NA
GSM2850813	1	0	cancer/benign	NA
GSM2850814	0.74636961	0.25363039	cancer/benign	NA
GSM2850815	1	0	cancer/benign	NA
GSM2850816	0.752579072	0.247420928	cancer/benign	NA
GSM2850817	1	0	cancer/benign	NA
GSM2850818	1	0	cancer/benign	NA
GSM2850819	1	0	cancer/benign	NA
GSM2850820	1	0	cancer/benign	NA
GSM2850821	1	0	cancer/benign	NA
GSM2850822	1	0	cancer/benign	NA
GSM2850823	1	0	cancer/benign	NA
GSM2850824	1	0	cancer/benign	NA
GSM2850825	1	0	cancer/benign	NA
GSM2850826	1	0	cancer/benign	NA
GSM2850827	1	0	cancer/benign	NA
GSM2850828	1	0	cancer/benign	NA
GSM2850829	1	0	cancer/benign	NA
GSM2850830	1	0	cancer/benign	NA
GSM2850831	1	0	cancer/benign	NA
GSM2850832	1	0	cancer/benign	NA
GSM2850833	1	0	cancer/benign	NA
GSM2850834	1	0	cancer/benign	NA
GSM2850835	1	0	cancer/benign	NA
GSM2850836	1	0	cancer/benign	NA
GSM2850837	1	0	cancer/benign	NA
GSM2850838	1	0	cancer/benign	NA
GSM2850839	1	0	cancer/benign	NA
GSM2850840	1	0	cancer/benign	NA
GSM2850841	1	0	cancer/benign	NA
GSM2850842	1	0	cancer/benign	NA
GSM2850843	1	0	cancer/benign	NA
GSM2850844	1	0	cancer/benign	NA
GSM2850845	1	0	cancer/benign	NA
GSM2850846	1	0	cancer/benign	NA
GSM2850847	1	0	cancer/benign	NA
GSM2850848	1	0	cancer/benign	NA
GSM2850849	1	0	cancer/benign	NA
GSM2850850	1	0	cancer/benign	NA
GSM2850851	1	0	cancer/benign	NA
GSM2850852	1	0	cancer/benign	NA
GSM2850853	1	0	cancer/benign	NA
GSM2850854	1	0	cancer/benign	NA
GSM2850855	1	0	cancer/benign	NA
GSM2850856	1	0	cancer/benign	NA
GSM2850857	1	0	cancer/benign	NA
GSM2850858	1	0	cancer/benign	NA
GSM2850859	1	0	cancer/benign	NA
GSM2850860	1	0	cancer/benign	NA
GSM2850861	1	0	cancer/benign	NA
GSM2850862	1	0	cancer/benign	NA
GSM2850863	1	0	cancer/benign	NA
GSM2850864	1	0	cancer/benign	NA
GSM2850865	1	0	cancer/benign	NA
GSM2850866	1	0	cancer/benign	NA
GSM2850867	1	0	cancer/benign	NA
GSM2850868	1	0	cancer/benign	NA
GSM2850869	1	0	cancer/benign	NA
GSM2850870	1	0	cancer/benign	NA
GSM2850871	1	0	cancer/benign	NA
GSM2850872	1	0	cancer/benign	NA
GSM2850873	1	0	cancer/benign	NA
GSM2850874	1	0	cancer/benign	NA
GSM2850875	1	0	cancer/benign	NA
GSM2850876	1	0	cancer/benign	NA
GSM2850877	0.748626165	0.251373835	cancer/benign	NA
GSM2850878	0.501205236	0.498794764	cancer/benign	NA
GSM2850879	1	0	cancer/benign	NA
GSM2850880	0.501205236	0.498794764	cancer/benign	NA
GSM2850881	1	0	cancer/benign	NA
GSM2850882	0.752579072	0.247420928	cancer/benign	NA
GSM2850883	0.501205236	0.498794764	cancer/benign	NA
GSM2850884	1	0	cancer/benign	NA
GSM2850885	1	0	cancer/benign	NA
GSM2850886	1	0	cancer/benign	NA
GSM2850887	1	0	cancer/benign	NA
GSM2850888	1	0	cancer/benign	NA
GSM2850889	1	0	cancer/benign	NA
GSM2850890	1	0	cancer/benign	NA
GSM2850891	1	0	cancer/benign	NA
GSM2850892	1	0	cancer/benign	NA
GSM2850893	1	0	cancer/benign	NA
GSM2850894	1	0	cancer/benign	NA
GSM2850895	1	0	cancer/benign	NA
GSM2850896	1	0	cancer/benign	NA
GSM2850897	1	0	cancer/benign	NA
GSM2850898	1	0	cancer/benign	NA
GSM2850899	1	0	cancer/benign	NA
GSM2850900	1	0	cancer/benign	NA
GSM2850901	1	0	cancer/benign	NA
GSM2850902	1	0	cancer/benign	NA
GSM2850903	1	0	cancer/benign	NA
GSM2850904	1	0	cancer/benign	NA
GSM2850905	1	0	cancer/benign	NA
GSM2850906	1	0	cancer/benign	NA
GSM2850907	1	0	cancer/benign	NA
GSM2850908	1	0	cancer/benign	NA
GSM2850909	1	0	cancer/benign	NA
GSM2850910	1	0	cancer/benign	NA
GSM2850911	1	0	cancer/benign	NA
GSM2850912	1	0	cancer/benign	NA
GSM2850913	1	0	cancer/benign	NA
GSM2850914	1	0	cancer/benign	NA
GSM2850915	1	0	cancer/benign	NA
GSM2850916	1	0	cancer/benign	NA
GSM2850917	1	0	cancer/benign	NA
GSM2850918	1	0	cancer/benign	NA
GSM2850919	1	0	cancer/benign	NA
GSM2850920	1	0	cancer/benign	NA
GSM2850921	1	0	cancer/benign	NA
GSM2850922	1	0	cancer/benign	NA
GSM2850923	1	0	cancer/benign	NA
GSM2850924	1	0	cancer/benign	NA
GSM2850925	1	0	cancer/benign	NA
GSM2850926	1	0	cancer/benign	NA
GSM2850927	1	0	cancer/benign	NA
GSM2850928	1	0	cancer/benign	NA
GSM2850929	1	0	cancer/benign	NA
GSM2850930	1	0	cancer/benign	NA
GSM2850931	1	0	cancer/benign	NA
GSM2850932	1	0	cancer/benign	NA
GSM2850933	1	0	cancer/benign	NA
GSM2850934	1	0	cancer/benign	NA
GSM2850935	1	0	cancer/benign	NA
GSM2850936	1	0	cancer/benign	NA
GSM2850937	1	0	cancer/benign	NA
GSM2850938	1	0	cancer/benign	NA
GSM2850939	1	0	cancer/benign	NA
GSM2850940	1	0	cancer/benign	NA
GSM2850941	1	0	cancer/benign	NA
GSM2850942	1	0	cancer/benign	NA
GSM2850943	1	0	cancer/benign	NA
GSM2850944	1	0	cancer/benign	NA
GSM2850945	1	0	cancer/benign	NA
GSM2850946	1	0	cancer/benign	NA
GSM2850947	1	0	cancer/benign	NA
GSM2850948	1	0	cancer/benign	NA
GSM2850949	1	0	cancer/benign	NA
GSM2850950	0.748626165	0.251373835	cancer/benign	NA
GSM2850951	1	0	cancer/benign	NA
GSM2850952	1	0	cancer/benign	NA
GSM2850953	1	0	cancer/benign	NA
GSM2850954	1	0	cancer/benign	NA
GSM2850955	1	0	cancer/benign	NA
GSM2850956	1	0	cancer/benign	NA
GSM2850957	1	0	cancer/benign	NA
GSM2850958	1	0	cancer/benign	NA
GSM2850959	1	0	cancer/benign	NA
GSM2850960	1	0	cancer/benign	NA
GSM2850961	1	0	cancer/benign	NA
GSM2850962	1	0	cancer/benign	NA
GSM2850963	1	0	cancer/benign	NA
GSM2850964	1	0	cancer/benign	NA
GSM2850965	1	0	cancer/benign	NA
GSM2850966	1	0	cancer/benign	NA
GSM2850967	1	0	cancer/benign	NA
GSM2850968	1	0	cancer/benign	NA
GSM2850969	1	0	cancer/benign	NA
GSM2850970	1	0	cancer/benign	NA
GSM2850971	0.752425154	0.247574846	cancer/benign	NA
GSM2850972	1	0	cancer/benign	NA
GSM2850973	1	0	cancer/benign	NA
GSM2850974	1	0	cancer/benign	NA
GSM2850975	1	0	cancer/benign	NA
GSM2850976	1	0	cancer/benign	NA
GSM2850977	1	0	cancer/benign	NA
GSM2850978	1	0	cancer/benign	NA
GSM2850979	1	0	cancer/benign	NA
GSM2850980	1	0	cancer/benign	NA
GSM2850981	1	0	cancer/benign	NA
GSM2850982	1	0	cancer/benign	NA
GSM2850983	1	0	cancer/benign	NA
GSM2850984	1	0	cancer/benign	NA
GSM2850985	1	0	cancer/benign	NA
GSM2850986	1	0	cancer/benign	NA
GSM2850987	1	0	cancer/benign	NA
GSM2850988	1	0	cancer/benign	NA
GSM2850989	1	0	cancer/benign	NA
GSM2850990	1	0	cancer/benign	NA
GSM2850991	1	0	cancer/benign	NA
GSM2850992	1	0	cancer/benign	NA
GSM2850993	1	0	cancer/benign	NA
GSM2850994	1	0	cancer/benign	NA
GSM2850995	1	0	cancer/benign	NA
GSM2850996	1	0	cancer/benign	NA
GSM2850997	1	0	cancer/benign	NA
GSM2850998	1	0	cancer/benign	NA
GSM2850999	1	0	cancer/benign	NA
GSM2851000	1	0	cancer/benign	NA
GSM2851001	1	0	cancer/benign	NA
GSM2851002	1	0	cancer/benign	NA
GSM2851003	1	0	cancer/benign	NA
GSM2851004	1	0	cancer/benign	NA
GSM2851005	0.752425154	0.247574846	cancer/benign	NA
GSM2851006	1	0	cancer/benign	NA
GSM2851007	1	0	cancer/benign	NA
GSM2851008	1	0	cancer/benign	NA
GSM2851009	1	0	cancer/benign	NA
GSM2851010	1	0	cancer/benign	NA
GSM2851011	1	0	cancer/benign	NA
GSM2851012	1	0	cancer/benign	NA
GSM2851013	1	0	cancer/benign	NA
GSM2851014	1	0	cancer/benign	NA
GSM2851015	1	0	cancer/benign	NA
GSM2851016	1	0	cancer/benign	NA
GSM2851017	1	0	cancer/benign	NA
GSM2851018	1	0	cancer/benign	NA
GSM2851019	1	0	cancer/benign	NA
GSM2851020	1	0	cancer/benign	NA
GSM2851021	1	0	cancer/benign	NA
GSM2851022	1	0	cancer/benign	NA
GSM2851023	1	0	cancer/benign	NA
GSM2851024	1	0	cancer/benign	NA
GSM2851025	1	0	cancer/benign	NA
GSM2851026	1	0	cancer/benign	NA
GSM2851027	1	0	cancer/benign	NA
GSM2851028	1	0	cancer/benign	NA
GSM2851029	1	0	cancer/benign	NA
GSM2851030	1	0	cancer/benign	NA
GSM2851031	1	0	cancer/benign	NA
GSM2851032	1	0	cancer/benign	NA
GSM2851033	1	0	cancer/benign	NA
GSM2851034	1	0	cancer/benign	NA
GSM2851035	1	0	cancer/benign	NA
GSM2851036	1	0	cancer/benign	NA
GSM2851037	1	0	cancer/benign	NA
GSM2851038	1	0	cancer/benign	NA
GSM2851039	1	0	cancer/benign	NA
GSM2851040	1	0	cancer/benign	NA
GSM2851041	1	0	cancer/benign	NA
GSM2851042	1	0	cancer/benign	NA
GSM2851043	1	0	cancer/benign	NA
GSM2851044	1	0	cancer/benign	NA
GSM2851045	1	0	cancer/benign	NA
GSM2851046	1	0	cancer/benign	NA
GSM2851047	1	0	cancer/benign	NA
GSM2851048	1	0	cancer/benign	NA
GSM2851049	1	0	cancer/benign	NA
GSM2851050	1	0	cancer/benign	NA
GSM2851051	1	0	cancer/benign	NA
GSM2851052	1	0	cancer/benign	NA
GSM2851053	1	0	cancer/benign	NA
GSM2851054	1	0	cancer/benign	NA
GSM2851055	1	0	cancer/benign	NA
GSM2851056	1	0	cancer/benign	NA
GSM2851057	1	0	cancer/benign	NA
GSM2851058	1	0	cancer/benign	NA
GSM2851059	1	0	cancer/benign	NA
GSM2851060	1	0	cancer/benign	NA
GSM2851061	1	0	cancer/benign	NA
GSM2851062	1	0	cancer/benign	NA
GSM2851063	1	0	cancer/benign	NA
GSM2851064	1	0	cancer/benign	NA
GSM2851065	1	0	cancer/benign	NA
GSM2851066	1	0	cancer/benign	NA
GSM2851067	1	0	cancer/benign	NA
GSM2851068	1	0	cancer/benign	NA
GSM2851069	1	0	cancer/benign	NA
GSM2851070	1	0	cancer/benign	NA
GSM2851071	1	0	cancer/benign	NA
GSM2851072	1	0	cancer/benign	NA
GSM2851073	1	0	cancer/benign	NA
GSM2851074	1	0	cancer/benign	NA
GSM2851075	1	0	cancer/benign	NA
GSM2851076	1	0	cancer/benign	NA
GSM2851077	1	0	cancer/benign	NA
GSM2851078	1	0	cancer/benign	NA
GSM2851079	1	0	cancer/benign	NA
GSM2851080	1	0	cancer/benign	NA
GSM2851081	1	0	cancer/benign	NA
GSM2851082	1	0	cancer/benign	NA
GSM2851083	1	0	cancer/benign	NA
GSM2851084	1	0	cancer/benign	NA
GSM2851085	1	0	cancer/benign	NA
GSM2851086	1	0	cancer/benign	NA
GSM2851087	1	0	cancer/benign	NA
GSM2851088	1	0	cancer/benign	NA
GSM2851089	1	0	cancer/benign	NA
GSM2851090	1	0	cancer/benign	NA
GSM2851091	1	0	cancer/benign	NA
GSM2851092	1	0	cancer/benign	NA
GSM2851093	1	0	cancer/benign	NA
GSM2851094	1	0	cancer/benign	NA
GSM2851095	1	0	cancer/benign	NA
GSM2851096	1	0	cancer/benign	NA
GSM2851097	1	0	cancer/benign	NA
GSM2851098	1	0	cancer/benign	NA
GSM2851099	1	0	cancer/benign	NA
GSM2851100	1	0	cancer/benign	NA
GSM2851101	1	0	cancer/benign	NA
GSM2851102	1	0	cancer/benign	NA
GSM2851103	1	0	cancer/benign	NA
GSM2851104	1	0	cancer/benign	NA
GSM2851105	1	0	cancer/benign	NA
GSM2851106	1	0	cancer/benign	NA
GSM2851107	1	0	cancer/benign	NA
GSM2851108	1	0	cancer/benign	NA
GSM2851109	1	0	cancer/benign	NA
GSM2851110	1	0	cancer/benign	NA
GSM2851111	1	0	cancer/benign	NA
GSM2851112	1	0	cancer/benign	NA
GSM2851113	1	0	cancer/benign	NA
GSM2851114	1	0	cancer/benign	NA
GSM2851115	1	0	cancer/benign	NA
GSM2851116	1	0	cancer/benign	NA
GSM2851117	1	0	cancer/benign	NA
GSM2851118	1	0	cancer/benign	NA
GSM2851119	1	0	cancer/benign	NA
GSM2851120	1	0	cancer/benign	NA
GSM2851121	1	0	cancer/benign	NA
GSM2851122	1	0	cancer/benign	NA
GSM2851123	1	0	cancer/benign	NA
GSM2851124	1	0	cancer/benign	NA
GSM2851125	1	0	cancer/benign	NA
GSM2851126	1	0	cancer/benign	NA
GSM2851127	1	0	cancer/benign	NA
GSM2851128	1	0	cancer/benign	NA
GSM2851129	1	0	cancer/benign	NA
GSM2851130	1	0	cancer/benign	NA
GSM2851131	1	0	cancer/benign	NA
GSM2851132	1	0	cancer/benign	NA
GSM2851133	1	0	cancer/benign	NA
GSM2851134	1	0	cancer/benign	NA
GSM2851135	1	0	cancer/benign	NA
GSM2851136	1	0	cancer/benign	NA
GSM2851137	1	0	cancer/benign	NA
GSM2851138	1	0	cancer/benign	NA
GSM2851139	1	0	cancer/benign	NA
GSM2851140	1	0	cancer/benign	NA
GSM2851141	1	0	cancer/benign	NA
GSM2851142	1	0	cancer/benign	NA
GSM2851143	1	0	cancer/benign	NA
GSM2851144	1	0	cancer/benign	NA
GSM2851145	1	0	cancer/benign	NA
GSM2851146	1	0	cancer/benign	NA
GSM2851147	1	0	cancer/benign	NA
GSM2851148	1	0	cancer/benign	NA
GSM2851149	1	0	cancer/benign	NA
GSM2851150	1	0	cancer/benign	NA
GSM2851151	1	0	cancer/benign	NA
GSM2851152	1	0	cancer/benign	NA
GSM2851153	1	0	cancer/benign	NA
GSM2851154	1	0	cancer/benign	NA
GSM2851155	1	0	cancer/benign	NA
GSM2851156	1	0	cancer/benign	NA
GSM2851157	1	0	cancer/benign	NA
GSM2851158	1	0	cancer/benign	NA
GSM2851159	1	0	cancer/benign	NA
GSM2851160	1	0	cancer/benign	NA
GSM2851161	1	0	cancer/benign	NA
GSM2851162	1	0	cancer/benign	NA
GSM2851163	1	0	cancer/benign	NA
GSM2851164	1	0	cancer/benign	NA
GSM2851165	1	0	cancer/benign	NA
GSM2851166	1	0	cancer/benign	NA
GSM2851167	1	0	cancer/benign	NA
GSM2851168	1	0	cancer/benign	NA
GSM2851169	1	0	cancer/benign	NA
GSM2851170	1	0	cancer/benign	NA
GSM2851171	1	0	cancer/benign	NA
GSM2851172	1	0	cancer/benign	NA
GSM2851173	1	0	cancer/benign	NA
GSM2851174	1	0	cancer/benign	NA
GSM2851175	1	0	cancer/benign	NA
GSM2851176	1	0	cancer/benign	NA
GSM2851177	1	0	cancer/benign	NA
GSM2851178	1	0	cancer/benign	NA
GSM2851179	1	0	cancer/benign	NA
GSM2851180	1	0	cancer/benign	NA
GSM2851181	1	0	cancer/benign	NA
GSM2851182	1	0	cancer/benign	NA
GSM2851183	1	0	cancer/benign	NA
GSM2851184	1	0	cancer/benign	NA
GSM2851185	1	0	cancer/benign	NA
GSM2851186	1	0	cancer/benign	NA
GSM2851187	1	0	cancer/benign	NA
GSM2851188	0.752425154	0.247574846	cancer/benign	NA
GSM2851189	1	0	cancer/benign	NA
GSM2851190	1	0	cancer/benign	NA
GSM2851191	1	0	cancer/benign	NA
GSM2851192	1	0	cancer/benign	NA
GSM2851193	1	0	cancer/benign	NA
GSM2851194	1	0	cancer/benign	NA
GSM2851195	1	0	cancer/benign	NA
GSM2851196	1	0	cancer/benign	NA
GSM2851197	1	0	cancer/benign	NA
GSM2851198	1	0	cancer/benign	NA
GSM2851199	1	0	cancer/benign	NA
GSM2851200	1	0	cancer/benign	NA
GSM2851201	1	0	cancer/benign	NA
GSM2851202	1	0	cancer/benign	NA
GSM2851203	1	0	cancer/benign	NA
GSM2851204	1	0	cancer/benign	NA
GSM2851205	1	0	cancer/benign	NA
GSM2851206	1	0	cancer/benign	NA
GSM2851207	1	0	cancer/benign	NA
GSM2851208	1	0	cancer/benign	NA
GSM2851209	1	0	cancer/benign	NA
GSM2851210	1	0	cancer/benign	NA
GSM2851211	1	0	cancer/benign	NA
GSM2851212	1	0	cancer/benign	NA
GSM2851213	1	0	cancer/benign	NA
GSM2851214	1	0	cancer/benign	NA
GSM2851215	1	0	cancer/benign	NA
GSM2851216	1	0	cancer/benign	NA
GSM2851217	1	0	cancer/benign	NA
GSM2851218	1	0	cancer/benign	NA
GSM2851219	1	0	cancer/benign	NA
GSM2851220	1	0	cancer/benign	NA
GSM2851221	1	0	cancer/benign	NA
GSM2851222	1	0	cancer/benign	NA
GSM2851223	1	0	cancer/benign	NA
GSM2851224	1	0	cancer/benign	NA
GSM2851225	1	0	cancer/benign	NA
GSM2851226	1	0	cancer/benign	NA
GSM2851227	1	0	cancer/benign	NA
GSM2851228	1	0	cancer/benign	NA
GSM2851229	1	0	cancer/benign	NA
GSM2851230	1	0	cancer/benign	NA
GSM2851231	1	0	cancer/benign	NA
GSM2851232	1	0	cancer/benign	NA
GSM2851233	1	0	cancer/benign	NA
GSM2851234	1	0	cancer/benign	NA
GSM2851235	1	0	cancer/benign	NA
GSM2851236	1	0	cancer/benign	NA
GSM2851237	1	0	cancer/benign	NA
GSM2851238	1	0	cancer/benign	NA
GSM2851239	1	0	cancer/benign	NA
GSM2851240	1	0	cancer/benign	NA
GSM2851241	1	0	cancer/benign	NA
GSM2851242	1	0	cancer/benign	NA
GSM2851243	1	0	cancer/benign	NA
GSM2851244	1	0	cancer/benign	NA
GSM2851245	1	0	cancer/benign	NA
GSM2851246	1	0	cancer/benign	NA
GSM2851247	0.74636961	0.25363039	cancer/benign	NA
GSM2851248	1	0	cancer/benign	NA
GSM2851249	1	0	cancer/benign	NA
GSM2851250	1	0	cancer/benign	NA
GSM2851251	1	0	cancer/benign	NA
GSM2851252	1	0	cancer/benign	NA
GSM2851253	1	0	cancer/benign	NA
GSM2851254	1	0	cancer/benign	NA
GSM2851255	1	0	cancer/benign	NA
GSM2851256	1	0	cancer/benign	NA
GSM2851257	1	0	cancer/benign	NA
GSM2851258	1	0	cancer/benign	NA
GSM2851259	1	0	cancer/benign	NA
GSM2851260	1	0	cancer/benign	NA
GSM2851261	1	0	cancer/benign	NA
GSM2851262	1	0	cancer/benign	NA
GSM2851263	1	0	cancer/benign	NA
GSM2851264	1	0	cancer/benign	NA
GSM2851265	1	0	cancer/benign	NA
GSM2851266	1	0	cancer/benign	NA
GSM2851267	1	0	cancer/benign	NA
GSM2851268	1	0	cancer/benign	NA
GSM2851269	1	0	cancer/benign	NA
GSM2851270	1	0	cancer/benign	NA
GSM2851271	1	0	cancer/benign	NA
GSM2851272	1	0	cancer/benign	NA
GSM2851273	1	0	cancer/benign	NA
GSM2851274	1	0	cancer/benign	NA
GSM2851275	1	0	cancer/benign	NA
GSM2851276	1	0	cancer/benign	NA
GSM2851277	1	0	cancer/benign	NA
GSM2851278	1	0	cancer/benign	NA
GSM2851279	1	0	cancer/benign	NA
GSM2851280	1	0	cancer/benign	NA
GSM2851281	1	0	cancer/benign	NA
GSM2851282	1	0	cancer/benign	NA
GSM2851283	1	0	cancer/benign	NA
GSM2851284	1	0	cancer/benign	NA
GSM2851285	1	0	cancer/benign	NA
GSM2851286	1	0	cancer/benign	NA
GSM2851287	1	0	cancer/benign	NA
GSM2851288	1	0	cancer/benign	NA
GSM2851289	1	0	cancer/benign	NA
GSM2851290	1	0	cancer/benign	NA
GSM2851291	1	0	cancer/benign	NA
GSM2851292	1	0	cancer/benign	NA
GSM2851293	1	0	cancer/benign	NA
GSM2851294	1	0	cancer/benign	NA
GSM2851295	1	0	cancer/benign	NA
GSM2851296	1	0	cancer/benign	NA
GSM2851297	1	0	cancer/benign	NA
GSM2851298	1	0	cancer/benign	NA
GSM2851299	1	0	cancer/benign	NA
GSM2851300	1	0	cancer/benign	NA
GSM2851301	1	0	cancer/benign	NA
GSM2851302	1	0	cancer/benign	NA
GSM2851303	1	0	cancer/benign	NA
GSM2851304	1	0	cancer/benign	NA
GSM2851305	1	0	cancer/benign	NA
GSM2851306	1	0	cancer/benign	NA
GSM2851307	1	0	cancer/benign	NA
GSM2851308	1	0	cancer/benign	NA
GSM2851309	1	0	cancer/benign	NA
GSM2851310	1	0	cancer/benign	NA
GSM2851311	1	0	cancer/benign	NA
GSM2851312	1	0	cancer/benign	NA
GSM2851313	1	0	cancer/benign	NA
GSM2851314	1	0	cancer/benign	NA
GSM2851315	1	0	cancer/benign	NA
GSM2851316	1	0	cancer/benign	NA
GSM2851317	1	0	cancer/benign	NA
GSM2851318	1	0	cancer/benign	NA
GSM2851319	1	0	cancer/benign	NA
GSM2851320	1	0	cancer/benign	NA
GSM2851321	1	0	cancer/benign	NA
GSM2851322	1	0	cancer/benign	NA
GSM2851323	1	0	cancer/benign	NA
GSM2851324	1	0	cancer/benign	NA
GSM2851325	1	0	cancer/benign	NA
GSM2851326	1	0	cancer/benign	NA
GSM2851327	1	0	cancer/benign	NA
GSM2851328	1	0	cancer/benign	NA
GSM2851329	1	0	cancer/benign	NA
GSM2851330	1	0	cancer/benign	NA
GSM2851331	1	0	cancer/benign	NA
GSM2851332	1	0	cancer/benign	NA
GSM2851333	1	0	cancer/benign	NA
GSM2851334	1	0	cancer/benign	NA
GSM2851335	1	0	cancer/benign	NA
GSM2851336	1	0	cancer/benign	NA
GSM2851337	1	0	cancer/benign	NA
GSM2851338	0	1	non_cancer/non_benign	NA
GSM2851339	0	1	non_cancer/non_benign	NA
GSM2851340	0	1	non_cancer/non_benign	NA
GSM2851341	0	1	non_cancer/non_benign	NA
GSM2851342	0	1	non_cancer/non_benign	NA
GSM2851343	0	1	non_cancer/non_benign	NA
GSM2851344	0	1	non_cancer/non_benign	NA
GSM2851345	0	1	non_cancer/non_benign	NA
GSM2851346	0	1	non_cancer/non_benign	NA
GSM2851347	0	1	non_cancer/non_benign	NA
GSM2851348	0	1	non_cancer/non_benign	NA
GSM2851349	0	1	non_cancer/non_benign	NA
GSM2851350	0	1	non_cancer/non_benign	NA
GSM2851351	0	1	non_cancer/non_benign	NA
GSM2851352	0	1	non_cancer/non_benign	NA
GSM2851353	0	1	non_cancer/non_benign	NA
GSM2851354	0	1	non_cancer/non_benign	NA
GSM2851355	0	1	non_cancer/non_benign	NA
GSM2851356	0	1	non_cancer/non_benign	NA
GSM2851357	0	1	non_cancer/non_benign	NA
GSM2851358	0	1	non_cancer/non_benign	NA
GSM2851359	0	1	non_cancer/non_benign	NA
GSM2851360	0	1	non_cancer/non_benign	NA
GSM2851361	0	1	non_cancer/non_benign	NA
GSM2851362	0	1	non_cancer/non_benign	NA
GSM2851363	0	1	non_cancer/non_benign	NA
GSM2851364	0	1	non_cancer/non_benign	NA
GSM2851365	0	1	non_cancer/non_benign	NA
GSM2851366	0	1	non_cancer/non_benign	NA
GSM2851367	0.247574846	0.752425154	non_cancer/non_benign	NA
GSM2851368	0	1	non_cancer/non_benign	NA
GSM2851369	0	1	non_cancer/non_benign	NA
GSM2851370	0	1	non_cancer/non_benign	NA
GSM2851371	0	1	non_cancer/non_benign	NA
GSM2851372	0	1	non_cancer/non_benign	NA
GSM2851373	0	1	non_cancer/non_benign	NA
GSM2851374	0	1	non_cancer/non_benign	NA
GSM2851375	0	1	non_cancer/non_benign	NA
GSM2851376	0	1	non_cancer/non_benign	NA
GSM2851377	0	1	non_cancer/non_benign	NA
GSM2851378	0	1	non_cancer/non_benign	NA
GSM2851379	0	1	non_cancer/non_benign	NA
GSM2851380	0	1	non_cancer/non_benign	NA
GSM2851381	0	1	non_cancer/non_benign	NA
GSM2851382	0	1	non_cancer/non_benign	NA
GSM2851383	0	1	non_cancer/non_benign	NA
GSM2851384	0	1	non_cancer/non_benign	NA
GSM2851385	0	1	non_cancer/non_benign	NA
GSM2851386	0	1	non_cancer/non_benign	NA
GSM2851387	0	1	non_cancer/non_benign	NA
GSM2851388	0	1	non_cancer/non_benign	NA
GSM2851389	0	1	non_cancer/non_benign	NA
GSM2851390	0	1	non_cancer/non_benign	NA
GSM2851391	0	1	non_cancer/non_benign	NA
GSM2851392	0	1	non_cancer/non_benign	NA
GSM2851393	0	1	non_cancer/non_benign	NA
GSM2851394	0	1	non_cancer/non_benign	NA
GSM2851395	0	1	non_cancer/non_benign	NA
GSM2851396	0	1	non_cancer/non_benign	NA
GSM2851397	0	1	non_cancer/non_benign	NA
GSM2851398	0	1	non_cancer/non_benign	NA
GSM2851399	0	1	non_cancer/non_benign	NA
GSM2851400	0	1	non_cancer/non_benign	NA
GSM2851401	0	1	non_cancer/non_benign	NA
GSM2851402	0	1	non_cancer/non_benign	NA
GSM2851403	0	1	non_cancer/non_benign	NA
GSM2851404	0	1	non_cancer/non_benign	NA
GSM2851405	0	1	non_cancer/non_benign	NA
GSM2851406	0	1	non_cancer/non_benign	NA
GSM2851407	0	1	non_cancer/non_benign	NA
GSM2851408	0	1	non_cancer/non_benign	NA
GSM2851409	0	1	non_cancer/non_benign	NA
GSM2851410	0	1	non_cancer/non_benign	NA
GSM2851411	0	1	non_cancer/non_benign	NA
GSM2851412	0	1	non_cancer/non_benign	NA
GSM2851413	0	1	non_cancer/non_benign	NA
GSM2851414	0	1	non_cancer/non_benign	NA
GSM2851415	0	1	non_cancer/non_benign	NA
GSM2851416	0	1	non_cancer/non_benign	NA
GSM2851417	0	1	non_cancer/non_benign	NA
GSM2851418	0	1	non_cancer/non_benign	NA
GSM2851419	0	1	non_cancer/non_benign	NA
GSM2851420	0	1	non_cancer/non_benign	NA
GSM2851421	0	1	non_cancer/non_benign	NA
GSM2851422	0	1	non_cancer/non_benign	NA
GSM2851423	0	1	non_cancer/non_benign	NA
GSM2851424	0	1	non_cancer/non_benign	NA
GSM2851425	0	1	non_cancer/non_benign	NA
GSM2851426	0	1	non_cancer/non_benign	NA
GSM2851427	0	1	non_cancer/non_benign	NA
GSM2851428	0	1	non_cancer/non_benign	NA
GSM2851429	0	1	non_cancer/non_benign	NA
GSM2851430	0	1	non_cancer/non_benign	NA
GSM2851431	0	1	non_cancer/non_benign	NA
GSM2851432	0	1	non_cancer/non_benign	NA
GSM2851433	0	1	non_cancer/non_benign	NA
GSM2851434	0	1	non_cancer/non_benign	NA
GSM2851435	0	1	non_cancer/non_benign	NA
GSM2851436	0	1	non_cancer/non_benign	NA
GSM2851437	0	1	non_cancer/non_benign	NA
GSM2851438	0	1	non_cancer/non_benign	NA
GSM2851439	0	1	non_cancer/non_benign	NA
GSM2851440	0	1	non_cancer/non_benign	NA
GSM2851441	0	1	non_cancer/non_benign	NA
GSM2851442	0	1	non_cancer/non_benign	NA
GSM2851443	0	1	non_cancer/non_benign	NA
GSM2851444	0	1	non_cancer/non_benign	NA
GSM2851445	0	1	non_cancer/non_benign	NA
GSM2851446	0	1	non_cancer/non_benign	NA
GSM2851447	0	1	non_cancer/non_benign	NA
GSM2851448	0	1	non_cancer/non_benign	NA
GSM2851449	0	1	non_cancer/non_benign	NA
GSM2851450	0	1	non_cancer/non_benign	NA
GSM2851451	0	1	non_cancer/non_benign	NA
GSM2851452	0	1	non_cancer/non_benign	NA
GSM2851453	0	1	non_cancer/non_benign	NA
GSM2851454	0	1	non_cancer/non_benign	NA
GSM2851455	0	1	non_cancer/non_benign	NA
GSM2851456	0	1	non_cancer/non_benign	NA
GSM2851457	0	1	non_cancer/non_benign	NA
GSM2851458	0	1	non_cancer/non_benign	NA
GSM2851459	0	1	non_cancer/non_benign	NA
GSM2851460	0	1	non_cancer/non_benign	NA
GSM2851461	0	1	non_cancer/non_benign	NA
GSM2851462	0	1	non_cancer/non_benign	NA
GSM2851463	0	1	non_cancer/non_benign	NA
GSM2851464	0	1	non_cancer/non_benign	NA
GSM2851465	0	1	non_cancer/non_benign	NA
GSM2851466	0	1	non_cancer/non_benign	NA
GSM2851467	0	1	non_cancer/non_benign	NA
GSM2851468	0	1	non_cancer/non_benign	NA
GSM2851469	0	1	non_cancer/non_benign	NA
GSM2851470	0	1	non_cancer/non_benign	NA
GSM2851471	0	1	non_cancer/non_benign	NA
GSM2851472	0	1	non_cancer/non_benign	NA
GSM2851473	0	1	non_cancer/non_benign	NA
GSM2851474	0	1	non_cancer/non_benign	NA
GSM2851475	0	1	non_cancer/non_benign	NA
GSM2851476	0	1	non_cancer/non_benign	NA
GSM2851477	0	1	non_cancer/non_benign	NA
GSM2851478	0	1	non_cancer/non_benign	NA
GSM2851479	0	1	non_cancer/non_benign	NA
GSM2851480	0	1	non_cancer/non_benign	NA
GSM2851481	0	1	non_cancer/non_benign	NA
GSM2851482	0	1	non_cancer/non_benign	NA
GSM2851483	0	1	non_cancer/non_benign	NA
GSM2851484	0	1	non_cancer/non_benign	NA
GSM2851485	0	1	non_cancer/non_benign	NA
GSM2851486	0	1	non_cancer/non_benign	NA
GSM2851487	0	1	non_cancer/non_benign	NA
GSM2851488	0	1	non_cancer/non_benign	NA
GSM2851489	0	1	non_cancer/non_benign	NA
GSM2851490	0	1	non_cancer/non_benign	NA
GSM2851491	0	1	non_cancer/non_benign	NA
GSM2851492	0	1	non_cancer/non_benign	NA
GSM2851493	0	1	non_cancer/non_benign	NA
GSM2851494	0	1	non_cancer/non_benign	NA
GSM2851495	0	1	non_cancer/non_benign	NA
GSM2851496	0	1	non_cancer/non_benign	NA
GSM2851497	0	1	non_cancer/non_benign	NA
GSM2851498	0	1	non_cancer/non_benign	NA
GSM2851499	0	1	non_cancer/non_benign	NA
GSM2851500	0	1	non_cancer/non_benign	NA
GSM2851501	0	1	non_cancer/non_benign	NA
GSM2851502	0	1	non_cancer/non_benign	NA
GSM2851503	0	1	non_cancer/non_benign	NA
GSM2851504	0	1	non_cancer/non_benign	NA
GSM2851505	0	1	non_cancer/non_benign	NA
GSM2851506	0	1	non_cancer/non_benign	NA
GSM2851507	0	1	non_cancer/non_benign	NA
GSM2851508	0	1	non_cancer/non_benign	NA
GSM2851509	0	1	non_cancer/non_benign	NA
GSM2851510	0	1	non_cancer/non_benign	NA
GSM2851511	0	1	non_cancer/non_benign	NA
GSM2851512	0	1	non_cancer/non_benign	NA
GSM2851513	0	1	non_cancer/non_benign	NA
GSM2851514	0	1	non_cancer/non_benign	NA
GSM2851515	0	1	non_cancer/non_benign	NA
GSM2851516	0	1	non_cancer/non_benign	NA
GSM2851517	0.247420928	0.752579072	non_cancer/non_benign	NA
GSM2851518	0	1	non_cancer/non_benign	NA
GSM2851519	0	1	non_cancer/non_benign	NA
GSM2851520	0	1	non_cancer/non_benign	NA
GSM2851521	0	1	non_cancer/non_benign	NA
GSM2851522	0	1	non_cancer/non_benign	NA
GSM2851523	0	1	non_cancer/non_benign	NA
GSM2851524	0	1	non_cancer/non_benign	NA
GSM2851525	0	1	non_cancer/non_benign	NA
GSM2851526	0	1	non_cancer/non_benign	NA
GSM2851527	0	1	non_cancer/non_benign	NA
GSM2851528	0	1	non_cancer/non_benign	NA
GSM2851529	0	1	non_cancer/non_benign	NA
GSM2851530	0	1	non_cancer/non_benign	NA
GSM2851531	0	1	non_cancer/non_benign	NA
GSM2851532	0	1	non_cancer/non_benign	NA
GSM2851533	0	1	non_cancer/non_benign	NA
GSM2851534	0	1	non_cancer/non_benign	NA
GSM2851535	0	1	non_cancer/non_benign	NA
GSM2851536	0	1	non_cancer/non_benign	NA
GSM2851537	0.247574846	0.752425154	non_cancer/non_benign	NA
GSM2851538	0	1	non_cancer/non_benign	NA
GSM2851539	0	1	non_cancer/non_benign	NA
GSM2851540	0	1	non_cancer/non_benign	NA
GSM2851541	0	1	non_cancer/non_benign	NA
GSM2851542	0	1	non_cancer/non_benign	NA
GSM2851543	0	1	non_cancer/non_benign	NA
GSM2851544	0	1	non_cancer/non_benign	NA
GSM2851545	0	1	non_cancer/non_benign	NA
GSM2851546	0	1	non_cancer/non_benign	NA
GSM2851547	0	1	non_cancer/non_benign	NA
GSM2851548	0.247420928	0.752579072	non_cancer/non_benign	NA
GSM2851549	0	1	non_cancer/non_benign	NA
GSM2851550	0.247420928	0.752579072	non_cancer/non_benign	NA
GSM2851551	0	1	non_cancer/non_benign	NA
GSM2851552	0	1	non_cancer/non_benign	NA
GSM2851553	0	1	non_cancer/non_benign	NA
GSM2851554	0	1	non_cancer/non_benign	NA
GSM2851555	0	1	non_cancer/non_benign	NA
GSM2851556	0	1	non_cancer/non_benign	NA
GSM2851557	0.247420928	0.752579072	non_cancer/non_benign	NA
GSM2851558	0	1	non_cancer/non_benign	NA
GSM2851559	0	1	non_cancer/non_benign	NA
GSM2851560	0	1	non_cancer/non_benign	NA
GSM2851561	0	1	non_cancer/non_benign	NA
GSM2851562	0	1	non_cancer/non_benign	NA
GSM2851563	0	1	non_cancer/non_benign	NA
GSM2851564	0	1	non_cancer/non_benign	NA
GSM2851565	0	1	non_cancer/non_benign	NA
GSM2851566	0	1	non_cancer/non_benign	NA
GSM2851567	0	1	non_cancer/non_benign	NA
GSM2851568	0	1	non_cancer/non_benign	NA
GSM2851569	0	1	non_cancer/non_benign	NA
GSM2851570	0	1	non_cancer/non_benign	NA
GSM2851571	0	1	non_cancer/non_benign	NA
GSM2851572	0	1	non_cancer/non_benign	NA
GSM2851573	0	1	non_cancer/non_benign	NA
GSM2851574	0	1	non_cancer/non_benign	NA
GSM2851575	0	1	non_cancer/non_benign	NA
GSM2851576	0	1	non_cancer/non_benign	NA
GSM2851577	0	1	non_cancer/non_benign	NA
GSM2851578	0	1	non_cancer/non_benign	NA
GSM2851579	0	1	non_cancer/non_benign	NA
GSM2851580	0	1	non_cancer/non_benign	NA
GSM2851581	0	1	non_cancer/non_benign	NA
GSM2851582	0	1	non_cancer/non_benign	NA
GSM2851583	0	1	non_cancer/non_benign	NA
GSM2851584	0	1	non_cancer/non_benign	NA
GSM2851585	0	1	non_cancer/non_benign	NA
GSM2851586	0	1	non_cancer/non_benign	NA
GSM2851587	0	1	non_cancer/non_benign	NA
GSM2851588	0	1	non_cancer/non_benign	NA
GSM2851589	0	1	non_cancer/non_benign	NA
GSM2851590	0	1	non_cancer/non_benign	NA
GSM2851591	0	1	non_cancer/non_benign	NA
GSM2851592	0	1	non_cancer/non_benign	NA
GSM2851593	0	1	non_cancer/non_benign	NA
GSM2851594	0	1	non_cancer/non_benign	NA
GSM2851595	0	1	non_cancer/non_benign	NA
GSM2851596	0	1	non_cancer/non_benign	NA
GSM2851597	0	1	non_cancer/non_benign	NA
GSM2851598	0	1	non_cancer/non_benign	NA
GSM2851599	0	1	non_cancer/non_benign	NA
GSM2851600	0	1	non_cancer/non_benign	NA
GSM2851601	0	1	non_cancer/non_benign	NA
GSM2851602	0	1	non_cancer/non_benign	NA
GSM2851603	0	1	non_cancer/non_benign	NA
GSM2851604	0	1	non_cancer/non_benign	NA
GSM2851605	0	1	non_cancer/non_benign	NA
GSM2851606	0	1	non_cancer/non_benign	NA
GSM2851607	0	1	non_cancer/non_benign	NA
GSM2851608	0	1	non_cancer/non_benign	NA
GSM2851609	0	1	non_cancer/non_benign	NA
GSM2851610	0	1	non_cancer/non_benign	NA
GSM2851611	0	1	non_cancer/non_benign	NA
GSM2851612	0	1	non_cancer/non_benign	NA
GSM2851613	0	1	non_cancer/non_benign	NA
GSM2851614	0	1	non_cancer/non_benign	NA
GSM2851615	0	1	non_cancer/non_benign	NA
GSM2851616	0	1	non_cancer/non_benign	NA
GSM2851617	0	1	non_cancer/non_benign	NA
GSM2851618	0	1	non_cancer/non_benign	NA
GSM2851619	0	1	non_cancer/non_benign	NA
GSM2851620	0	1	non_cancer/non_benign	NA
GSM2851621	0	1	non_cancer/non_benign	NA
GSM2851622	0	1	non_cancer/non_benign	NA
GSM2851623	0	1	non_cancer/non_benign	NA
GSM2851624	0	1	non_cancer/non_benign	NA
GSM2851625	0	1	non_cancer/non_benign	NA
GSM2851626	0	1	non_cancer/non_benign	NA
GSM2851627	0	1	non_cancer/non_benign	NA
GSM2851628	0	1	non_cancer/non_benign	NA
GSM2851629	0	1	non_cancer/non_benign	NA
GSM2851630	0	1	non_cancer/non_benign	NA
GSM2851631	0	1	non_cancer/non_benign	NA
GSM2851632	0	1	non_cancer/non_benign	NA
GSM2851633	0	1	non_cancer/non_benign	NA
GSM2851634	0	1	non_cancer/non_benign	NA
GSM2851635	0	1	non_cancer/non_benign	NA
GSM2851636	0	1	non_cancer/non_benign	NA
GSM2851637	0	1	non_cancer/non_benign	NA
GSM2851638	0	1	non_cancer/non_benign	NA
GSM2851639	0	1	non_cancer/non_benign	NA
GSM2851640	0	1	non_cancer/non_benign	NA
GSM2851641	0	1	non_cancer/non_benign	NA
GSM2851642	0	1	non_cancer/non_benign	NA
GSM2851643	0	1	non_cancer/non_benign	NA
GSM2851644	0	1	non_cancer/non_benign	NA
GSM2851645	0	1	non_cancer/non_benign	NA
GSM2851646	0	1	non_cancer/non_benign	NA
GSM2851647	0	1	non_cancer/non_benign	NA
GSM2851648	0	1	non_cancer/non_benign	NA
GSM2851649	0	1	non_cancer/non_benign	NA
GSM2851650	0	1	non_cancer/non_benign	NA
GSM2851651	0	1	non_cancer/non_benign	NA
GSM2851652	0	1	non_cancer/non_benign	NA
GSM2851653	0	1	non_cancer/non_benign	NA
GSM2851654	0	1	non_cancer/non_benign	NA
GSM2851655	0	1	non_cancer/non_benign	NA
GSM2851656	0	1	non_cancer/non_benign	NA
GSM2851657	0	1	non_cancer/non_benign	NA
GSM2851658	0	1	non_cancer/non_benign	NA
GSM2851659	0	1	non_cancer/non_benign	NA
GSM2851660	0.247420928	0.752579072	non_cancer/non_benign	NA
GSM2851661	0	1	non_cancer/non_benign	NA
GSM2851662	0	1	non_cancer/non_benign	NA
GSM2851663	0	1	non_cancer/non_benign	NA
GSM2851664	0	1	non_cancer/non_benign	NA
GSM2851665	0	1	non_cancer/non_benign	NA
GSM2851666	0	1	non_cancer/non_benign	NA
GSM2851667	0	1	non_cancer/non_benign	NA
GSM2851668	0	1	non_cancer/non_benign	NA
GSM2851669	0	1	non_cancer/non_benign	NA
GSM2851670	0	1	non_cancer/non_benign	NA
GSM2851671	0	1	non_cancer/non_benign	NA
GSM2851672	0	1	non_cancer/non_benign	NA
GSM2851673	0	1	non_cancer/non_benign	NA
GSM2851674	0	1	non_cancer/non_benign	NA
GSM2851675	0	1	non_cancer/non_benign	NA
GSM2851676	0	1	non_cancer/non_benign	NA
GSM2851677	0	1	non_cancer/non_benign	NA
GSM2851678	0	1	non_cancer/non_benign	NA
GSM2851679	0	1	non_cancer/non_benign	NA
GSM2851680	0	1	non_cancer/non_benign	NA
GSM2851681	0	1	non_cancer/non_benign	NA
GSM2851682	0	1	non_cancer/non_benign	NA
GSM2851683	0	1	non_cancer/non_benign	NA
GSM2851684	0	1	non_cancer/non_benign	NA
GSM2851685	0	1	non_cancer/non_benign	NA
GSM2851686	0	1	non_cancer/non_benign	NA
GSM2851687	0	1	non_cancer/non_benign	NA
GSM2851688	0	1	non_cancer/non_benign	NA
GSM2851689	0	1	non_cancer/non_benign	NA
GSM2851690	0	1	non_cancer/non_benign	NA
GSM2851691	0	1	non_cancer/non_benign	NA
GSM2851692	0	1	non_cancer/non_benign	NA
GSM2851693	0	1	non_cancer/non_benign	NA
GSM2851694	0	1	non_cancer/non_benign	NA
GSM2851695	0	1	non_cancer/non_benign	NA
GSM2851696	0	1	non_cancer/non_benign	NA
GSM2851697	0	1	non_cancer/non_benign	NA
GSM2851698	0	1	non_cancer/non_benign	NA
GSM2851699	0	1	non_cancer/non_benign	NA
GSM2851700	0.247420928	0.752579072	non_cancer/non_benign	NA
GSM2851701	0	1	non_cancer/non_benign	NA
GSM2851702	0	1	non_cancer/non_benign	NA
GSM2851703	0	1	non_cancer/non_benign	NA
GSM2851704	0	1	non_cancer/non_benign	NA
GSM2851705	0	1	non_cancer/non_benign	NA
GSM2851706	0	1	non_cancer/non_benign	NA
GSM2851707	0	1	non_cancer/non_benign	NA
GSM2851708	0	1	non_cancer/non_benign	NA
GSM2851709	0	1	non_cancer/non_benign	NA
GSM2851710	0	1	non_cancer/non_benign	NA
GSM2851711	0	1	non_cancer/non_benign	NA
GSM2851712	0	1	non_cancer/non_benign	NA
GSM2851713	0	1	non_cancer/non_benign	NA
GSM2851714	0	1	non_cancer/non_benign	NA
GSM2851715	0	1	non_cancer/non_benign	NA
GSM2851716	0	1	non_cancer/non_benign	NA
GSM2851717	0	1	non_cancer/non_benign	NA
GSM2851718	0	1	non_cancer/non_benign	NA
GSM2851719	0	1	non_cancer/non_benign	NA
GSM2851720	0	1	non_cancer/non_benign	NA
GSM2851721	0	1	non_cancer/non_benign	NA
GSM2851722	0	1	non_cancer/non_benign	NA
GSM2851723	0	1	non_cancer/non_benign	NA
GSM2851724	0	1	non_cancer/non_benign	NA
GSM2851725	0	1	non_cancer/non_benign	NA
GSM2851726	0	1	non_cancer/non_benign	NA
GSM2851727	0	1	non_cancer/non_benign	NA
GSM2851728	0	1	non_cancer/non_benign	NA
GSM2851729	0	1	non_cancer/non_benign	NA
GSM2851730	0	1	non_cancer/non_benign	NA
GSM2851731	0	1	non_cancer/non_benign	NA
GSM2851732	0	1	non_cancer/non_benign	NA
GSM2851733	0	1	non_cancer/non_benign	NA
GSM2851734	0	1	non_cancer/non_benign	NA
GSM2851735	0	1	non_cancer/non_benign	NA
GSM2851736	0	1	non_cancer/non_benign	NA
GSM2851737	0	1	non_cancer/non_benign	NA
GSM2851738	0	1	non_cancer/non_benign	NA
GSM2851739	0	1	non_cancer/non_benign	NA
GSM2851740	0	1	non_cancer/non_benign	NA
GSM2851741	0	1	non_cancer/non_benign	NA
GSM2851742	0	1	non_cancer/non_benign	NA
GSM2851743	0	1	non_cancer/non_benign	NA
GSM2851744	0	1	non_cancer/non_benign	NA
GSM2851745	0	1	non_cancer/non_benign	NA
GSM2851746	0	1	non_cancer/non_benign	NA
GSM2851747	0	1	non_cancer/non_benign	NA
GSM2851748	0	1	non_cancer/non_benign	NA
GSM2851749	0	1	non_cancer/non_benign	NA
GSM2851750	0	1	non_cancer/non_benign	NA
GSM2851751	0	1	non_cancer/non_benign	NA
GSM2851752	0	1	non_cancer/non_benign	NA
GSM2851753	0	1	non_cancer/non_benign	NA
GSM2851754	0	1	non_cancer/non_benign	NA
GSM2851755	0	1	non_cancer/non_benign	NA
GSM2851756	0	1	non_cancer/non_benign	NA
GSM2851757	0	1	non_cancer/non_benign	NA
GSM2851758	0	1	non_cancer/non_benign	NA
GSM2851759	0	1	non_cancer/non_benign	NA
GSM2851760	0	1	non_cancer/non_benign	NA
GSM2851761	0	1	non_cancer/non_benign	NA
GSM2851762	0	1	non_cancer/non_benign	NA
GSM2851763	0	1	non_cancer/non_benign	NA
GSM2851764	0	1	non_cancer/non_benign	NA
GSM2851765	0	1	non_cancer/non_benign	NA
GSM2851766	0	1	non_cancer/non_benign	NA
GSM2851767	0	1	non_cancer/non_benign	NA
GSM2851768	0	1	non_cancer/non_benign	NA
GSM2851769	0	1	non_cancer/non_benign	NA
GSM2851770	0	1	non_cancer/non_benign	NA
GSM2851771	0	1	non_cancer/non_benign	NA
GSM2851772	0	1	non_cancer/non_benign	NA
GSM2851773	0	1	non_cancer/non_benign	NA
GSM2851774	0	1	non_cancer/non_benign	NA
GSM2851775	0	1	non_cancer/non_benign	NA
GSM2851776	0	1	non_cancer/non_benign	NA
GSM2851777	0	1	non_cancer/non_benign	NA
GSM2851778	0	1	non_cancer/non_benign	NA
GSM2851779	0	1	non_cancer/non_benign	NA
GSM2851780	0	1	non_cancer/non_benign	NA
GSM2851781	0	1	non_cancer/non_benign	NA
GSM2851782	0	1	non_cancer/non_benign	NA
GSM2851783	0	1	non_cancer/non_benign	NA
GSM2851784	0	1	non_cancer/non_benign	NA
GSM2851785	0	1	non_cancer/non_benign	NA
GSM2851786	0	1	non_cancer/non_benign	NA
GSM2851787	0	1	non_cancer/non_benign	NA
GSM2851788	0	1	non_cancer/non_benign	NA
GSM2851789	0	1	non_cancer/non_benign	NA
GSM2851790	0	1	non_cancer/non_benign	NA
GSM2851791	0	1	non_cancer/non_benign	NA
GSM2851792	0	1	non_cancer/non_benign	NA
GSM2851793	0	1	non_cancer/non_benign	NA
GSM2851794	0	1	non_cancer/non_benign	NA
GSM2851795	0	1	non_cancer/non_benign	NA
GSM2851796	0	1	non_cancer/non_benign	NA
GSM2851797	0	1	non_cancer/non_benign	NA
GSM2851798	0	1	non_cancer/non_benign	NA
GSM2851799	0	1	non_cancer/non_benign	NA
GSM2851800	0	1	non_cancer/non_benign	NA
GSM2851801	0	1	non_cancer/non_benign	NA
GSM2851802	0	1	non_cancer/non_benign	NA
GSM2851803	0	1	non_cancer/non_benign	NA
GSM2851804	0	1	non_cancer/non_benign	NA
GSM2851805	0	1	non_cancer/non_benign	NA
GSM2851806	0	1	non_cancer/non_benign	NA
GSM2851807	0	1	non_cancer/non_benign	NA
GSM2851808	0	1	non_cancer/non_benign	NA
GSM2851809	0	1	non_cancer/non_benign	NA
GSM2851810	0	1	non_cancer/non_benign	NA
GSM2851811	0	1	non_cancer/non_benign	NA
GSM2851812	0	1	non_cancer/non_benign	NA
GSM2851813	0	1	non_cancer/non_benign	NA
GSM2851814	0	1	non_cancer/non_benign	NA
GSM2851815	0	1	non_cancer/non_benign	NA
GSM2851816	0	1	non_cancer/non_benign	NA
GSM2851817	0	1	non_cancer/non_benign	NA
GSM2851818	0	1	non_cancer/non_benign	NA
GSM2851819	0	1	non_cancer/non_benign	NA
GSM2851820	0	1	non_cancer/non_benign	NA
GSM2851821	0	1	non_cancer/non_benign	NA
GSM2851822	0	1	non_cancer/non_benign	NA
GSM2851823	0	1	non_cancer/non_benign	NA
GSM2851824	0	1	non_cancer/non_benign	NA
GSM2851825	0	1	non_cancer/non_benign	NA
GSM2851826	0	1	non_cancer/non_benign	NA
GSM2851827	0	1	non_cancer/non_benign	NA
GSM2851828	0.25363039	0.74636961	non_cancer/non_benign	NA
GSM2851829	0	1	non_cancer/non_benign	NA
GSM2851830	0	1	non_cancer/non_benign	NA
GSM2851831	0	1	non_cancer/non_benign	NA
GSM2851832	0	1	non_cancer/non_benign	NA
GSM2851833	0	1	non_cancer/non_benign	NA
GSM2851834	0	1	non_cancer/non_benign	NA
GSM2851835	0	1	non_cancer/non_benign	NA
GSM2851836	0	1	non_cancer/non_benign	NA
GSM2851837	0	1	non_cancer/non_benign	NA
GSM2851838	0	1	non_cancer/non_benign	NA
GSM2851839	0	1	non_cancer/non_benign	NA
GSM2851840	0	1	non_cancer/non_benign	NA
GSM2851841	0	1	non_cancer/non_benign	NA
GSM2851842	0	1	non_cancer/non_benign	NA
GSM2851843	0	1	non_cancer/non_benign	NA
GSM2851844	0	1	non_cancer/non_benign	NA
GSM2851845	0	1	non_cancer/non_benign	NA
GSM2851846	0	1	non_cancer/non_benign	NA
GSM2851847	0	1	non_cancer/non_benign	NA
GSM2851848	0	1	non_cancer/non_benign	NA
GSM2851849	0	1	non_cancer/non_benign	NA
GSM2851850	0	1	non_cancer/non_benign	NA
GSM2851851	0	1	non_cancer/non_benign	NA
GSM2851852	0	1	non_cancer/non_benign	NA
GSM2851853	0	1	non_cancer/non_benign	NA
GSM2851854	0	1	non_cancer/non_benign	NA
GSM2851855	0	1	non_cancer/non_benign	NA
GSM2851856	0	1	non_cancer/non_benign	NA
GSM2851857	0	1	non_cancer/non_benign	NA
GSM2851858	0	1	non_cancer/non_benign	NA
GSM2851859	0	1	non_cancer/non_benign	NA
GSM2851860	0	1	non_cancer/non_benign	NA
GSM2851861	0	1	non_cancer/non_benign	NA
GSM2851862	0	1	non_cancer/non_benign	NA
GSM2851863	0	1	non_cancer/non_benign	NA
GSM2851864	0.247574846	0.752425154	non_cancer/non_benign	NA
GSM2851865	0	1	non_cancer/non_benign	NA
GSM2851866	0	1	non_cancer/non_benign	NA
GSM2851867	0	1	non_cancer/non_benign	NA
GSM2851868	0	1	non_cancer/non_benign	NA
GSM2851869	0	1	non_cancer/non_benign	NA
GSM2851870	0	1	non_cancer/non_benign	NA
GSM2851871	0	1	non_cancer/non_benign	NA
GSM2851872	0	1	non_cancer/non_benign	NA
GSM2851873	0	1	non_cancer/non_benign	NA
GSM2851874	0	1	non_cancer/non_benign	NA
GSM2851875	0	1	non_cancer/non_benign	NA
GSM2851876	0	1	non_cancer/non_benign	NA
GSM2851877	0	1	non_cancer/non_benign	NA
GSM2851878	0	1	non_cancer/non_benign	NA
GSM2851879	0	1	non_cancer/non_benign	NA
GSM2851880	0	1	non_cancer/non_benign	NA
GSM2851881	0	1	non_cancer/non_benign	NA
GSM2851882	0	1	non_cancer/non_benign	NA
GSM2851883	0	1	non_cancer/non_benign	NA
GSM2851884	0	1	non_cancer/non_benign	NA
GSM2851885	0	1	non_cancer/non_benign	NA
GSM2851886	0	1	non_cancer/non_benign	NA
GSM2851887	0	1	non_cancer/non_benign	NA
GSM2851888	0	1	non_cancer/non_benign	NA
GSM2851889	0	1	non_cancer/non_benign	NA
GSM2851890	0	1	non_cancer/non_benign	NA
GSM2851891	0	1	non_cancer/non_benign	NA
GSM2851892	0	1	non_cancer/non_benign	NA
GSM2851893	0	1	non_cancer/non_benign	NA
GSM2851894	0	1	non_cancer/non_benign	NA
GSM2851895	0	1	non_cancer/non_benign	NA
GSM2851896	0	1	non_cancer/non_benign	NA
GSM2851897	0	1	non_cancer/non_benign	NA
GSM2851898	0	1	non_cancer/non_benign	NA
GSM2851899	0	1	non_cancer/non_benign	NA
GSM2851900	0.501205236	0.498794764	cancer/benign	NA
GSM2851901	0	1	non_cancer/non_benign	NA
GSM2851902	0	1	non_cancer/non_benign	NA
GSM2851903	0	1	non_cancer/non_benign	NA
GSM2851904	0	1	non_cancer/non_benign	NA
GSM2851905	0	1	non_cancer/non_benign	NA
GSM2851906	0	1	non_cancer/non_benign	NA
GSM2851907	0	1	non_cancer/non_benign	NA
GSM2851908	0	1	non_cancer/non_benign	NA
GSM2851909	0	1	non_cancer/non_benign	NA
GSM2851910	0	1	non_cancer/non_benign	NA
GSM2851911	0	1	non_cancer/non_benign	NA
GSM2851912	0	1	non_cancer/non_benign	NA
GSM2851913	0	1	non_cancer/non_benign	NA
GSM2851914	0	1	non_cancer/non_benign	NA
GSM2851915	0	1	non_cancer/non_benign	NA
GSM2851916	0	1	non_cancer/non_benign	NA
GSM2851917	0	1	non_cancer/non_benign	NA
GSM2851918	0	1	non_cancer/non_benign	NA
GSM2851919	0	1	non_cancer/non_benign	NA
GSM2851920	0	1	non_cancer/non_benign	NA
GSM2851921	0	1	non_cancer/non_benign	NA
GSM2851922	0	1	non_cancer/non_benign	NA
GSM2851923	0	1	non_cancer/non_benign	NA
GSM2851924	0	1	non_cancer/non_benign	NA
GSM2851925	0	1	non_cancer/non_benign	NA
GSM2851926	0	1	non_cancer/non_benign	NA
GSM2851927	0.247420928	0.752579072	non_cancer/non_benign	NA
GSM2851928	0	1	non_cancer/non_benign	NA
GSM2851929	0	1	non_cancer/non_benign	NA
GSM2851930	0	1	non_cancer/non_benign	NA
GSM2851931	0	1	non_cancer/non_benign	NA
GSM2851932	0	1	non_cancer/non_benign	NA
GSM2851933	0	1	non_cancer/non_benign	NA
GSM2851934	0	1	non_cancer/non_benign	NA
GSM2851935	0	1	non_cancer/non_benign	NA
GSM2851936	0	1	non_cancer/non_benign	NA
GSM2851937	0	1	non_cancer/non_benign	NA
GSM2851938	0	1	non_cancer/non_benign	NA
GSM2851939	0	1	non_cancer/non_benign	NA
GSM2851940	0	1	non_cancer/non_benign	NA
GSM2851941	0	1	non_cancer/non_benign	NA
GSM2851942	0	1	non_cancer/non_benign	NA
GSM2851943	0	1	non_cancer/non_benign	NA
GSM2851944	0.501205236	0.498794764	cancer/benign	NA
GSM2851945	0	1	non_cancer/non_benign	NA
GSM2851946	0.25363039	0.74636961	non_cancer/non_benign	NA
GSM2851947	0	1	non_cancer/non_benign	NA
GSM2851948	0	1	non_cancer/non_benign	NA
GSM2851949	0	1	non_cancer/non_benign	NA
GSM2851950	0	1	non_cancer/non_benign	NA
GSM2851951	0	1	non_cancer/non_benign	NA
GSM2851952	0.247574846	0.752425154	non_cancer/non_benign	NA
GSM2851953	0	1	non_cancer/non_benign	NA
GSM2851954	0	1	non_cancer/non_benign	NA
GSM2851955	0	1	non_cancer/non_benign	NA
GSM2851956	0	1	non_cancer/non_benign	NA
GSM2851957	0	1	non_cancer/non_benign	NA
GSM2851958	0	1	non_cancer/non_benign	NA
GSM2851959	0	1	non_cancer/non_benign	NA
GSM2851960	0	1	non_cancer/non_benign	NA
GSM2851961	0	1	non_cancer/non_benign	NA
GSM2851962	0	1	non_cancer/non_benign	NA
GSM2851963	0	1	non_cancer/non_benign	NA
GSM2851964	0	1	non_cancer/non_benign	NA
GSM2851965	0	1	non_cancer/non_benign	NA
GSM2851966	0	1	non_cancer/non_benign	NA
GSM2851967	0	1	non_cancer/non_benign	NA
GSM2851968	0	1	non_cancer/non_benign	NA
GSM2851969	0	1	non_cancer/non_benign	NA
GSM2851970	0	1	non_cancer/non_benign	NA
GSM2851971	0	1	non_cancer/non_benign	NA
GSM2851972	0	1	non_cancer/non_benign	NA
GSM2851973	0	1	non_cancer/non_benign	NA
GSM2851974	0	1	non_cancer/non_benign	NA
GSM2851975	0	1	non_cancer/non_benign	NA
GSM2851976	0	1	non_cancer/non_benign	NA
GSM2851977	0	1	non_cancer/non_benign	NA
GSM2851978	0	1	non_cancer/non_benign	NA
GSM2851979	0	1	non_cancer/non_benign	NA
GSM2851980	0	1	non_cancer/non_benign	NA
GSM2851981	0	1	non_cancer/non_benign	NA
GSM2851982	0	1	non_cancer/non_benign	NA
GSM2851983	0	1	non_cancer/non_benign	NA
GSM2851984	0	1	non_cancer/non_benign	NA
GSM2851985	0	1	non_cancer/non_benign	NA
GSM2851986	0	1	non_cancer/non_benign	NA
GSM2851987	0	1	non_cancer/non_benign	NA
GSM2851988	0	1	non_cancer/non_benign	NA
GSM2851989	0	1	non_cancer/non_benign	NA
GSM2851990	0	1	non_cancer/non_benign	NA
GSM2851991	0	1	non_cancer/non_benign	NA
GSM2851992	0	1	non_cancer/non_benign	NA
GSM2851993	0	1	non_cancer/non_benign	NA
GSM2851994	0	1	non_cancer/non_benign	NA
GSM2851995	0	1	non_cancer/non_benign	NA
GSM2851996	0	1	non_cancer/non_benign	NA
GSM2851997	0	1	non_cancer/non_benign	NA
GSM2851998	0	1	non_cancer/non_benign	NA
GSM2851999	0	1	non_cancer/non_benign	NA
GSM2852000	0	1	non_cancer/non_benign	NA
GSM2852001	0	1	non_cancer/non_benign	NA
GSM2852002	0	1	non_cancer/non_benign	NA
GSM2852003	0	1	non_cancer/non_benign	NA
GSM2852004	0	1	non_cancer/non_benign	NA
GSM2852005	0	1	non_cancer/non_benign	NA
GSM2852006	0	1	non_cancer/non_benign	NA
GSM2852007	0	1	non_cancer/non_benign	NA
GSM2852008	0	1	non_cancer/non_benign	NA
GSM2852009	0	1	non_cancer/non_benign	NA
GSM2852010	0	1	non_cancer/non_benign	NA
GSM2852011	0	1	non_cancer/non_benign	NA
GSM2852012	0	1	non_cancer/non_benign	NA
GSM2852013	0	1	non_cancer/non_benign	NA
GSM2852014	0	1	non_cancer/non_benign	NA
GSM2852015	0.25363039	0.74636961	non_cancer/non_benign	NA
GSM2852016	0	1	non_cancer/non_benign	NA
GSM2852017	0	1	non_cancer/non_benign	NA
GSM2852018	0	1	non_cancer/non_benign	NA
GSM2852019	0	1	non_cancer/non_benign	NA
GSM2852020	0	1	non_cancer/non_benign	NA
GSM2852021	0	1	non_cancer/non_benign	NA
GSM2852022	0	1	non_cancer/non_benign	NA
GSM2852023	0	1	non_cancer/non_benign	NA
GSM2852024	0	1	non_cancer/non_benign	NA
GSM2852025	0	1	non_cancer/non_benign	NA
GSM2852026	0	1	non_cancer/non_benign	NA
GSM2852027	0	1	non_cancer/non_benign	NA
GSM2852028	0	1	non_cancer/non_benign	NA
GSM2852029	0	1	non_cancer/non_benign	NA
GSM2852030	0	1	non_cancer/non_benign	NA
GSM2852031	0	1	non_cancer/non_benign	NA
GSM2852032	0	1	non_cancer/non_benign	NA
GSM2852033	0	1	non_cancer/non_benign	NA
GSM2852034	0	1	non_cancer/non_benign	NA
GSM2852035	0	1	non_cancer/non_benign	NA
GSM2852036	0	1	non_cancer/non_benign	NA
GSM2852037	0	1	non_cancer/non_benign	NA
GSM2852038	0	1	non_cancer/non_benign	NA
GSM2852039	0	1	non_cancer/non_benign	NA
GSM2852040	0	1	non_cancer/non_benign	NA
GSM2852041	0	1	non_cancer/non_benign	NA
GSM2852042	0	1	non_cancer/non_benign	NA
GSM2852043	0	1	non_cancer/non_benign	NA
GSM2852044	0	1	non_cancer/non_benign	NA
GSM2852045	0	1	non_cancer/non_benign	NA
GSM2852046	0	1	non_cancer/non_benign	NA
GSM2852047	0.247574846	0.752425154	non_cancer/non_benign	NA
GSM2852048	0	1	non_cancer/non_benign	NA
GSM2852049	0	1	non_cancer/non_benign	NA
GSM2852050	0	1	non_cancer/non_benign	NA
GSM2852051	0	1	non_cancer/non_benign	NA
GSM2852052	0	1	non_cancer/non_benign	NA
GSM2852053	0	1	non_cancer/non_benign	NA
GSM2852054	0	1	non_cancer/non_benign	NA
GSM2852055	0	1	non_cancer/non_benign	NA
GSM2852056	0	1	non_cancer/non_benign	NA
GSM2852057	0	1	non_cancer/non_benign	NA
GSM2852058	0	1	non_cancer/non_benign	NA
GSM2852059	0	1	non_cancer/non_benign	NA
GSM2852060	0	1	non_cancer/non_benign	NA
GSM2852061	0	1	non_cancer/non_benign	NA
GSM2852062	0	1	non_cancer/non_benign	NA
GSM2852063	0	1	non_cancer/non_benign	NA
GSM2852064	0	1	non_cancer/non_benign	NA
GSM2852065	0	1	non_cancer/non_benign	NA
GSM2852066	0	1	non_cancer/non_benign	NA
GSM2852067	0	1	non_cancer/non_benign	NA
GSM2852068	0	1	non_cancer/non_benign	NA
GSM2852069	0	1	non_cancer/non_benign	NA
GSM2852070	0	1	non_cancer/non_benign	NA
GSM2852071	0	1	non_cancer/non_benign	NA
GSM2852072	0	1	non_cancer/non_benign	NA
GSM2852073	0	1	non_cancer/non_benign	NA
GSM2852074	0	1	non_cancer/non_benign	NA
GSM2852075	0	1	non_cancer/non_benign	NA
GSM2852076	0	1	non_cancer/non_benign	NA
GSM2852077	0	1	non_cancer/non_benign	NA
GSM2852078	0	1	non_cancer/non_benign	NA
GSM2852079	0	1	non_cancer/non_benign	NA
GSM2852080	0	1	non_cancer/non_benign	NA
GSM2852081	0	1	non_cancer/non_benign	NA
GSM2852082	0	1	non_cancer/non_benign	NA
GSM2852083	0	1	non_cancer/non_benign	NA
GSM2852084	0	1	non_cancer/non_benign	NA
GSM2852085	0	1	non_cancer/non_benign	NA
GSM2852086	0	1	non_cancer/non_benign	NA
GSM2852087	0	1	non_cancer/non_benign	NA
GSM2852088	0	1	non_cancer/non_benign	NA
GSM2852089	0	1	non_cancer/non_benign	NA
GSM2852090	0	1	non_cancer/non_benign	NA
GSM2852091	0	1	non_cancer/non_benign	NA
GSM2852092	0	1	non_cancer/non_benign	NA
GSM2852093	0	1	non_cancer/non_benign	NA
GSM2852094	0	1	non_cancer/non_benign	NA
GSM2852095	0	1	non_cancer/non_benign	NA
GSM2852096	0	1	non_cancer/non_benign	NA
GSM2852097	0	1	non_cancer/non_benign	NA
GSM2852098	0	1	non_cancer/non_benign	NA
GSM2852099	0	1	non_cancer/non_benign	NA
GSM2852100	0	1	non_cancer/non_benign	NA
GSM2852101	0	1	non_cancer/non_benign	NA
GSM2852102	0	1	non_cancer/non_benign	NA
GSM2852103	0	1	non_cancer/non_benign	NA
GSM2852104	0	1	non_cancer/non_benign	NA
GSM2852105	0	1	non_cancer/non_benign	NA
GSM2852106	0	1	non_cancer/non_benign	NA
GSM2852107	0	1	non_cancer/non_benign	NA
GSM2852108	0	1	non_cancer/non_benign	NA
GSM2852109	0	1	non_cancer/non_benign	NA
GSM2852110	0	1	non_cancer/non_benign	NA
GSM2852111	0	1	non_cancer/non_benign	NA
GSM2852112	0	1	non_cancer/non_benign	NA
GSM2852113	0	1	non_cancer/non_benign	NA
GSM2852114	0	1	non_cancer/non_benign	NA
GSM2852115	0	1	non_cancer/non_benign	NA
GSM2852116	0	1	non_cancer/non_benign	NA
GSM2852117	0	1	non_cancer/non_benign	NA
GSM2852118	0	1	non_cancer/non_benign	NA
GSM2852119	0	1	non_cancer/non_benign	NA
GSM2852120	0	1	non_cancer/non_benign	NA
GSM2852121	0	1	non_cancer/non_benign	NA
GSM2852122	0	1	non_cancer/non_benign	NA
GSM2852123	0	1	non_cancer/non_benign	NA
GSM2852124	0	1	non_cancer/non_benign	NA
GSM2852125	0	1	non_cancer/non_benign	NA
GSM2852126	0	1	non_cancer/non_benign	NA
GSM2852127	0	1	non_cancer/non_benign	NA
GSM2852128	0	1	non_cancer/non_benign	NA
GSM2852129	0	1	non_cancer/non_benign	NA
GSM2852130	0	1	non_cancer/non_benign	NA
GSM2852131	0	1	non_cancer/non_benign	NA
GSM2852132	0	1	non_cancer/non_benign	NA
GSM2852133	0	1	non_cancer/non_benign	NA
GSM2852134	0	1	non_cancer/non_benign	NA
GSM2852135	0	1	non_cancer/non_benign	NA
GSM2852136	0	1	non_cancer/non_benign	NA
GSM2852137	0	1	non_cancer/non_benign	NA
GSM2852138	0	1	non_cancer/non_benign	NA
GSM2852139	0	1	non_cancer/non_benign	NA
GSM2852140	0	1	non_cancer/non_benign	NA
GSM2852141	0	1	non_cancer/non_benign	NA
GSM2852142	0	1	non_cancer/non_benign	NA
GSM2852143	0	1	non_cancer/non_benign	NA
GSM2852144	0	1	non_cancer/non_benign	NA
GSM2852145	0	1	non_cancer/non_benign	NA
GSM2852146	0	1	non_cancer/non_benign	NA
GSM2852147	0	1	non_cancer/non_benign	NA
GSM2852148	0	1	non_cancer/non_benign	NA
GSM2852149	0	1	non_cancer/non_benign	NA
GSM2852150	0	1	non_cancer/non_benign	NA
GSM2852151	0	1	non_cancer/non_benign	NA
GSM2852152	0	1	non_cancer/non_benign	NA
GSM2852153	0	1	non_cancer/non_benign	NA
GSM2852154	0	1	non_cancer/non_benign	NA
GSM2852155	0	1	non_cancer/non_benign	NA
GSM2852156	0	1	non_cancer/non_benign	NA
GSM2852157	0	1	non_cancer/non_benign	NA
GSM2852158	0	1	non_cancer/non_benign	NA
GSM2852159	0	1	non_cancer/non_benign	NA
GSM2852160	0	1	non_cancer/non_benign	NA
GSM2852161	0	1	non_cancer/non_benign	NA
GSM2852162	0	1	non_cancer/non_benign	NA
GSM2852163	0	1	non_cancer/non_benign	NA
GSM2852164	0	1	non_cancer/non_benign	NA
GSM2852165	0	1	non_cancer/non_benign	NA
GSM2852166	0	1	non_cancer/non_benign	NA
GSM2852167	0	1	non_cancer/non_benign	NA
GSM2852168	0	1	non_cancer/non_benign	NA
GSM2852169	0	1	non_cancer/non_benign	NA
GSM2852170	0	1	non_cancer/non_benign	NA
GSM2852171	0	1	non_cancer/non_benign	NA
GSM2852172	0	1	non_cancer/non_benign	NA
GSM2852173	0	1	non_cancer/non_benign	NA
GSM2852174	0	1	non_cancer/non_benign	NA
GSM2852175	0	1	non_cancer/non_benign	NA
GSM2852176	0	1	non_cancer/non_benign	NA
GSM2852177	0	1	non_cancer/non_benign	NA
GSM2852178	0	1	non_cancer/non_benign	NA
GSM2852179	0	1	non_cancer/non_benign	NA
GSM2852180	0	1	non_cancer/non_benign	NA
GSM2852181	0	1	non_cancer/non_benign	NA
GSM2852182	0	1	non_cancer/non_benign	NA
GSM2852183	0	1	non_cancer/non_benign	NA
GSM2852184	0	1	non_cancer/non_benign	NA
GSM2852185	0	1	non_cancer/non_benign	NA
GSM2852186	0	1	non_cancer/non_benign	NA
GSM2852187	0	1	non_cancer/non_benign	NA
GSM2852188	0	1	non_cancer/non_benign	NA
GSM2852189	0	1	non_cancer/non_benign	NA
GSM2852190	0	1	non_cancer/non_benign	NA
GSM2852191	0	1	non_cancer/non_benign	NA
GSM2852192	0	1	non_cancer/non_benign	NA
GSM2852193	0	1	non_cancer/non_benign	NA
GSM2852194	0	1	non_cancer/non_benign	NA
GSM2852195	0	1	non_cancer/non_benign	NA
GSM2852196	0	1	non_cancer/non_benign	NA
GSM2852197	0	1	non_cancer/non_benign	NA
GSM2852198	0	1	non_cancer/non_benign	NA
GSM2852199	0.247574846	0.752425154	non_cancer/non_benign	NA
GSM2852200	0	1	non_cancer/non_benign	NA
GSM2852201	0	1	non_cancer/non_benign	NA
GSM2852202	0	1	non_cancer/non_benign	NA
GSM2852203	0	1	non_cancer/non_benign	NA
GSM2852204	0	1	non_cancer/non_benign	NA
GSM2852205	0	1	non_cancer/non_benign	NA
GSM2852206	0.247574846	0.752425154	non_cancer/non_benign	NA
GSM2852207	0	1	non_cancer/non_benign	NA
GSM2852208	0	1	non_cancer/non_benign	NA
GSM2852209	0	1	non_cancer/non_benign	NA
GSM2852210	0	1	non_cancer/non_benign	NA
GSM2852211	0	1	non_cancer/non_benign	NA
GSM2852212	0	1	non_cancer/non_benign	NA
GSM2852213	0	1	non_cancer/non_benign	NA
GSM2852214	0	1	non_cancer/non_benign	NA
GSM2852215	0	1	non_cancer/non_benign	NA
GSM2852216	0	1	non_cancer/non_benign	NA
GSM2852217	0	1	non_cancer/non_benign	NA
GSM2852218	0	1	non_cancer/non_benign	NA
GSM2852219	0	1	non_cancer/non_benign	NA
GSM2852220	0	1	non_cancer/non_benign	NA
GSM2852221	0	1	non_cancer/non_benign	NA
GSM2852222	0	1	non_cancer/non_benign	NA
GSM2852223	0	1	non_cancer/non_benign	NA
GSM2852224	0	1	non_cancer/non_benign	NA
GSM2852225	0	1	non_cancer/non_benign	NA
GSM2852226	0	1	non_cancer/non_benign	NA
GSM2852227	0	1	non_cancer/non_benign	NA
GSM2852228	0	1	non_cancer/non_benign	NA
GSM2852229	0	1	non_cancer/non_benign	NA
GSM2852230	0	1	non_cancer/non_benign	NA
GSM2852231	0	1	non_cancer/non_benign	NA
GSM2852232	0	1	non_cancer/non_benign	NA
GSM2852233	0	1	non_cancer/non_benign	NA
GSM2852234	0	1	non_cancer/non_benign	NA
GSM2852235	0	1	non_cancer/non_benign	NA
GSM2852236	0	1	non_cancer/non_benign	NA
GSM2852237	0	1	non_cancer/non_benign	NA
GSM2852238	0	1	non_cancer/non_benign	NA
GSM2852239	0	1	non_cancer/non_benign	NA
GSM2852240	0	1	non_cancer/non_benign	NA
GSM2852241	0	1	non_cancer/non_benign	NA
GSM2852242	0	1	non_cancer/non_benign	NA
GSM2852243	0	1	non_cancer/non_benign	NA
GSM2852244	0	1	non_cancer/non_benign	NA
GSM2852245	0	1	non_cancer/non_benign	NA
GSM2852246	0	1	non_cancer/non_benign	NA
GSM2852247	0	1	non_cancer/non_benign	NA
GSM2852248	0	1	non_cancer/non_benign	NA
GSM2852249	0	1	non_cancer/non_benign	NA
GSM2852250	0	1	non_cancer/non_benign	NA
GSM2852251	0	1	non_cancer/non_benign	NA
GSM2852252	0	1	non_cancer/non_benign	NA
GSM2852253	0	1	non_cancer/non_benign	NA
GSM2852254	0	1	non_cancer/non_benign	NA
GSM2852255	0	1	non_cancer/non_benign	NA
GSM2852256	0	1	non_cancer/non_benign	NA
GSM2852257	0	1	non_cancer/non_benign	NA
GSM2852258	0	1	non_cancer/non_benign	NA
GSM2852259	0	1	non_cancer/non_benign	NA
GSM2852260	0	1	non_cancer/non_benign	NA
GSM2852261	0	1	non_cancer/non_benign	NA
GSM2852262	0	1	non_cancer/non_benign	NA
GSM2852263	0	1	non_cancer/non_benign	NA
GSM2852264	0	1	non_cancer/non_benign	NA
GSM2852265	0	1	non_cancer/non_benign	NA
GSM2852266	0	1	non_cancer/non_benign	NA
GSM2852267	0	1	non_cancer/non_benign	NA
GSM2852268	0	1	non_cancer/non_benign	NA
GSM2852269	0	1	non_cancer/non_benign	NA
GSM2852270	0	1	non_cancer/non_benign	NA
GSM2852271	0	1	non_cancer/non_benign	NA
GSM2852272	0	1	non_cancer/non_benign	NA
GSM2852273	0	1	non_cancer/non_benign	NA
GSM2852274	0	1	non_cancer/non_benign	NA
GSM2852275	0	1	non_cancer/non_benign	NA
GSM2852276	0	1	non_cancer/non_benign	NA
GSM2852277	0	1	non_cancer/non_benign	NA
GSM2852278	0	1	non_cancer/non_benign	NA
GSM2852279	0	1	non_cancer/non_benign	NA
GSM2852280	0	1	non_cancer/non_benign	NA
GSM2852281	0	1	non_cancer/non_benign	NA
GSM2852282	0	1	non_cancer/non_benign	NA
GSM2852283	0	1	non_cancer/non_benign	NA
GSM2852284	0	1	non_cancer/non_benign	NA
GSM2852285	0	1	non_cancer/non_benign	NA
GSM2852286	0	1	non_cancer/non_benign	NA
GSM2852287	0	1	non_cancer/non_benign	NA
GSM2852288	0	1	non_cancer/non_benign	NA
GSM2852289	0	1	non_cancer/non_benign	NA
GSM2852290	0	1	non_cancer/non_benign	NA
GSM2852291	0	1	non_cancer/non_benign	NA
GSM2852292	0	1	non_cancer/non_benign	NA
GSM2852293	0	1	non_cancer/non_benign	NA
GSM2852294	0	1	non_cancer/non_benign	NA
GSM2852295	0	1	non_cancer/non_benign	NA
GSM2852296	0	1	non_cancer/non_benign	NA
GSM2852297	0	1	non_cancer/non_benign	NA
GSM2852298	0	1	non_cancer/non_benign	NA
GSM2852299	0	1	non_cancer/non_benign	NA
GSM2852300	0	1	non_cancer/non_benign	NA
GSM2852301	0	1	non_cancer/non_benign	NA
GSM2852302	0	1	non_cancer/non_benign	NA
GSM2852303	0	1	non_cancer/non_benign	NA
GSM2852304	0	1	non_cancer/non_benign	NA
GSM2852305	0	1	non_cancer/non_benign	NA
GSM2852306	0	1	non_cancer/non_benign	NA
GSM2852307	1	0	cancer/benign	NA
GSM2852308	1	0	cancer/benign	NA
GSM2852309	1	0	cancer/benign	NA
GSM2852310	1	0	cancer/benign	NA
GSM2852311	1	0	cancer/benign	NA
GSM2852312	1	0	cancer/benign	NA
GSM2852313	1	0	cancer/benign	NA
GSM2852314	1	0	cancer/benign	NA
GSM2852315	1	0	cancer/benign	NA
GSM2852316	1	0	cancer/benign	NA
GSM2852317	1	0	cancer/benign	NA
GSM2852318	1	0	cancer/benign	NA
GSM2852319	1	0	cancer/benign	NA
GSM2852320	0.752579072	0.247420928	cancer/benign	NA
GSM2852321	1	0	cancer/benign	NA
GSM2852322	1	0	cancer/benign	NA
GSM2852323	1	0	cancer/benign	NA
GSM2852324	1	0	cancer/benign	NA
GSM2852325	1	0	cancer/benign	NA
GSM2852326	1	0	cancer/benign	NA
GSM2852327	1	0	cancer/benign	NA
GSM2852328	1	0	cancer/benign	NA
GSM2852329	1	0	cancer/benign	NA
GSM2852330	1	0	cancer/benign	NA
GSM2852331	1	0	cancer/benign	NA
GSM2852332	1	0	cancer/benign	NA
GSM2852333	1	0	cancer/benign	NA
GSM2852334	1	0	cancer/benign	NA
GSM2852335	1	0	cancer/benign	NA
GSM2852336	1	0	cancer/benign	NA
GSM2852337	0.74636961	0.25363039	cancer/benign	NA
GSM2852338	1	0	cancer/benign	NA
GSM2852339	1	0	cancer/benign	NA
GSM2852340	1	0	cancer/benign	NA
GSM2852341	1	0	cancer/benign	NA
GSM2852342	1	0	cancer/benign	NA
GSM2852343	1	0	cancer/benign	NA
GSM2852344	1	0	cancer/benign	NA
GSM2852345	1	0	cancer/benign	NA
GSM2852346	1	0	cancer/benign	NA
GSM2852347	1	0	cancer/benign	NA
GSM2852348	1	0	cancer/benign	NA
GSM2852349	1	0	cancer/benign	NA
GSM2852350	1	0	cancer/benign	NA
GSM2852351	1	0	cancer/benign	NA
GSM2852352	1	0	cancer/benign	NA
GSM2852353	1	0	cancer/benign	NA
GSM2852354	1	0	cancer/benign	NA
GSM2852355	1	0	cancer/benign	NA
GSM2852356	1	0	cancer/benign	NA
GSM2852357	1	0	cancer/benign	NA
GSM2852358	1	0	cancer/benign	NA
GSM2852359	1	0	cancer/benign	NA
GSM2852360	1	0	cancer/benign	NA
GSM2852361	1	0	cancer/benign	NA
GSM2852362	1	0	cancer/benign	NA
GSM2852363	1	0	cancer/benign	NA
GSM2852364	1	0	cancer/benign	NA
GSM2852365	1	0	cancer/benign	NA
GSM2852366	1	0	cancer/benign	NA
GSM2852367	1	0	cancer/benign	NA
GSM2852368	1	0	cancer/benign	NA
GSM2852369	1	0	cancer/benign	NA
GSM2852370	1	0	cancer/benign	NA
GSM2852371	1	0	cancer/benign	NA
GSM2852372	1	0	cancer/benign	NA
GSM2852373	1	0	cancer/benign	NA
GSM2852374	1	0	cancer/benign	NA
GSM2852375	1	0	cancer/benign	NA
GSM2852376	1	0	cancer/benign	NA
GSM2852377	1	0	cancer/benign	NA
GSM2852378	1	0	cancer/benign	NA
GSM2852379	1	0	cancer/benign	NA
GSM2852380	1	0	cancer/benign	NA
GSM2852381	1	0	cancer/benign	NA
GSM2852382	1	0	cancer/benign	NA
GSM2852383	1	0	cancer/benign	NA
GSM2852384	1	0	cancer/benign	NA
GSM2852385	1	0	cancer/benign	NA
GSM2852386	0.501205236	0.498794764	cancer/benign	NA
GSM2852387	1	0	cancer/benign	NA
GSM2852388	1	0	cancer/benign	NA
GSM2852389	1	0	cancer/benign	NA
GSM2852390	1	0	cancer/benign	NA
GSM2852391	1	0	cancer/benign	NA
GSM2852392	1	0	cancer/benign	NA
GSM2852393	1	0	cancer/benign	NA
GSM2852394	1	0	cancer/benign	NA
GSM2852395	1	0	cancer/benign	NA
GSM2852396	1	0	cancer/benign	NA
GSM2852397	1	0	cancer/benign	NA
GSM2852398	1	0	cancer/benign	NA
GSM2852399	1	0	cancer/benign	NA
GSM2852400	1	0	cancer/benign	NA
GSM2852401	1	0	cancer/benign	NA
GSM2852402	1	0	cancer/benign	NA
GSM2852403	1	0	cancer/benign	NA
GSM2852404	1	0	cancer/benign	NA
GSM2852405	1	0	cancer/benign	NA
GSM2852406	1	0	cancer/benign	NA
GSM2852407	1	0	cancer/benign	NA
GSM2852408	1	0	cancer/benign	NA
GSM2852409	1	0	cancer/benign	NA
GSM2852410	1	0	cancer/benign	NA
GSM2852411	1	0	cancer/benign	NA
GSM2852412	1	0	cancer/benign	NA
GSM2852413	1	0	cancer/benign	NA
GSM2852414	0.752579072	0.247420928	cancer/benign	NA
GSM2852415	1	0	cancer/benign	NA
GSM2852416	1	0	cancer/benign	NA
GSM2852417	1	0	cancer/benign	NA
GSM2852418	1	0	cancer/benign	NA
GSM2852419	1	0	cancer/benign	NA
GSM2852420	1	0	cancer/benign	NA
GSM2852421	0.501205236	0.498794764	cancer/benign	NA
GSM2852422	1	0	cancer/benign	NA
GSM2852423	1	0	cancer/benign	NA
GSM2852424	1	0	cancer/benign	NA
GSM2852425	1	0	cancer/benign	NA
GSM2852426	1	0	cancer/benign	NA
GSM2852427	1	0	cancer/benign	NA
GSM2852428	1	0	cancer/benign	NA
GSM2852429	1	0	cancer/benign	NA
GSM2852430	1	0	cancer/benign	NA
GSM2852431	1	0	cancer/benign	NA
GSM2852432	0.748626165	0.251373835	cancer/benign	NA
GSM2852433	0.752425154	0.247574846	cancer/benign	NA
GSM2852434	1	0	cancer/benign	NA
GSM2852435	1	0	cancer/benign	NA
GSM2852436	1	0	cancer/benign	NA
GSM2852437	1	0	cancer/benign	NA
GSM2852438	1	0	cancer/benign	NA
GSM2852439	1	0	cancer/benign	NA
GSM2852440	1	0	cancer/benign	NA
GSM2852441	1	0	cancer/benign	NA
GSM2852442	0.748626165	0.251373835	cancer/benign	NA
GSM2852443	1	0	cancer/benign	NA
GSM2852444	1	0	cancer/benign	NA
GSM2852445	0.501205236	0.498794764	cancer/benign	NA
GSM2852446	1	0	cancer/benign	NA
GSM2852447	1	0	cancer/benign	NA
GSM2852448	1	0	cancer/benign	NA
GSM2852449	1	0	cancer/benign	NA
GSM2852450	1	0	cancer/benign	NA
GSM2852451	1	0	cancer/benign	NA
GSM2852452	1	0	cancer/benign	NA
GSM2852453	1	0	cancer/benign	NA
GSM2852454	1	0	cancer/benign	NA
GSM2852455	0.752425154	0.247574846	cancer/benign	NA
GSM2852456	1	0	cancer/benign	NA
GSM2852457	1	0	cancer/benign	NA
GSM2852458	1	0	cancer/benign	NA
GSM2852459	1	0	cancer/benign	NA
GSM2852460	1	0	cancer/benign	NA
GSM2852461	1	0	cancer/benign	NA
GSM2852462	1	0	cancer/benign	NA
GSM2852463	1	0	cancer/benign	NA
GSM2852464	1	0	cancer/benign	NA
GSM2852465	1	0	cancer/benign	NA
GSM2852466	1	0	cancer/benign	NA
GSM2852467	1	0	cancer/benign	NA
GSM2852468	1	0	cancer/benign	NA
GSM2852469	1	0	cancer/benign	NA
GSM2852470	0.748626165	0.251373835	cancer/benign	NA
GSM2852471	1	0	cancer/benign	NA
GSM2852472	1	0	cancer/benign	NA
GSM2852473	1	0	cancer/benign	NA
GSM2852474	1	0	cancer/benign	NA
GSM2852475	1	0	cancer/benign	NA
GSM2852476	1	0	cancer/benign	NA
GSM2852477	1	0	cancer/benign	NA
GSM2852478	1	0	cancer/benign	NA
GSM2852479	1	0	cancer/benign	NA
GSM2852480	1	0	cancer/benign	NA
GSM2852481	1	0	cancer/benign	NA
GSM2852482	1	0	cancer/benign	NA
GSM2852483	1	0	cancer/benign	NA
GSM2852484	1	0	cancer/benign	NA
GSM2852485	1	0	cancer/benign	NA
GSM2852486	1	0	cancer/benign	NA
GSM2852487	1	0	cancer/benign	NA
GSM2852488	1	0	cancer/benign	NA
GSM2852489	1	0	cancer/benign	NA
GSM2852490	1	0	cancer/benign	NA
GSM2852491	1	0	cancer/benign	NA
GSM2852492	1	0	cancer/benign	NA
GSM2852493	1	0	cancer/benign	NA
GSM2852494	1	0	cancer/benign	NA
GSM2852495	1	0	cancer/benign	NA
GSM2852496	1	0	cancer/benign	NA
GSM2852497	1	0	cancer/benign	NA
GSM2852498	1	0	cancer/benign	NA
GSM2852499	1	0	cancer/benign	NA
GSM2852500	1	0	cancer/benign	NA
GSM2852501	1	0	cancer/benign	NA
GSM2852502	1	0	cancer/benign	NA
GSM2852503	1	0	cancer/benign	NA
GSM2852504	1	0	cancer/benign	NA
GSM2852505	1	0	cancer/benign	NA
GSM2852506	1	0	cancer/benign	NA
GSM2852507	1	0	cancer/benign	NA
GSM2852508	1	0	cancer/benign	NA
GSM2852509	1	0	cancer/benign	NA
GSM2852510	1	0	cancer/benign	NA
GSM2852511	1	0	cancer/benign	NA
GSM2852512	1	0	cancer/benign	NA
GSM2852513	1	0	cancer/benign	NA
GSM2852514	1	0	cancer/benign	NA
GSM2852515	1	0	cancer/benign	NA
GSM2852516	0	1	non_cancer/non_benign	NA
GSM2852517	0	1	non_cancer/non_benign	NA
GSM2852518	0	1	non_cancer/non_benign	NA
GSM2852519	0	1	non_cancer/non_benign	NA
GSM2852520	0	1	non_cancer/non_benign	NA
GSM2852521	0	1	non_cancer/non_benign	NA
GSM2852522	0	1	non_cancer/non_benign	NA
GSM2852523	0	1	non_cancer/non_benign	NA
GSM2852524	0	1	non_cancer/non_benign	NA
GSM2852525	0	1	non_cancer/non_benign	NA
GSM2852526	0	1	non_cancer/non_benign	NA
GSM2852527	0	1	non_cancer/non_benign	NA
GSM2852528	0	1	non_cancer/non_benign	NA
GSM2852529	0	1	non_cancer/non_benign	NA
GSM2852530	0	1	non_cancer/non_benign	NA
GSM2852531	0	1	non_cancer/non_benign	NA
GSM2852532	0	1	non_cancer/non_benign	NA
GSM2852533	0	1	non_cancer/non_benign	NA
GSM2852534	0	1	non_cancer/non_benign	NA
GSM2852535	0	1	non_cancer/non_benign	NA
GSM2852536	0	1	non_cancer/non_benign	NA
GSM2852537	0	1	non_cancer/non_benign	NA
GSM2852538	0	1	non_cancer/non_benign	NA
GSM2852539	0	1	non_cancer/non_benign	NA
GSM2852540	0	1	non_cancer/non_benign	NA
GSM2852541	0	1	non_cancer/non_benign	NA
GSM2852542	0	1	non_cancer/non_benign	NA
GSM2852543	0	1	non_cancer/non_benign	NA
GSM2852544	0	1	non_cancer/non_benign	NA
GSM2852545	0	1	non_cancer/non_benign	NA
GSM2852546	0	1	non_cancer/non_benign	NA
GSM2852547	0	1	non_cancer/non_benign	NA
GSM2852548	0	1	non_cancer/non_benign	NA
GSM2852549	0	1	non_cancer/non_benign	NA
GSM2852550	0	1	non_cancer/non_benign	NA
GSM2852551	0	1	non_cancer/non_benign	NA
GSM2852552	0	1	non_cancer/non_benign	NA
GSM2852553	0	1	non_cancer/non_benign	NA
GSM2852554	0	1	non_cancer/non_benign	NA
GSM2852555	0	1	non_cancer/non_benign	NA
GSM2852556	0	1	non_cancer/non_benign	NA
GSM2852557	0	1	non_cancer/non_benign	NA
GSM2852558	0	1	non_cancer/non_benign	NA
GSM2852559	0	1	non_cancer/non_benign	NA
GSM2852560	0	1	non_cancer/non_benign	NA
GSM2852561	0	1	non_cancer/non_benign	NA
GSM2852562	0	1	non_cancer/non_benign	NA
GSM2852563	0	1	non_cancer/non_benign	NA
GSM2852564	0	1	non_cancer/non_benign	NA
GSM2852565	0	1	non_cancer/non_benign	NA
GSM2852566	0	1	non_cancer/non_benign	NA
GSM2852567	0	1	non_cancer/non_benign	NA
GSM2852568	0	1	non_cancer/non_benign	NA
GSM2852569	0	1	non_cancer/non_benign	NA
GSM2852570	0	1	non_cancer/non_benign	NA
GSM2852571	0	1	non_cancer/non_benign	NA
GSM2852572	0	1	non_cancer/non_benign	NA
GSM2852573	0	1	non_cancer/non_benign	NA
GSM2852574	0	1	non_cancer/non_benign	NA
GSM2852575	0	1	non_cancer/non_benign	NA
GSM2852576	0	1	non_cancer/non_benign	NA
GSM2852577	0	1	non_cancer/non_benign	NA
GSM2852578	0	1	non_cancer/non_benign	NA
GSM2852579	0	1	non_cancer/non_benign	NA
GSM2852580	0	1	non_cancer/non_benign	NA
GSM2852581	0	1	non_cancer/non_benign	NA
GSM2852582	0	1	non_cancer/non_benign	NA
GSM2852583	0	1	non_cancer/non_benign	NA
GSM2852584	0	1	non_cancer/non_benign	NA
GSM2852585	0	1	non_cancer/non_benign	NA
GSM2852586	0	1	non_cancer/non_benign	NA
GSM2852587	0	1	non_cancer/non_benign	NA
GSM2852588	0	1	non_cancer/non_benign	NA
GSM2852589	0	1	non_cancer/non_benign	NA
GSM2852590	0	1	non_cancer/non_benign	NA
GSM2852591	0	1	non_cancer/non_benign	NA
GSM2852592	0	1	non_cancer/non_benign	NA
GSM2852593	0	1	non_cancer/non_benign	NA
GSM2852594	0	1	non_cancer/non_benign	NA
GSM2852595	0	1	non_cancer/non_benign	NA
GSM2852596	0	1	non_cancer/non_benign	NA
GSM2852597	0	1	non_cancer/non_benign	NA
GSM2852598	0	1	non_cancer/non_benign	NA
GSM2852599	0	1	non_cancer/non_benign	NA
GSM2852600	0	1	non_cancer/non_benign	NA
GSM2852601	0	1	non_cancer/non_benign	NA
GSM2852602	0	1	non_cancer/non_benign	NA
GSM2852603	0	1	non_cancer/non_benign	NA
GSM2852604	0	1	non_cancer/non_benign	NA
GSM2852605	0	1	non_cancer/non_benign	NA
GSM2852606	0	1	non_cancer/non_benign	NA
GSM2852607	0	1	non_cancer/non_benign	NA
GSM2852608	0	1	non_cancer/non_benign	NA
GSM2852609	0	1	non_cancer/non_benign	NA
GSM2852610	0	1	non_cancer/non_benign	NA
GSM2852611	0	1	non_cancer/non_benign	NA
GSM2852612	0	1	non_cancer/non_benign	NA
GSM2852613	0	1	non_cancer/non_benign	NA
GSM2852614	0	1	non_cancer/non_benign	NA
GSM2852615	0	1	non_cancer/non_benign	NA
GSM2852616	0	1	non_cancer/non_benign	NA
GSM2852617	0	1	non_cancer/non_benign	NA
GSM2852618	0	1	non_cancer/non_benign	NA
GSM2852619	0	1	non_cancer/non_benign	NA
GSM2852620	0	1	non_cancer/non_benign	NA
GSM2852621	0	1	non_cancer/non_benign	NA
GSM2852622	0	1	non_cancer/non_benign	NA
GSM2852623	0	1	non_cancer/non_benign	NA
GSM2852624	0	1	non_cancer/non_benign	NA
GSM2852625	0	1	non_cancer/non_benign	NA
GSM2852626	0	1	non_cancer/non_benign	NA
GSM2852627	0	1	non_cancer/non_benign	NA
GSM2852628	0	1	non_cancer/non_benign	NA
GSM2852629	0	1	non_cancer/non_benign	NA
GSM2852630	0	1	non_cancer/non_benign	NA
GSM2852631	0	1	non_cancer/non_benign	NA
GSM2852632	0	1	non_cancer/non_benign	NA
GSM2852633	0	1	non_cancer/non_benign	NA
GSM2852634	0	1	non_cancer/non_benign	NA
GSM2852635	0	1	non_cancer/non_benign	NA
GSM2852636	0	1	non_cancer/non_benign	NA
GSM2852637	0	1	non_cancer/non_benign	NA
GSM2852638	0	1	non_cancer/non_benign	NA
GSM2852639	0	1	non_cancer/non_benign	NA
GSM2852640	0	1	non_cancer/non_benign	NA
GSM2852641	0	1	non_cancer/non_benign	NA
GSM2852642	0	1	non_cancer/non_benign	NA
GSM2852643	0	1	non_cancer/non_benign	NA
GSM2852644	0	1	non_cancer/non_benign	NA
GSM2852645	0	1	non_cancer/non_benign	NA
GSM2852646	0	1	non_cancer/non_benign	NA
GSM2852647	0.247420928	0.752579072	non_cancer/non_benign	NA
GSM2852648	0	1	non_cancer/non_benign	NA
GSM2852649	0	1	non_cancer/non_benign	NA
GSM2852650	0	1	non_cancer/non_benign	NA
GSM2852651	0	1	non_cancer/non_benign	NA
GSM2852652	0	1	non_cancer/non_benign	NA
GSM2852653	0	1	non_cancer/non_benign	NA
GSM2852654	0	1	non_cancer/non_benign	NA
GSM2852655	0	1	non_cancer/non_benign	NA
GSM2852656	0	1	non_cancer/non_benign	NA
GSM2852657	0	1	non_cancer/non_benign	NA
GSM2852658	0.247420928	0.752579072	non_cancer/non_benign	NA
GSM2852659	0	1	non_cancer/non_benign	NA
GSM2852660	0	1	non_cancer/non_benign	NA
GSM2852661	0.247420928	0.752579072	non_cancer/non_benign	NA
GSM2852662	0	1	non_cancer/non_benign	NA
GSM2852663	0	1	non_cancer/non_benign	NA
GSM2852664	0	1	non_cancer/non_benign	NA
GSM2852665	0.247420928	0.752579072	non_cancer/non_benign	NA
GSM2852666	0	1	non_cancer/non_benign	NA
GSM2852667	0	1	non_cancer/non_benign	NA
GSM2852668	0	1	non_cancer/non_benign	NA
GSM2852669	0	1	non_cancer/non_benign	NA
GSM2852670	0	1	non_cancer/non_benign	NA
GSM2852671	0	1	non_cancer/non_benign	NA
GSM2852672	0.247420928	0.752579072	non_cancer/non_benign	NA
GSM2852673	0	1	non_cancer/non_benign	NA
GSM2852674	0.494995775	0.505004225	non_cancer/non_benign	NA
GSM2852675	0	1	non_cancer/non_benign	NA
GSM2852676	0	1	non_cancer/non_benign	NA
GSM2852677	0	1	non_cancer/non_benign	NA
GSM2852678	0	1	non_cancer/non_benign	NA
GSM2852679	0	1	non_cancer/non_benign	NA
GSM2852680	0	1	non_cancer/non_benign	NA
GSM2852681	0	1	non_cancer/non_benign	NA
GSM2852682	0	1	non_cancer/non_benign	NA
GSM2852683	0	1	non_cancer/non_benign	NA
GSM2852684	0	1	non_cancer/non_benign	NA
GSM2852685	0	1	non_cancer/non_benign	NA
GSM2852686	0	1	non_cancer/non_benign	NA
GSM2852687	0	1	non_cancer/non_benign	NA
GSM2852688	0	1	non_cancer/non_benign	NA
GSM2852689	0	1	non_cancer/non_benign	NA
GSM2852690	0	1	non_cancer/non_benign	NA
GSM2852691	0	1	non_cancer/non_benign	NA
GSM2852692	0	1	non_cancer/non_benign	NA
GSM2852693	0	1	non_cancer/non_benign	NA
GSM2852694	0	1	non_cancer/non_benign	NA
GSM2852695	0	1	non_cancer/non_benign	NA
GSM2852696	0	1	non_cancer/non_benign	NA
GSM2852697	0	1	non_cancer/non_benign	NA
GSM2852698	0	1	non_cancer/non_benign	NA
GSM2852699	0	1	non_cancer/non_benign	NA
GSM2852700	0	1	non_cancer/non_benign	NA
GSM2852701	0	1	non_cancer/non_benign	NA
GSM2852702	0	1	non_cancer/non_benign	NA
GSM2852703	0	1	non_cancer/non_benign	NA
GSM2852704	0	1	non_cancer/non_benign	NA
GSM2852705	0	1	non_cancer/non_benign	NA
GSM2852706	0	1	non_cancer/non_benign	NA
GSM2852707	0	1	non_cancer/non_benign	NA
GSM2852708	0	1	non_cancer/non_benign	NA
GSM2852709	0	1	non_cancer/non_benign	NA
GSM2852710	0	1	non_cancer/non_benign	NA
GSM2852711	0	1	non_cancer/non_benign	NA
GSM2852712	0	1	non_cancer/non_benign	NA
GSM2852713	0	1	non_cancer/non_benign	NA
GSM2852714	0	1	non_cancer/non_benign	NA
GSM2852715	0	1	non_cancer/non_benign	NA
GSM2852716	0	1	non_cancer/non_benign	NA
GSM2852717	0	1	non_cancer/non_benign	NA
GSM2852718	0	1	non_cancer/non_benign	NA
GSM2852719	0	1	non_cancer/non_benign	NA
GSM2852720	0	1	non_cancer/non_benign	NA
GSM2852721	0	1	non_cancer/non_benign	NA
GSM2852722	0	1	non_cancer/non_benign	NA
GSM2852723	0	1	non_cancer/non_benign	NA
GSM2852724	0	1	non_cancer/non_benign	NA
GSM2852725	0	1	non_cancer/non_benign	NA
GSM2852726	0	1	non_cancer/non_benign	NA
GSM2852727	0	1	non_cancer/non_benign	NA
GSM2852728	0	1	non_cancer/non_benign	NA
GSM2852729	0	1	non_cancer/non_benign	NA
GSM2852730	0	1	non_cancer/non_benign	NA
GSM2852731	0	1	non_cancer/non_benign	NA
GSM2852732	0	1	non_cancer/non_benign	NA
GSM2852733	0	1	non_cancer/non_benign	NA
GSM2852734	0	1	non_cancer/non_benign	NA
GSM2852735	0	1	non_cancer/non_benign	NA
GSM2852736	0	1	non_cancer/non_benign	NA
GSM2852737	0	1	non_cancer/non_benign	NA
GSM2852738	0	1	non_cancer/non_benign	NA
GSM2852739	0	1	non_cancer/non_benign	NA
GSM2852740	0	1	non_cancer/non_benign	NA
GSM2852741	0	1	non_cancer/non_benign	NA
GSM2852742	0	1	non_cancer/non_benign	NA
GSM2852743	0.247574846	0.752425154	non_cancer/non_benign	NA
GSM2852744	0	1	non_cancer/non_benign	NA
GSM2852745	0	1	non_cancer/non_benign	NA
GSM2852746	0	1	non_cancer/non_benign	NA
GSM2852747	0	1	non_cancer/non_benign	NA
GSM2852748	0	1	non_cancer/non_benign	NA
GSM2852749	0	1	non_cancer/non_benign	NA
GSM2852750	0	1	non_cancer/non_benign	NA
GSM2852751	0	1	non_cancer/non_benign	NA
GSM2852752	0	1	non_cancer/non_benign	NA
GSM2852753	0	1	non_cancer/non_benign	NA
GSM2852754	0	1	non_cancer/non_benign	NA
GSM2852755	0	1	non_cancer/non_benign	NA
GSM2852756	0	1	non_cancer/non_benign	NA
GSM2852757	0	1	non_cancer/non_benign	NA
GSM2852758	0	1	non_cancer/non_benign	NA
GSM2852759	0	1	non_cancer/non_benign	NA
GSM2852760	0	1	non_cancer/non_benign	NA
GSM2852761	0	1	non_cancer/non_benign	NA
GSM2852762	0	1	non_cancer/non_benign	NA
GSM2852763	0	1	non_cancer/non_benign	NA
GSM2852764	0	1	non_cancer/non_benign	NA
GSM2852765	0	1	non_cancer/non_benign	NA
GSM2852766	0	1	non_cancer/non_benign	NA
GSM2852767	0	1	non_cancer/non_benign	NA
GSM2852768	0	1	non_cancer/non_benign	NA
GSM2852769	0	1	non_cancer/non_benign	NA
GSM2852770	0	1	non_cancer/non_benign	NA
GSM2852771	0	1	non_cancer/non_benign	NA
GSM2852772	0	1	non_cancer/non_benign	NA
GSM2852773	0	1	non_cancer/non_benign	NA
GSM2852774	0	1	non_cancer/non_benign	NA
GSM2852775	0	1	non_cancer/non_benign	NA
GSM2852776	0	1	non_cancer/non_benign	NA
GSM2852777	0	1	non_cancer/non_benign	NA
GSM2852778	0	1	non_cancer/non_benign	NA
GSM2852779	0	1	non_cancer/non_benign	NA
GSM2852780	0	1	non_cancer/non_benign	NA
GSM2852781	0	1	non_cancer/non_benign	NA
GSM2852782	0	1	non_cancer/non_benign	NA
GSM2852783	0	1	non_cancer/non_benign	NA
GSM2852784	0	1	non_cancer/non_benign	NA
GSM2852785	0	1	non_cancer/non_benign	NA
GSM2852786	0	1	non_cancer/non_benign	NA
GSM2852787	0	1	non_cancer/non_benign	NA
GSM2852788	0	1	non_cancer/non_benign	NA
GSM2852789	0	1	non_cancer/non_benign	NA
GSM2852790	0	1	non_cancer/non_benign	NA
GSM2852791	0	1	non_cancer/non_benign	NA
GSM2852792	0	1	non_cancer/non_benign	NA
GSM2852793	0	1	non_cancer/non_benign	NA
GSM2852794	0	1	non_cancer/non_benign	NA
GSM2852795	0	1	non_cancer/non_benign	NA
GSM2852796	0	1	non_cancer/non_benign	NA
GSM2852797	0	1	non_cancer/non_benign	NA
GSM2852798	0	1	non_cancer/non_benign	NA
GSM2852799	0	1	non_cancer/non_benign	NA
GSM2852800	0	1	non_cancer/non_benign	NA
GSM2852801	0	1	non_cancer/non_benign	NA
GSM2852802	0	1	non_cancer/non_benign	NA
GSM2852803	0	1	non_cancer/non_benign	NA
GSM2852804	0	1	non_cancer/non_benign	NA
GSM2852805	0	1	non_cancer/non_benign	NA
GSM2852806	0	1	non_cancer/non_benign	NA
GSM2852807	0	1	non_cancer/non_benign	NA
GSM2852808	0	1	non_cancer/non_benign	NA
GSM2852809	0	1	non_cancer/non_benign	NA
GSM2852810	0	1	non_cancer/non_benign	NA
GSM2852811	0	1	non_cancer/non_benign	NA
GSM2852812	0	1	non_cancer/non_benign	NA
GSM2852813	0	1	non_cancer/non_benign	NA
GSM2852814	0	1	non_cancer/non_benign	NA
GSM2852815	0	1	non_cancer/non_benign	NA
GSM2852816	0	1	non_cancer/non_benign	NA
GSM2852817	0	1	non_cancer/non_benign	NA
GSM2852818	0	1	non_cancer/non_benign	NA
GSM2852819	0	1	non_cancer/non_benign	NA
GSM2852820	0	1	non_cancer/non_benign	NA
GSM2852821	0	1	non_cancer/non_benign	NA
GSM2852822	0	1	non_cancer/non_benign	NA
GSM2852823	0	1	non_cancer/non_benign	NA
GSM2852824	0	1	non_cancer/non_benign	NA
GSM2852825	0	1	non_cancer/non_benign	NA
GSM2852826	0	1	non_cancer/non_benign	NA
GSM2852827	0	1	non_cancer/non_benign	NA
GSM2852828	0	1	non_cancer/non_benign	NA
GSM2852829	0	1	non_cancer/non_benign	NA
GSM2852830	0	1	non_cancer/non_benign	NA
GSM2852831	0	1	non_cancer/non_benign	NA
GSM2852832	0	1	non_cancer/non_benign	NA
GSM2852833	0	1	non_cancer/non_benign	NA
GSM2852834	0	1	non_cancer/non_benign	NA
GSM2852835	0	1	non_cancer/non_benign	NA
GSM2852836	0	1	non_cancer/non_benign	NA
GSM2852837	0	1	non_cancer/non_benign	NA
GSM2852838	0	1	non_cancer/non_benign	NA
GSM2852839	0	1	non_cancer/non_benign	NA
GSM2852840	0	1	non_cancer/non_benign	NA
GSM2852841	0	1	non_cancer/non_benign	NA
GSM2852842	0	1	non_cancer/non_benign	NA
GSM2852843	0	1	non_cancer/non_benign	NA
GSM2852844	0	1	non_cancer/non_benign	NA
GSM2852845	0	1	non_cancer/non_benign	NA
GSM2852846	0	1	non_cancer/non_benign	NA
GSM2852847	0	1	non_cancer/non_benign	NA
GSM2852848	0	1	non_cancer/non_benign	NA
GSM2852849	0	1	non_cancer/non_benign	NA
GSM2852850	0	1	non_cancer/non_benign	NA
GSM2852851	0	1	non_cancer/non_benign	NA
GSM2852852	0	1	non_cancer/non_benign	NA
GSM2852853	0	1	non_cancer/non_benign	NA
GSM2852854	0	1	non_cancer/non_benign	NA
GSM2852855	0	1	non_cancer/non_benign	NA
GSM2852856	0	1	non_cancer/non_benign	NA
GSM2852857	0	1	non_cancer/non_benign	NA
GSM2852858	0	1	non_cancer/non_benign	NA
GSM2852859	0	1	non_cancer/non_benign	NA
GSM2852860	0	1	non_cancer/non_benign	NA
GSM2852861	0	1	non_cancer/non_benign	NA
GSM2852862	0	1	non_cancer/non_benign	NA
GSM2852863	0	1	non_cancer/non_benign	NA
GSM2852864	0	1	non_cancer/non_benign	NA
GSM2852865	0	1	non_cancer/non_benign	NA
GSM2852866	0	1	non_cancer/non_benign	NA
GSM2852867	0	1	non_cancer/non_benign	NA
GSM2852868	0	1	non_cancer/non_benign	NA
GSM2852869	0	1	non_cancer/non_benign	NA
GSM2852870	0	1	non_cancer/non_benign	NA
GSM2852871	0	1	non_cancer/non_benign	NA
GSM2852872	0	1	non_cancer/non_benign	NA
GSM2852873	0	1	non_cancer/non_benign	NA
GSM2852874	0	1	non_cancer/non_benign	NA
GSM2852875	0	1	non_cancer/non_benign	NA
GSM2852876	0	1	non_cancer/non_benign	NA
GSM2852877	0	1	non_cancer/non_benign	NA
GSM2852878	0	1	non_cancer/non_benign	NA
GSM2852879	0	1	non_cancer/non_benign	NA
GSM2852880	0	1	non_cancer/non_benign	NA
GSM2852881	0	1	non_cancer/non_benign	NA
GSM2852882	0	1	non_cancer/non_benign	NA
GSM2852883	0	1	non_cancer/non_benign	NA
GSM2852884	0	1	non_cancer/non_benign	NA
GSM2852885	0	1	non_cancer/non_benign	NA
GSM2852886	0	1	non_cancer/non_benign	NA
GSM2852887	0	1	non_cancer/non_benign	NA
GSM2852888	0	1	non_cancer/non_benign	NA
GSM2852889	0	1	non_cancer/non_benign	NA
GSM2852890	0	1	non_cancer/non_benign	NA
GSM2852891	0	1	non_cancer/non_benign	NA
GSM2852892	0	1	non_cancer/non_benign	NA
GSM2852893	0	1	non_cancer/non_benign	NA
GSM2852894	0	1	non_cancer/non_benign	NA
GSM2852895	0	1	non_cancer/non_benign	NA
GSM2852896	0	1	non_cancer/non_benign	NA
GSM2852897	0	1	non_cancer/non_benign	NA
GSM2852898	0	1	non_cancer/non_benign	NA
GSM2852899	0	1	non_cancer/non_benign	NA
GSM2852900	0	1	non_cancer/non_benign	NA
GSM2852901	0	1	non_cancer/non_benign	NA
GSM2852902	0	1	non_cancer/non_benign	NA
GSM2852903	0	1	non_cancer/non_benign	NA
GSM2852904	0	1	non_cancer/non_benign	NA
GSM2852905	0	1	non_cancer/non_benign	NA
GSM2852906	0	1	non_cancer/non_benign	NA
GSM2852907	0	1	non_cancer/non_benign	NA
GSM2852908	0	1	non_cancer/non_benign	NA
GSM2852909	0	1	non_cancer/non_benign	NA
GSM2852910	0	1	non_cancer/non_benign	NA
GSM2852911	0	1	non_cancer/non_benign	NA
GSM2852912	0	1	non_cancer/non_benign	NA
GSM2852913	0	1	non_cancer/non_benign	NA
GSM2852914	0	1	non_cancer/non_benign	NA
GSM2852915	0	1	non_cancer/non_benign	NA
GSM2852916	0	1	non_cancer/non_benign	NA
GSM2852917	0	1	non_cancer/non_benign	NA
GSM2852918	0	1	non_cancer/non_benign	NA
GSM2852919	0	1	non_cancer/non_benign	NA
GSM2852920	0.247574846	0.752425154	non_cancer/non_benign	NA
GSM2852921	0	1	non_cancer/non_benign	NA
GSM2852922	0	1	non_cancer/non_benign	NA
GSM2852923	0	1	non_cancer/non_benign	NA
GSM2852924	0	1	non_cancer/non_benign	NA
GSM2852925	0	1	non_cancer/non_benign	NA
GSM2852926	0	1	non_cancer/non_benign	NA
GSM2852927	0	1	non_cancer/non_benign	NA
GSM2852928	0	1	non_cancer/non_benign	NA
GSM2852929	0	1	non_cancer/non_benign	NA
GSM2852930	0	1	non_cancer/non_benign	NA
GSM2852931	0	1	non_cancer/non_benign	NA
GSM2852932	0	1	non_cancer/non_benign	NA
GSM2852933	0	1	non_cancer/non_benign	NA
GSM2852934	0	1	non_cancer/non_benign	NA
GSM2852935	0	1	non_cancer/non_benign	NA
GSM2852936	0	1	non_cancer/non_benign	NA
GSM2852937	0	1	non_cancer/non_benign	NA
GSM2852938	0.247420928	0.752579072	non_cancer/non_benign	NA
GSM2852939	0	1	non_cancer/non_benign	NA
GSM2852940	0	1	non_cancer/non_benign	NA
GSM2852941	0	1	non_cancer/non_benign	NA
GSM2852942	0	1	non_cancer/non_benign	NA
GSM2852943	0	1	non_cancer/non_benign	NA
GSM2852944	0	1	non_cancer/non_benign	NA
GSM2852945	0	1	non_cancer/non_benign	NA
GSM2852946	0	1	non_cancer/non_benign	NA
GSM2852947	0	1	non_cancer/non_benign	NA
GSM2852948	0	1	non_cancer/non_benign	NA
GSM2852949	0	1	non_cancer/non_benign	NA
GSM2852950	0	1	non_cancer/non_benign	NA
GSM2852951	0	1	non_cancer/non_benign	NA
GSM2852952	0	1	non_cancer/non_benign	NA
GSM2852953	0	1	non_cancer/non_benign	NA
GSM2852954	0	1	non_cancer/non_benign	NA
GSM2852955	0	1	non_cancer/non_benign	NA
GSM2852956	0	1	non_cancer/non_benign	NA
GSM2852957	0.247420928	0.752579072	non_cancer/non_benign	NA
GSM2852958	0	1	non_cancer/non_benign	NA
GSM2852959	0	1	non_cancer/non_benign	NA
GSM2852960	0.494995775	0.505004225	non_cancer/non_benign	NA
GSM2852961	0	1	non_cancer/non_benign	NA
GSM2852962	0	1	non_cancer/non_benign	NA
GSM2852963	0	1	non_cancer/non_benign	NA
GSM2852964	0	1	non_cancer/non_benign	NA
GSM2852965	0	1	non_cancer/non_benign	NA
GSM2852966	0	1	non_cancer/non_benign	NA
GSM2852967	0	1	non_cancer/non_benign	NA
GSM2852968	0	1	non_cancer/non_benign	NA
GSM2852969	0	1	non_cancer/non_benign	NA
GSM2852970	0	1	non_cancer/non_benign	NA
GSM2852971	0	1	non_cancer/non_benign	NA
GSM2852972	0	1	non_cancer/non_benign	NA
GSM2852973	0	1	non_cancer/non_benign	NA
GSM2852974	0	1	non_cancer/non_benign	NA
GSM2852975	0	1	non_cancer/non_benign	NA
GSM2852976	0	1	non_cancer/non_benign	NA
GSM2852977	0	1	non_cancer/non_benign	NA
GSM2852978	0	1	non_cancer/non_benign	NA
GSM2852979	0	1	non_cancer/non_benign	NA
GSM2852980	0	1	non_cancer/non_benign	NA
GSM2852981	0	1	non_cancer/non_benign	NA
GSM2852982	0	1	non_cancer/non_benign	NA
GSM2852983	0	1	non_cancer/non_benign	NA
GSM2852984	0	1	non_cancer/non_benign	NA
GSM2852985	0	1	non_cancer/non_benign	NA
GSM2852986	0	1	non_cancer/non_benign	NA
GSM2852987	0	1	non_cancer/non_benign	NA
GSM2852988	0.247420928	0.752579072	non_cancer/non_benign	NA
GSM2852989	0	1	non_cancer/non_benign	NA
GSM2852990	0	1	non_cancer/non_benign	NA
GSM2852991	0	1	non_cancer/non_benign	NA
GSM2852992	0.247420928	0.752579072	non_cancer/non_benign	NA
GSM2852993	0	1	non_cancer/non_benign	NA
GSM2852994	0	1	non_cancer/non_benign	NA
GSM2852995	0	1	non_cancer/non_benign	NA
GSM2852996	0	1	non_cancer/non_benign	NA
GSM2852997	0	1	non_cancer/non_benign	NA
GSM2852998	0.247420928	0.752579072	non_cancer/non_benign	NA
GSM2852999	0	1	non_cancer/non_benign	NA
GSM2853000	0	1	non_cancer/non_benign	NA
GSM2853001	0	1	non_cancer/non_benign	NA
GSM2853002	0	1	non_cancer/non_benign	NA
GSM2853003	0	1	non_cancer/non_benign	NA
GSM2853004	0	1	non_cancer/non_benign	NA
GSM2853005	0	1	non_cancer/non_benign	NA
GSM2853006	0	1	non_cancer/non_benign	NA
GSM2853007	0	1	non_cancer/non_benign	NA
GSM2853008	0	1	non_cancer/non_benign	NA
GSM2853009	0	1	non_cancer/non_benign	NA
GSM2853010	0	1	non_cancer/non_benign	NA
GSM2853011	0	1	non_cancer/non_benign	NA
GSM2853012	0	1	non_cancer/non_benign	NA
GSM2853013	0	1	non_cancer/non_benign	NA
GSM2853014	0	1	non_cancer/non_benign	NA
GSM2853015	0	1	non_cancer/non_benign	NA
GSM2853016	0	1	non_cancer/non_benign	NA
GSM2853017	0	1	non_cancer/non_benign	NA
GSM2853018	0	1	non_cancer/non_benign	NA
GSM2853019	0	1	non_cancer/non_benign	NA
GSM2853020	0	1	non_cancer/non_benign	NA
GSM2853021	0	1	non_cancer/non_benign	NA
GSM2853022	0	1	non_cancer/non_benign	NA
GSM2853023	0	1	non_cancer/non_benign	NA
GSM2853024	0	1	non_cancer/non_benign	NA
GSM2853025	0	1	non_cancer/non_benign	NA
GSM2853026	0	1	non_cancer/non_benign	NA
GSM2853027	0	1	non_cancer/non_benign	NA
GSM2853028	0	1	non_cancer/non_benign	NA
GSM2853029	0	1	non_cancer/non_benign	NA
GSM2853030	0	1	non_cancer/non_benign	NA
GSM2853031	0.494995775	0.505004225	non_cancer/non_benign	NA
GSM2853032	0	1	non_cancer/non_benign	NA
GSM2853033	0	1	non_cancer/non_benign	NA
GSM2853034	0	1	non_cancer/non_benign	NA
GSM2853035	0	1	non_cancer/non_benign	NA
GSM2853036	0	1	non_cancer/non_benign	NA
GSM2853037	0	1	non_cancer/non_benign	NA
GSM2853038	0	1	non_cancer/non_benign	NA
GSM2853039	0	1	non_cancer/non_benign	NA
GSM2853040	0	1	non_cancer/non_benign	NA
GSM2853041	0.247420928	0.752579072	non_cancer/non_benign	NA
GSM2853042	0	1	non_cancer/non_benign	NA
GSM2853043	0	1	non_cancer/non_benign	NA
GSM2853044	0	1	non_cancer/non_benign	NA
GSM2853045	0	1	non_cancer/non_benign	NA
GSM2853046	0	1	non_cancer/non_benign	NA
GSM2853047	0	1	non_cancer/non_benign	NA
GSM2853048	0	1	non_cancer/non_benign	NA
GSM2853049	0	1	non_cancer/non_benign	NA
GSM2853050	0	1	non_cancer/non_benign	NA
GSM2853051	0	1	non_cancer/non_benign	NA
GSM2853052	0	1	non_cancer/non_benign	NA
GSM2853053	0	1	non_cancer/non_benign	NA
GSM2853054	0	1	non_cancer/non_benign	NA
GSM2853055	0	1	non_cancer/non_benign	NA
GSM2853056	0	1	non_cancer/non_benign	NA
GSM2853057	0	1	non_cancer/non_benign	NA
GSM2853058	0	1	non_cancer/non_benign	NA
GSM2853059	0	1	non_cancer/non_benign	NA
GSM2853060	0.494995775	0.505004225	non_cancer/non_benign	NA
GSM2853061	0.247574846	0.752425154	non_cancer/non_benign	NA
GSM2853062	0.74636961	0.25363039	cancer/benign	NA
GSM2853063	0	1	non_cancer/non_benign	NA
GSM2853064	0	1	non_cancer/non_benign	NA
GSM2853065	0.74636961	0.25363039	cancer/benign	NA
GSM2853066	0	1	non_cancer/non_benign	NA
GSM2853067	0.247420928	0.752579072	non_cancer/non_benign	NA
GSM2853068	0	1	non_cancer/non_benign	NA
GSM2853069	0	1	non_cancer/non_benign	NA
GSM2853070	0	1	non_cancer/non_benign	NA
GSM2853071	0	1	non_cancer/non_benign	NA
GSM2853072	0	1	non_cancer/non_benign	NA
GSM2853073	0.247420928	0.752579072	non_cancer/non_benign	NA
GSM2853074	0	1	non_cancer/non_benign	NA
GSM2853075	0	1	non_cancer/non_benign	NA
GSM2853076	0	1	non_cancer/non_benign	NA
GSM2853077	0	1	non_cancer/non_benign	NA
GSM2853078	0	1	non_cancer/non_benign	NA
GSM2853079	0	1	non_cancer/non_benign	NA
GSM2853080	0	1	non_cancer/non_benign	NA
GSM2853081	0	1	non_cancer/non_benign	NA
GSM2853082	0	1	non_cancer/non_benign	NA
GSM2853083	0	1	non_cancer/non_benign	NA
GSM2853084	0	1	non_cancer/non_benign	NA
GSM2853085	0	1	non_cancer/non_benign	NA
GSM2853086	0	1	non_cancer/non_benign	NA
GSM2853087	0	1	non_cancer/non_benign	NA
GSM2853088	0	1	non_cancer/non_benign	NA
GSM2853089	0	1	non_cancer/non_benign	NA
GSM2853090	0	1	non_cancer/non_benign	NA
GSM2853091	0	1	non_cancer/non_benign	NA
GSM2853092	0	1	non_cancer/non_benign	NA
GSM2853093	0	1	non_cancer/non_benign	NA
GSM2853094	0	1	non_cancer/non_benign	NA
GSM2853095	0.247420928	0.752579072	non_cancer/non_benign	NA
GSM2853096	0	1	non_cancer/non_benign	NA
GSM2853097	0	1	non_cancer/non_benign	NA
GSM2853098	0	1	non_cancer/non_benign	NA
GSM2853099	0	1	non_cancer/non_benign	NA
GSM2853100	0	1	non_cancer/non_benign	NA
GSM2853101	0	1	non_cancer/non_benign	NA
GSM2853102	0.247420928	0.752579072	non_cancer/non_benign	NA
GSM2853103	0.247420928	0.752579072	non_cancer/non_benign	NA
GSM2853104	0	1	non_cancer/non_benign	NA
GSM2853105	0.247420928	0.752579072	non_cancer/non_benign	NA
GSM2853106	0	1	non_cancer/non_benign	NA
GSM2853107	0.247420928	0.752579072	non_cancer/non_benign	NA
GSM2853108	0	1	non_cancer/non_benign	NA
GSM2853109	0	1	non_cancer/non_benign	NA
GSM2853110	0	1	non_cancer/non_benign	NA
GSM2853111	0	1	non_cancer/non_benign	NA
GSM2853112	0	1	non_cancer/non_benign	NA
GSM2853113	0	1	non_cancer/non_benign	NA
GSM2853114	0	1	non_cancer/non_benign	NA
GSM2853115	0	1	non_cancer/non_benign	NA
GSM2853116	0	1	non_cancer/non_benign	NA
GSM2853117	0	1	non_cancer/non_benign	NA
GSM2853118	0	1	non_cancer/non_benign	NA
GSM2853119	0	1	non_cancer/non_benign	NA
GSM2853120	0	1	non_cancer/non_benign	NA
GSM2853121	0	1	non_cancer/non_benign	NA
GSM2853122	0	1	non_cancer/non_benign	NA
GSM2853123	0	1	non_cancer/non_benign	NA
GSM2853124	0	1	non_cancer/non_benign	NA
GSM2853125	0	1	non_cancer/non_benign	NA
GSM2853126	0	1	non_cancer/non_benign	NA
GSM2853127	0	1	non_cancer/non_benign	NA
GSM2853128	0	1	non_cancer/non_benign	NA
GSM2853129	0	1	non_cancer/non_benign	NA
GSM2853130	0	1	non_cancer/non_benign	NA
GSM2853131	0	1	non_cancer/non_benign	NA
GSM2853132	0	1	non_cancer/non_benign	NA
GSM2853133	0	1	non_cancer/non_benign	NA
GSM2853134	0	1	non_cancer/non_benign	NA
GSM2853135	0	1	non_cancer/non_benign	NA
GSM2853136	0	1	non_cancer/non_benign	NA
GSM2853137	0	1	non_cancer/non_benign	NA
GSM2853138	0	1	non_cancer/non_benign	NA
GSM2853139	0	1	non_cancer/non_benign	NA
GSM2853140	0	1	non_cancer/non_benign	NA
GSM2853141	0	1	non_cancer/non_benign	NA
GSM2853142	0	1	non_cancer/non_benign	NA
GSM2853143	0	1	non_cancer/non_benign	NA
GSM2853144	0	1	non_cancer/non_benign	NA
GSM2853145	0	1	non_cancer/non_benign	NA
GSM2853146	0	1	non_cancer/non_benign	NA
GSM2853147	0	1	non_cancer/non_benign	NA
GSM2853148	0	1	non_cancer/non_benign	NA
GSM2853149	0	1	non_cancer/non_benign	NA
GSM2853150	0	1	non_cancer/non_benign	NA
GSM2853151	0	1	non_cancer/non_benign	NA
GSM2853152	0	1	non_cancer/non_benign	NA
GSM2853153	0	1	non_cancer/non_benign	NA
GSM2853154	0.247574846	0.752425154	non_cancer/non_benign	NA
GSM2853155	0	1	non_cancer/non_benign	NA
GSM2853156	0	1	non_cancer/non_benign	NA
GSM2853157	0	1	non_cancer/non_benign	NA
GSM2853158	0	1	non_cancer/non_benign	NA
GSM2853159	0	1	non_cancer/non_benign	NA
GSM2853160	0	1	non_cancer/non_benign	NA
GSM2853161	0	1	non_cancer/non_benign	NA
GSM2853162	0	1	non_cancer/non_benign	NA
GSM2853163	0	1	non_cancer/non_benign	NA
GSM2853164	0	1	non_cancer/non_benign	NA
GSM2853165	0	1	non_cancer/non_benign	NA
GSM2853166	0	1	non_cancer/non_benign	NA
GSM2853167	0	1	non_cancer/non_benign	NA
GSM2853168	0.247420928	0.752579072	non_cancer/non_benign	NA
GSM2853169	0	1	non_cancer/non_benign	NA
GSM2853170	0	1	non_cancer/non_benign	NA
GSM2853171	0	1	non_cancer/non_benign	NA
GSM2853172	0	1	non_cancer/non_benign	NA
GSM2853173	0	1	non_cancer/non_benign	NA
GSM2853174	0	1	non_cancer/non_benign	NA
GSM2853175	0	1	non_cancer/non_benign	NA
GSM2853176	0	1	non_cancer/non_benign	NA
GSM2853177	0	1	non_cancer/non_benign	NA
GSM2853178	0	1	non_cancer/non_benign	NA
GSM2853179	0	1	non_cancer/non_benign	NA
GSM2853180	0	1	non_cancer/non_benign	NA
GSM2853181	0	1	non_cancer/non_benign	NA
GSM2853182	0	1	non_cancer/non_benign	NA
GSM2853183	0	1	non_cancer/non_benign	NA
GSM2853184	0	1	non_cancer/non_benign	NA
GSM2853185	0	1	non_cancer/non_benign	NA
GSM2853186	0	1	non_cancer/non_benign	NA
GSM2853187	0	1	non_cancer/non_benign	NA
GSM2853188	0	1	non_cancer/non_benign	NA
GSM2853189	0	1	non_cancer/non_benign	NA
GSM2853190	0	1	non_cancer/non_benign	NA
GSM2853191	0	1	non_cancer/non_benign	NA
GSM2853192	0	1	non_cancer/non_benign	NA
GSM2853193	0	1	non_cancer/non_benign	NA
GSM2853194	0	1	non_cancer/non_benign	NA
GSM2853195	0	1	non_cancer/non_benign	NA
GSM2853196	0	1	non_cancer/non_benign	NA
GSM2853197	0	1	non_cancer/non_benign	NA
GSM2853198	0	1	non_cancer/non_benign	NA
GSM2853199	0	1	non_cancer/non_benign	NA
GSM2853200	0	1	non_cancer/non_benign	NA
GSM2853201	0	1	non_cancer/non_benign	NA
GSM2853202	0	1	non_cancer/non_benign	NA
GSM2853203	0	1	non_cancer/non_benign	NA
GSM2853204	0	1	non_cancer/non_benign	NA
GSM2853205	0	1	non_cancer/non_benign	NA
GSM2853206	0	1	non_cancer/non_benign	NA
GSM2853207	0	1	non_cancer/non_benign	NA
GSM2853208	0	1	non_cancer/non_benign	NA
GSM2853209	0	1	non_cancer/non_benign	NA
GSM2853210	0	1	non_cancer/non_benign	NA
GSM2853211	0	1	non_cancer/non_benign	NA
GSM2853212	0	1	non_cancer/non_benign	NA
GSM2853213	0	1	non_cancer/non_benign	NA
GSM2853214	0	1	non_cancer/non_benign	NA
GSM2853215	0	1	non_cancer/non_benign	NA
GSM2853216	0	1	non_cancer/non_benign	NA
GSM2853217	0	1	non_cancer/non_benign	NA
GSM2853218	0	1	non_cancer/non_benign	NA
GSM2853219	0	1	non_cancer/non_benign	NA
GSM2853220	0	1	non_cancer/non_benign	NA
GSM2853221	0	1	non_cancer/non_benign	NA
GSM2853222	0	1	non_cancer/non_benign	NA
GSM2853223	0	1	non_cancer/non_benign	NA
GSM2853224	0	1	non_cancer/non_benign	NA
GSM2853225	0	1	non_cancer/non_benign	NA
GSM2853226	0	1	non_cancer/non_benign	NA
GSM2853227	0	1	non_cancer/non_benign	NA
GSM2853228	0	1	non_cancer/non_benign	NA
GSM2853229	0	1	non_cancer/non_benign	NA
GSM2853230	0	1	non_cancer/non_benign	NA
GSM2853231	0	1	non_cancer/non_benign	NA
GSM2853232	0	1	non_cancer/non_benign	NA
GSM2853233	0	1	non_cancer/non_benign	NA
GSM2853234	0	1	non_cancer/non_benign	NA
GSM2853235	0	1	non_cancer/non_benign	NA
GSM2853236	0	1	non_cancer/non_benign	NA
GSM2853237	0	1	non_cancer/non_benign	NA
GSM2853238	0	1	non_cancer/non_benign	NA
GSM2853239	0	1	non_cancer/non_benign	NA
GSM2853240	0	1	non_cancer/non_benign	NA
GSM2853241	0	1	non_cancer/non_benign	NA
GSM2853242	0	1	non_cancer/non_benign	NA
GSM2853243	0	1	non_cancer/non_benign	NA
GSM2853244	0	1	non_cancer/non_benign	NA
GSM2853245	0	1	non_cancer/non_benign	NA
GSM2853246	0	1	non_cancer/non_benign	NA
GSM2853247	0	1	non_cancer/non_benign	NA
GSM2853248	0	1	non_cancer/non_benign	NA
GSM2853249	0	1	non_cancer/non_benign	NA
GSM2853250	0	1	non_cancer/non_benign	NA
GSM2853251	0	1	non_cancer/non_benign	NA
GSM2853252	0	1	non_cancer/non_benign	NA
GSM2853253	0	1	non_cancer/non_benign	NA
GSM2853254	0	1	non_cancer/non_benign	NA
GSM2853255	0	1	non_cancer/non_benign	NA
GSM2853256	0.247420928	0.752579072	non_cancer/non_benign	NA
GSM2853257	0	1	non_cancer/non_benign	NA
GSM2853258	0	1	non_cancer/non_benign	NA
GSM2853259	0	1	non_cancer/non_benign	NA
GSM2853260	0.74636961	0.25363039	cancer/benign	NA
GSM2853261	0	1	non_cancer/non_benign	NA
GSM2853262	0	1	non_cancer/non_benign	NA
GSM2853263	0	1	non_cancer/non_benign	NA
GSM2853264	0	1	non_cancer/non_benign	NA
GSM2853265	0	1	non_cancer/non_benign	NA
GSM2853266	0	1	non_cancer/non_benign	NA
GSM2853267	0	1	non_cancer/non_benign	NA
GSM2853268	0	1	non_cancer/non_benign	NA
GSM2853269	0	1	non_cancer/non_benign	NA
GSM2853270	0	1	non_cancer/non_benign	NA
GSM2853271	0	1	non_cancer/non_benign	NA
GSM2853272	0	1	non_cancer/non_benign	NA
GSM2853273	0	1	non_cancer/non_benign	NA
GSM2853274	0	1	non_cancer/non_benign	NA
GSM2853275	0	1	non_cancer/non_benign	NA
GSM2853276	0	1	non_cancer/non_benign	NA
GSM2853277	0	1	non_cancer/non_benign	NA
GSM2853278	0	1	non_cancer/non_benign	NA
GSM2853279	0	1	non_cancer/non_benign	NA
GSM2853280	0	1	non_cancer/non_benign	NA
GSM2853281	0	1	non_cancer/non_benign	NA
GSM2853282	0	1	non_cancer/non_benign	NA
GSM2853283	0	1	non_cancer/non_benign	NA
GSM2853284	0	1	non_cancer/non_benign	NA
GSM2853285	0	1	non_cancer/non_benign	NA
GSM2853286	0	1	non_cancer/non_benign	NA
GSM2853287	0	1	non_cancer/non_benign	NA
GSM2853288	0	1	non_cancer/non_benign	NA
GSM2853289	0	1	non_cancer/non_benign	NA
GSM2853290	0	1	non_cancer/non_benign	NA
GSM2853291	0	1	non_cancer/non_benign	NA
GSM2853292	0	1	non_cancer/non_benign	NA
GSM2853293	0	1	non_cancer/non_benign	NA
GSM2853294	0	1	non_cancer/non_benign	NA
GSM2853295	0	1	non_cancer/non_benign	NA
GSM2853296	0	1	non_cancer/non_benign	NA
GSM2853297	0	1	non_cancer/non_benign	NA
GSM2853298	0	1	non_cancer/non_benign	NA
GSM2853299	0	1	non_cancer/non_benign	NA
GSM2853300	0	1	non_cancer/non_benign	NA
GSM2853301	0	1	non_cancer/non_benign	NA
GSM2853302	0	1	non_cancer/non_benign	NA
GSM2853303	0	1	non_cancer/non_benign	NA
GSM2853304	0	1	non_cancer/non_benign	NA
GSM2853305	0	1	non_cancer/non_benign	NA
GSM2853306	0	1	non_cancer/non_benign	NA
GSM2853307	0	1	non_cancer/non_benign	NA
GSM2853308	0	1	non_cancer/non_benign	NA
GSM2853309	0	1	non_cancer/non_benign	NA
GSM2853310	0	1	non_cancer/non_benign	NA
GSM2853311	0	1	non_cancer/non_benign	NA
GSM2853312	0	1	non_cancer/non_benign	NA
GSM2853313	0	1	non_cancer/non_benign	NA
GSM2853314	0	1	non_cancer/non_benign	NA
GSM2853315	0	1	non_cancer/non_benign	NA
GSM2853316	0.247420928	0.752579072	non_cancer/non_benign	NA
GSM2853317	0.247420928	0.752579072	non_cancer/non_benign	NA
GSM2853318	0.247420928	0.752579072	non_cancer/non_benign	NA
GSM2853319	0	1	non_cancer/non_benign	NA
GSM2853320	0	1	non_cancer/non_benign	NA
GSM2853321	0	1	non_cancer/non_benign	NA
GSM2853322	0	1	non_cancer/non_benign	NA
GSM2853323	0	1	non_cancer/non_benign	NA
GSM2853324	0	1	non_cancer/non_benign	NA
GSM2853325	0	1	non_cancer/non_benign	NA
GSM2853326	0	1	non_cancer/non_benign	NA
GSM2853327	0	1	non_cancer/non_benign	NA
GSM2853328	0	1	non_cancer/non_benign	NA
GSM2853329	0	1	non_cancer/non_benign	NA
GSM2853330	0.247420928	0.752579072	non_cancer/non_benign	NA
GSM2853331	0	1	non_cancer/non_benign	NA
GSM2853332	0	1	non_cancer/non_benign	NA
GSM2853333	0	1	non_cancer/non_benign	NA
GSM2853334	0.247420928	0.752579072	non_cancer/non_benign	NA
GSM2853335	0	1	non_cancer/non_benign	NA
GSM2853336	0	1	non_cancer/non_benign	NA
GSM2853337	0	1	non_cancer/non_benign	NA
GSM2853338	0	1	non_cancer/non_benign	NA
GSM2853339	0	1	non_cancer/non_benign	NA
GSM2853340	0	1	non_cancer/non_benign	NA
GSM2853341	0	1	non_cancer/non_benign	NA
GSM2853342	0	1	non_cancer/non_benign	NA
GSM2853343	0	1	non_cancer/non_benign	NA
GSM2853344	0	1	non_cancer/non_benign	NA
GSM2853345	0	1	non_cancer/non_benign	NA
GSM2853346	0	1	non_cancer/non_benign	NA
GSM2853347	0.247420928	0.752579072	non_cancer/non_benign	NA
GSM2853348	0	1	non_cancer/non_benign	NA
GSM2853349	0	1	non_cancer/non_benign	NA
GSM2853350	0	1	non_cancer/non_benign	NA
GSM2853351	0	1	non_cancer/non_benign	NA
GSM2853352	0	1	non_cancer/non_benign	NA
GSM2853353	0	1	non_cancer/non_benign	NA
GSM2853354	0	1	non_cancer/non_benign	NA
GSM2853355	0	1	non_cancer/non_benign	NA
GSM2853356	0	1	non_cancer/non_benign	NA
GSM2853357	0	1	non_cancer/non_benign	NA
GSM2853358	0	1	non_cancer/non_benign	NA
GSM2853359	0	1	non_cancer/non_benign	NA
GSM2853360	0	1	non_cancer/non_benign	NA
GSM2853361	0	1	non_cancer/non_benign	NA
GSM2853362	0	1	non_cancer/non_benign	NA
GSM2853363	0	1	non_cancer/non_benign	NA
GSM2853364	0	1	non_cancer/non_benign	NA
GSM2853365	0	1	non_cancer/non_benign	NA
GSM2853366	0	1	non_cancer/non_benign	NA
GSM2853367	0	1	non_cancer/non_benign	NA
GSM2853368	0.247420928	0.752579072	non_cancer/non_benign	NA
GSM2853369	0	1	non_cancer/non_benign	NA
GSM2853370	0	1	non_cancer/non_benign	NA
GSM2853371	0	1	non_cancer/non_benign	NA
GSM2853372	0	1	non_cancer/non_benign	NA
GSM2853373	0	1	non_cancer/non_benign	NA
GSM2853374	0	1	non_cancer/non_benign	NA
GSM2853375	0.247420928	0.752579072	non_cancer/non_benign	NA
GSM2853376	0.498794764	0.501205236	non_cancer/non_benign	NA
GSM2853377	0	1	non_cancer/non_benign	NA
GSM2853378	0	1	non_cancer/non_benign	NA
GSM2853379	0	1	non_cancer/non_benign	NA
GSM2853380	0	1	non_cancer/non_benign	NA
GSM2853381	0.247420928	0.752579072	non_cancer/non_benign	NA
GSM2853382	0.247420928	0.752579072	non_cancer/non_benign	NA
GSM2853383	0	1	non_cancer/non_benign	NA
GSM2853384	0.247420928	0.752579072	non_cancer/non_benign	NA
GSM2853385	0	1	non_cancer/non_benign	NA
GSM2853386	0.247420928	0.752579072	non_cancer/non_benign	NA
GSM2853387	0.247420928	0.752579072	non_cancer/non_benign	NA
GSM2853388	0	1	non_cancer/non_benign	NA
GSM2853389	0	1	non_cancer/non_benign	NA
GSM2853390	0	1	non_cancer/non_benign	NA
GSM2853391	0	1	non_cancer/non_benign	NA
GSM2853392	0	1	non_cancer/non_benign	NA
GSM2853393	0	1	non_cancer/non_benign	NA
GSM2853394	0.247420928	0.752579072	non_cancer/non_benign	NA
GSM2853395	0	1	non_cancer/non_benign	NA
GSM2853396	0	1	non_cancer/non_benign	NA
GSM2853397	0	1	non_cancer/non_benign	NA
GSM2853398	0	1	non_cancer/non_benign	NA
GSM2853399	0	1	non_cancer/non_benign	NA
GSM2853400	0	1	non_cancer/non_benign	NA
GSM2853401	0	1	non_cancer/non_benign	NA
GSM2853402	0	1	non_cancer/non_benign	NA
GSM2853403	0	1	non_cancer/non_benign	NA
GSM2853404	0	1	non_cancer/non_benign	NA
GSM2853405	0.247420928	0.752579072	non_cancer/non_benign	NA
GSM2853406	0.247420928	0.752579072	non_cancer/non_benign	NA
GSM2853407	0	1	non_cancer/non_benign	NA
GSM2853408	0	1	non_cancer/non_benign	NA
GSM2853409	0	1	non_cancer/non_benign	NA
GSM2853410	0	1	non_cancer/non_benign	NA
GSM2853411	0	1	non_cancer/non_benign	NA
GSM2853412	0	1	non_cancer/non_benign	NA
GSM2853413	0	1	non_cancer/non_benign	NA
GSM2853414	0	1	non_cancer/non_benign	NA
GSM2853415	0	1	non_cancer/non_benign	NA
GSM2853416	0	1	non_cancer/non_benign	NA
GSM2853417	0	1	non_cancer/non_benign	NA
GSM2853418	0	1	non_cancer/non_benign	NA
GSM2853419	0	1	non_cancer/non_benign	NA
GSM2853420	0	1	non_cancer/non_benign	NA
GSM2853421	0	1	non_cancer/non_benign	NA
GSM2853422	0	1	non_cancer/non_benign	NA
GSM2853423	0	1	non_cancer/non_benign	NA
GSM2853424	0	1	non_cancer/non_benign	NA
GSM2853425	0	1	non_cancer/non_benign	NA
GSM2853426	0	1	non_cancer/non_benign	NA
GSM2853427	0	1	non_cancer/non_benign	NA
GSM2853428	0	1	non_cancer/non_benign	NA
GSM2853429	0	1	non_cancer/non_benign	NA
GSM2853430	0	1	non_cancer/non_benign	NA
GSM2853431	0	1	non_cancer/non_benign	NA
GSM2853432	0	1	non_cancer/non_benign	NA
GSM2853433	0	1	non_cancer/non_benign	NA
GSM2853434	0	1	non_cancer/non_benign	NA
GSM2853435	0	1	non_cancer/non_benign	NA
GSM2853436	0	1	non_cancer/non_benign	NA
GSM2853437	0	1	non_cancer/non_benign	NA
GSM2853438	0	1	non_cancer/non_benign	NA
GSM2853439	0	1	non_cancer/non_benign	NA
GSM2853440	0	1	non_cancer/non_benign	NA
GSM2853441	0	1	non_cancer/non_benign	NA
GSM2853442	0	1	non_cancer/non_benign	NA
GSM2853443	0	1	non_cancer/non_benign	NA
GSM2853444	0	1	non_cancer/non_benign	NA
GSM2853445	0	1	non_cancer/non_benign	NA
GSM2853446	0	1	non_cancer/non_benign	NA
GSM2853447	0	1	non_cancer/non_benign	NA
GSM2853448	0	1	non_cancer/non_benign	NA
GSM2853449	0	1	non_cancer/non_benign	NA
GSM2853450	0	1	non_cancer/non_benign	NA
GSM2853451	0	1	non_cancer/non_benign	NA
GSM2853452	0	1	non_cancer/non_benign	NA
GSM2853453	0	1	non_cancer/non_benign	NA
GSM2853454	0.494995775	0.505004225	non_cancer/non_benign	NA
GSM2853455	0	1	non_cancer/non_benign	NA
GSM2853456	0	1	non_cancer/non_benign	NA
GSM2853457	0	1	non_cancer/non_benign	NA
GSM2853458	0	1	non_cancer/non_benign	NA
GSM2853459	0	1	non_cancer/non_benign	NA
GSM2853460	0	1	non_cancer/non_benign	NA
GSM2853461	0	1	non_cancer/non_benign	NA
GSM2853462	0	1	non_cancer/non_benign	NA
GSM2853463	0	1	non_cancer/non_benign	NA
GSM2853464	0	1	non_cancer/non_benign	NA
GSM2853465	0	1	non_cancer/non_benign	NA
GSM2853466	0	1	non_cancer/non_benign	NA
GSM2853467	0	1	non_cancer/non_benign	NA
GSM2853468	0	1	non_cancer/non_benign	NA
GSM2853469	0	1	non_cancer/non_benign	NA
GSM2853470	0	1	non_cancer/non_benign	NA
GSM2853471	0	1	non_cancer/non_benign	NA
GSM2853472	0	1	non_cancer/non_benign	NA
GSM2853473	0	1	non_cancer/non_benign	NA
GSM2853474	0	1	non_cancer/non_benign	NA
GSM2853475	0	1	non_cancer/non_benign	NA
GSM2853476	1	0	cancer/benign	NA
GSM2853477	0	1	non_cancer/non_benign	NA
GSM2853478	0	1	non_cancer/non_benign	NA
GSM2853479	0.247420928	0.752579072	non_cancer/non_benign	NA
GSM2853480	0	1	non_cancer/non_benign	NA
GSM2853481	0	1	non_cancer/non_benign	NA
GSM2853482	0	1	non_cancer/non_benign	NA
GSM2853483	0	1	non_cancer/non_benign	NA
GSM2853484	0	1	non_cancer/non_benign	NA
GSM2853485	0	1	non_cancer/non_benign	NA
GSM2853486	0	1	non_cancer/non_benign	NA
GSM2853487	0	1	non_cancer/non_benign	NA
GSM2853488	0	1	non_cancer/non_benign	NA
GSM2853489	0	1	non_cancer/non_benign	NA
GSM2853490	0	1	non_cancer/non_benign	NA
GSM2853491	0	1	non_cancer/non_benign	NA
GSM2853492	0	1	non_cancer/non_benign	NA
GSM2853493	0	1	non_cancer/non_benign	NA
GSM2853494	0	1	non_cancer/non_benign	NA
GSM2853495	0	1	non_cancer/non_benign	NA
GSM2853496	0	1	non_cancer/non_benign	NA
GSM2853497	0	1	non_cancer/non_benign	NA
GSM2853498	0	1	non_cancer/non_benign	NA
GSM2853499	0	1	non_cancer/non_benign	NA
GSM2853500	0	1	non_cancer/non_benign	NA
GSM2853501	0	1	non_cancer/non_benign	NA
GSM2853502	0	1	non_cancer/non_benign	NA
GSM2853503	0	1	non_cancer/non_benign	NA
GSM2853504	0	1	non_cancer/non_benign	NA
GSM2853505	0	1	non_cancer/non_benign	NA
GSM2853506	0	1	non_cancer/non_benign	NA
GSM2853507	0	1	non_cancer/non_benign	NA
GSM2853508	0	1	non_cancer/non_benign	NA
GSM2853509	0	1	non_cancer/non_benign	NA
GSM2853510	0	1	non_cancer/non_benign	NA
GSM2853511	0	1	non_cancer/non_benign	NA
GSM2853512	0	1	non_cancer/non_benign	NA
GSM2853513	0	1	non_cancer/non_benign	NA
GSM2853514	0	1	non_cancer/non_benign	NA
GSM2853515	0	1	non_cancer/non_benign	NA
GSM2853516	0.247420928	0.752579072	non_cancer/non_benign	NA
GSM2853517	0	1	non_cancer/non_benign	NA
GSM2853518	0	1	non_cancer/non_benign	NA
GSM2853519	0	1	non_cancer/non_benign	NA
GSM2853520	0	1	non_cancer/non_benign	NA
GSM2853521	0	1	non_cancer/non_benign	NA
GSM2853522	0	1	non_cancer/non_benign	NA
GSM2853523	0	1	non_cancer/non_benign	NA
GSM2853524	0	1	non_cancer/non_benign	NA
GSM2853525	0	1	non_cancer/non_benign	NA
GSM2853526	0	1	non_cancer/non_benign	NA
GSM2853527	0	1	non_cancer/non_benign	NA
GSM2853528	0	1	non_cancer/non_benign	NA
GSM2853529	0	1	non_cancer/non_benign	NA
GSM2853530	0	1	non_cancer/non_benign	NA
GSM2853531	0	1	non_cancer/non_benign	NA
GSM2853532	0	1	non_cancer/non_benign	NA
GSM2853533	0	1	non_cancer/non_benign	NA
GSM2853534	0	1	non_cancer/non_benign	NA
GSM2853535	0	1	non_cancer/non_benign	NA
GSM2853536	0	1	non_cancer/non_benign	NA
GSM2853537	0	1	non_cancer/non_benign	NA
GSM2853538	0	1	non_cancer/non_benign	NA
GSM2853539	0	1	non_cancer/non_benign	NA
GSM2853540	0	1	non_cancer/non_benign	NA
GSM2853541	0	1	non_cancer/non_benign	NA
GSM2853542	0	1	non_cancer/non_benign	NA
GSM2853543	0	1	non_cancer/non_benign	NA
GSM2853544	0	1	non_cancer/non_benign	NA
GSM2853545	0	1	non_cancer/non_benign	NA
GSM2853546	0	1	non_cancer/non_benign	NA
GSM2853547	0	1	non_cancer/non_benign	NA
GSM2853548	0	1	non_cancer/non_benign	NA
GSM2853549	0	1	non_cancer/non_benign	NA
GSM2853550	0	1	non_cancer/non_benign	NA
GSM2853551	0	1	non_cancer/non_benign	NA
GSM2853552	0	1	non_cancer/non_benign	NA
GSM2853553	0	1	non_cancer/non_benign	NA
GSM2853554	0	1	non_cancer/non_benign	NA
GSM2853555	0	1	non_cancer/non_benign	NA
GSM2853556	0	1	non_cancer/non_benign	NA
GSM2853557	0	1	non_cancer/non_benign	NA
GSM2853558	0	1	non_cancer/non_benign	NA
GSM2853559	0	1	non_cancer/non_benign	NA
GSM2853560	0	1	non_cancer/non_benign	NA
GSM2853561	0	1	non_cancer/non_benign	NA
GSM2853562	0	1	non_cancer/non_benign	NA
GSM2853563	0	1	non_cancer/non_benign	NA
GSM2853564	0	1	non_cancer/non_benign	NA
GSM2853565	0	1	non_cancer/non_benign	NA
GSM2853566	0.247420928	0.752579072	non_cancer/non_benign	NA
GSM2853567	0	1	non_cancer/non_benign	NA
GSM2853568	0	1	non_cancer/non_benign	NA
GSM2853569	0	1	non_cancer/non_benign	NA
GSM2853570	0	1	non_cancer/non_benign	NA
GSM2853571	0	1	non_cancer/non_benign	NA
GSM2853572	0	1	non_cancer/non_benign	NA
GSM2853573	0	1	non_cancer/non_benign	NA
GSM2853574	0	1	non_cancer/non_benign	NA
GSM2853575	0	1	non_cancer/non_benign	NA
GSM2853576	0	1	non_cancer/non_benign	NA
GSM2853577	0	1	non_cancer/non_benign	NA
GSM2853578	0	1	non_cancer/non_benign	NA
GSM2853579	0	1	non_cancer/non_benign	NA
GSM2853580	0	1	non_cancer/non_benign	NA
GSM2853581	0	1	non_cancer/non_benign	NA
GSM2853582	0	1	non_cancer/non_benign	NA
GSM2853583	0	1	non_cancer/non_benign	NA
GSM2853584	0	1	non_cancer/non_benign	NA
GSM2853585	0	1	non_cancer/non_benign	NA
GSM2853586	0	1	non_cancer/non_benign	NA
GSM2853587	0	1	non_cancer/non_benign	NA
GSM2853588	0	1	non_cancer/non_benign	NA
GSM2853589	0	1	non_cancer/non_benign	NA
GSM2853590	0	1	non_cancer/non_benign	NA
GSM2853591	0.247420928	0.752579072	non_cancer/non_benign	NA
GSM2853592	0	1	non_cancer/non_benign	NA
GSM2853593	0	1	non_cancer/non_benign	NA
GSM2853594	0	1	non_cancer/non_benign	NA
GSM2853595	0	1	non_cancer/non_benign	NA
GSM2853596	0	1	non_cancer/non_benign	NA
GSM2853597	0	1	non_cancer/non_benign	NA
GSM2853598	0	1	non_cancer/non_benign	NA
GSM2853599	0	1	non_cancer/non_benign	NA
GSM2853600	0	1	non_cancer/non_benign	NA
GSM2853601	0	1	non_cancer/non_benign	NA
GSM2853602	0	1	non_cancer/non_benign	NA
GSM2853603	0	1	non_cancer/non_benign	NA
GSM2853604	0	1	non_cancer/non_benign	NA
GSM2853605	0	1	non_cancer/non_benign	NA
GSM2853606	0	1	non_cancer/non_benign	NA
GSM2853607	0	1	non_cancer/non_benign	NA
GSM2853608	0	1	non_cancer/non_benign	NA
GSM2853609	0	1	non_cancer/non_benign	NA
GSM2853610	0	1	non_cancer/non_benign	NA
GSM2853611	0	1	non_cancer/non_benign	NA
GSM2853612	0	1	non_cancer/non_benign	NA
GSM2853613	0	1	non_cancer/non_benign	NA
GSM2853614	0	1	non_cancer/non_benign	NA
GSM2853615	0	1	non_cancer/non_benign	NA
GSM2853616	0	1	non_cancer/non_benign	NA
GSM2853617	0	1	non_cancer/non_benign	NA
GSM2853618	0	1	non_cancer/non_benign	NA
GSM2853619	0	1	non_cancer/non_benign	NA
GSM2853620	0	1	non_cancer/non_benign	NA
GSM2853621	0	1	non_cancer/non_benign	NA
GSM2853622	0	1	non_cancer/non_benign	NA
GSM2853623	0	1	non_cancer/non_benign	NA
GSM2853624	0	1	non_cancer/non_benign	NA
GSM2853625	0	1	non_cancer/non_benign	NA
GSM2853626	0	1	non_cancer/non_benign	NA
GSM2853627	0	1	non_cancer/non_benign	NA
GSM2853628	0	1	non_cancer/non_benign	NA
GSM2853629	0	1	non_cancer/non_benign	NA
GSM2853630	0	1	non_cancer/non_benign	NA
GSM2853631	0	1	non_cancer/non_benign	NA
GSM2853632	0	1	non_cancer/non_benign	NA
GSM2853633	0	1	non_cancer/non_benign	NA
GSM2853634	0	1	non_cancer/non_benign	NA
GSM2853635	0	1	non_cancer/non_benign	NA
GSM2853636	0	1	non_cancer/non_benign	NA
GSM2853637	0	1	non_cancer/non_benign	NA
GSM2853638	0	1	non_cancer/non_benign	NA
GSM2853639	0.494995775	0.505004225	non_cancer/non_benign	NA
GSM2853640	0	1	non_cancer/non_benign	NA
GSM2853641	0	1	non_cancer/non_benign	NA
GSM2853642	0	1	non_cancer/non_benign	NA
GSM2853643	0	1	non_cancer/non_benign	NA
GSM2853644	0	1	non_cancer/non_benign	NA
GSM2853645	0	1	non_cancer/non_benign	NA
GSM2853646	0	1	non_cancer/non_benign	NA
GSM2853647	0	1	non_cancer/non_benign	NA
GSM2853648	0	1	non_cancer/non_benign	NA
GSM2853649	0	1	non_cancer/non_benign	NA
GSM2853650	0	1	non_cancer/non_benign	NA
GSM2853651	0	1	non_cancer/non_benign	NA
GSM2853652	0	1	non_cancer/non_benign	NA
GSM2853653	0	1	non_cancer/non_benign	NA
GSM2853654	0	1	non_cancer/non_benign	NA
GSM2853655	0	1	non_cancer/non_benign	NA
GSM2853656	0	1	non_cancer/non_benign	NA
GSM2853657	0	1	non_cancer/non_benign	NA
GSM2853658	0	1	non_cancer/non_benign	NA
GSM2853659	0.494995775	0.505004225	non_cancer/non_benign	NA
GSM2853660	0	1	non_cancer/non_benign	NA
GSM2853661	0	1	non_cancer/non_benign	NA
GSM2853662	0	1	non_cancer/non_benign	NA
GSM2853663	0	1	non_cancer/non_benign	NA
GSM2853664	0	1	non_cancer/non_benign	NA
GSM2853665	0	1	non_cancer/non_benign	NA
GSM2853666	0	1	non_cancer/non_benign	NA
GSM2853667	0	1	non_cancer/non_benign	NA
GSM2853668	0.247420928	0.752579072	non_cancer/non_benign	NA
GSM2853669	0	1	non_cancer/non_benign	NA
GSM2853670	0	1	non_cancer/non_benign	NA
GSM2853671	0	1	non_cancer/non_benign	NA
GSM2853672	0	1	non_cancer/non_benign	NA
GSM2853673	0	1	non_cancer/non_benign	NA
GSM2853674	0	1	non_cancer/non_benign	NA
GSM2853675	0	1	non_cancer/non_benign	NA
GSM2853676	0	1	non_cancer/non_benign	NA
GSM2853677	0	1	non_cancer/non_benign	NA
GSM2853678	0.247420928	0.752579072	non_cancer/non_benign	NA
GSM2853679	0	1	non_cancer/non_benign	NA
GSM2853680	0	1	non_cancer/non_benign	NA
GSM2853681	0	1	non_cancer/non_benign	NA
GSM2853682	0	1	non_cancer/non_benign	NA
GSM2853683	0	1	non_cancer/non_benign	NA
GSM2853684	0	1	non_cancer/non_benign	NA
GSM2853685	0	1	non_cancer/non_benign	NA
GSM2853686	0	1	non_cancer/non_benign	NA
GSM2853687	0.247420928	0.752579072	non_cancer/non_benign	NA
GSM2853688	0.247420928	0.752579072	non_cancer/non_benign	NA
GSM2853689	0	1	non_cancer/non_benign	NA
GSM2853690	0	1	non_cancer/non_benign	NA
GSM2853691	0	1	non_cancer/non_benign	NA
GSM2853692	0	1	non_cancer/non_benign	NA
GSM2853693	0	1	non_cancer/non_benign	NA
GSM2853694	0	1	non_cancer/non_benign	NA
GSM2853695	0	1	non_cancer/non_benign	NA
GSM2853696	0	1	non_cancer/non_benign	NA
GSM2853697	0.247420928	0.752579072	non_cancer/non_benign	NA
GSM2853698	0	1	non_cancer/non_benign	NA
GSM2853699	0	1	non_cancer/non_benign	NA
GSM2853700	0	1	non_cancer/non_benign	NA
GSM2853701	0	1	non_cancer/non_benign	NA
GSM2853702	0	1	non_cancer/non_benign	NA
GSM2853703	0	1	non_cancer/non_benign	NA
GSM2853704	0	1	non_cancer/non_benign	NA
GSM2853705	0.247420928	0.752579072	non_cancer/non_benign	NA
GSM2853706	0	1	non_cancer/non_benign	NA
GSM2853707	0	1	non_cancer/non_benign	NA
GSM2853708	0	1	non_cancer/non_benign	NA
GSM2853709	0	1	non_cancer/non_benign	NA
GSM2853710	0	1	non_cancer/non_benign	NA
GSM2853711	0	1	non_cancer/non_benign	NA
GSM2853712	0	1	non_cancer/non_benign	NA
GSM2853713	0	1	non_cancer/non_benign	NA
GSM2853714	0	1	non_cancer/non_benign	NA
GSM2853715	0	1	non_cancer/non_benign	NA
GSM2853716	0	1	non_cancer/non_benign	NA
GSM2853717	0	1	non_cancer/non_benign	NA
GSM2853718	0	1	non_cancer/non_benign	NA
GSM2853719	0	1	non_cancer/non_benign	NA
GSM2853720	0	1	non_cancer/non_benign	NA
GSM2853721	0	1	non_cancer/non_benign	NA
GSM2853722	0	1	non_cancer/non_benign	NA
GSM2853723	0	1	non_cancer/non_benign	NA
GSM2853724	0	1	non_cancer/non_benign	NA
GSM2853725	0	1	non_cancer/non_benign	NA
GSM2853726	0	1	non_cancer/non_benign	NA
GSM2853727	0	1	non_cancer/non_benign	NA
GSM2853728	0	1	non_cancer/non_benign	NA
GSM2853729	0	1	non_cancer/non_benign	NA
GSM2853730	0	1	non_cancer/non_benign	NA
GSM2853731	0	1	non_cancer/non_benign	NA
GSM2853732	0	1	non_cancer/non_benign	NA
GSM2853733	0	1	non_cancer/non_benign	NA
GSM2853734	0	1	non_cancer/non_benign	NA
GSM2853735	0	1	non_cancer/non_benign	NA
GSM2853736	0	1	non_cancer/non_benign	NA
GSM2853737	0	1	non_cancer/non_benign	NA
GSM2853738	0	1	non_cancer/non_benign	NA
GSM2853739	0	1	non_cancer/non_benign	NA
GSM2853740	0	1	non_cancer/non_benign	NA
GSM2853741	0	1	non_cancer/non_benign	NA
GSM2853742	0	1	non_cancer/non_benign	NA
GSM2853743	0	1	non_cancer/non_benign	NA
GSM2853744	0	1	non_cancer/non_benign	NA
GSM2853745	0	1	non_cancer/non_benign	NA
GSM2853746	0	1	non_cancer/non_benign	NA
GSM2853747	0	1	non_cancer/non_benign	NA
GSM2853748	0	1	non_cancer/non_benign	NA
GSM2853749	0	1	non_cancer/non_benign	NA
GSM2853750	0	1	non_cancer/non_benign	NA
GSM2853751	0	1	non_cancer/non_benign	NA
GSM2853752	0	1	non_cancer/non_benign	NA
GSM2853753	0	1	non_cancer/non_benign	NA
GSM2853754	0	1	non_cancer/non_benign	NA
GSM2853755	0	1	non_cancer/non_benign	NA
GSM2853756	0	1	non_cancer/non_benign	NA
GSM2853757	0	1	non_cancer/non_benign	NA
GSM2853758	0	1	non_cancer/non_benign	NA
GSM2853759	0	1	non_cancer/non_benign	NA
GSM2853760	0	1	non_cancer/non_benign	NA
GSM2853761	0	1	non_cancer/non_benign	NA
GSM2853762	0	1	non_cancer/non_benign	NA
GSM2853763	0	1	non_cancer/non_benign	NA
GSM2853764	0	1	non_cancer/non_benign	NA
GSM2853765	0	1	non_cancer/non_benign	NA
GSM2853766	0	1	non_cancer/non_benign	NA
GSM2853767	0	1	non_cancer/non_benign	NA
GSM2853768	0	1	non_cancer/non_benign	NA
GSM2853769	0	1	non_cancer/non_benign	NA
GSM2853770	0	1	non_cancer/non_benign	NA
GSM2853771	0	1	non_cancer/non_benign	NA
GSM2853772	0	1	non_cancer/non_benign	NA
GSM2853773	0	1	non_cancer/non_benign	NA
GSM2853774	0	1	non_cancer/non_benign	NA
GSM2853775	0	1	non_cancer/non_benign	NA
GSM2853776	0	1	non_cancer/non_benign	NA
GSM2853777	0	1	non_cancer/non_benign	NA
GSM2853778	0	1	non_cancer/non_benign	NA
GSM2853779	0	1	non_cancer/non_benign	NA
GSM2853780	0	1	non_cancer/non_benign	NA
GSM2853781	0	1	non_cancer/non_benign	NA
GSM2853782	0	1	non_cancer/non_benign	NA
GSM2853783	0	1	non_cancer/non_benign	NA
GSM2853784	0	1	non_cancer/non_benign	NA
GSM2853785	0	1	non_cancer/non_benign	NA
GSM2853786	0	1	non_cancer/non_benign	NA
GSM2853787	0	1	non_cancer/non_benign	NA
GSM2853788	0	1	non_cancer/non_benign	NA
GSM2853789	0	1	non_cancer/non_benign	NA
GSM2853790	0	1	non_cancer/non_benign	NA
GSM2853791	0	1	non_cancer/non_benign	NA
GSM2853792	0	1	non_cancer/non_benign	NA
GSM2853793	0	1	non_cancer/non_benign	NA
GSM2853794	0	1	non_cancer/non_benign	NA
GSM2853795	0	1	non_cancer/non_benign	NA
GSM2853796	0	1	non_cancer/non_benign	NA
GSM2853797	0	1	non_cancer/non_benign	NA
GSM2853798	0	1	non_cancer/non_benign	NA
GSM2853799	0	1	non_cancer/non_benign	NA
GSM2853800	0	1	non_cancer/non_benign	NA
GSM2853801	0	1	non_cancer/non_benign	NA
GSM2853802	0	1	non_cancer/non_benign	NA
GSM2853803	0	1	non_cancer/non_benign	NA
GSM2853804	0	1	non_cancer/non_benign	NA
GSM2853805	0	1	non_cancer/non_benign	NA
GSM2853806	0	1	non_cancer/non_benign	NA
GSM2853807	0	1	non_cancer/non_benign	NA
GSM2853808	0	1	non_cancer/non_benign	NA
GSM2853809	0	1	non_cancer/non_benign	NA
GSM2853810	0	1	non_cancer/non_benign	NA
GSM2853811	0	1	non_cancer/non_benign	NA
GSM2853812	0	1	non_cancer/non_benign	NA
GSM2853813	0	1	non_cancer/non_benign	NA
GSM2853814	0	1	non_cancer/non_benign	NA
GSM2853815	0	1	non_cancer/non_benign	NA
GSM2853816	0	1	non_cancer/non_benign	NA
GSM2853817	0	1	non_cancer/non_benign	NA
GSM2853818	0	1	non_cancer/non_benign	NA
GSM2853819	0	1	non_cancer/non_benign	NA
GSM2853820	0	1	non_cancer/non_benign	NA
GSM2853821	0	1	non_cancer/non_benign	NA
GSM2853822	0	1	non_cancer/non_benign	NA
GSM2853823	0	1	non_cancer/non_benign	NA
GSM2853824	0	1	non_cancer/non_benign	NA
GSM2853825	0	1	non_cancer/non_benign	NA
GSM2853826	0	1	non_cancer/non_benign	NA
GSM2853827	0	1	non_cancer/non_benign	NA
GSM2853828	0	1	non_cancer/non_benign	NA
GSM2853829	0	1	non_cancer/non_benign	NA
GSM2853830	0	1	non_cancer/non_benign	NA
GSM2853831	0	1	non_cancer/non_benign	NA
GSM2853832	0	1	non_cancer/non_benign	NA
GSM2853833	0	1	non_cancer/non_benign	NA
GSM2853834	0	1	non_cancer/non_benign	NA
GSM2853835	0	1	non_cancer/non_benign	NA
GSM2853836	0	1	non_cancer/non_benign	NA
GSM2853837	0	1	non_cancer/non_benign	NA
GSM2853838	0	1	non_cancer/non_benign	NA
GSM2853839	0	1	non_cancer/non_benign	NA
GSM2853840	0	1	non_cancer/non_benign	NA
GSM2853841	0	1	non_cancer/non_benign	NA
GSM2853842	0	1	non_cancer/non_benign	NA
GSM2853843	0	1	non_cancer/non_benign	NA
GSM2853844	0.247420928	0.752579072	non_cancer/non_benign	NA
GSM2853845	0	1	non_cancer/non_benign	NA
GSM2853846	0	1	non_cancer/non_benign	NA
GSM2853847	0	1	non_cancer/non_benign	NA
GSM2853848	0	1	non_cancer/non_benign	NA
GSM2853849	0	1	non_cancer/non_benign	NA
GSM2853850	0	1	non_cancer/non_benign	NA
GSM2853851	0	1	non_cancer/non_benign	NA
GSM2853852	0	1	non_cancer/non_benign	NA
GSM2853853	0	1	non_cancer/non_benign	NA
GSM2853854	0	1	non_cancer/non_benign	NA
GSM2853855	0	1	non_cancer/non_benign	NA
GSM2853856	0	1	non_cancer/non_benign	NA
GSM2853857	0	1	non_cancer/non_benign	NA
GSM2853858	0	1	non_cancer/non_benign	NA
GSM2853859	0	1	non_cancer/non_benign	NA
GSM2853860	0	1	non_cancer/non_benign	NA
GSM2853861	0	1	non_cancer/non_benign	NA
GSM2853862	0	1	non_cancer/non_benign	NA
GSM2853863	0	1	non_cancer/non_benign	NA
GSM2853864	0	1	non_cancer/non_benign	NA
GSM2853865	0	1	non_cancer/non_benign	NA
GSM2853866	0	1	non_cancer/non_benign	NA
GSM2853867	0	1	non_cancer/non_benign	NA
GSM2853868	0	1	non_cancer/non_benign	NA
GSM2853869	0	1	non_cancer/non_benign	NA
GSM2853870	0	1	non_cancer/non_benign	NA
GSM2853871	0	1	non_cancer/non_benign	NA
GSM2853872	0	1	non_cancer/non_benign	NA
GSM2853873	0	1	non_cancer/non_benign	NA
GSM2853874	0	1	non_cancer/non_benign	NA
GSM2853875	0	1	non_cancer/non_benign	NA
GSM2853876	0	1	non_cancer/non_benign	NA
GSM2853877	0	1	non_cancer/non_benign	NA
GSM2853878	0	1	non_cancer/non_benign	NA
GSM2853879	0	1	non_cancer/non_benign	NA
GSM2853880	0	1	non_cancer/non_benign	NA
GSM2853881	0	1	non_cancer/non_benign	NA
GSM2853882	0	1	non_cancer/non_benign	NA
GSM2853883	0	1	non_cancer/non_benign	NA
GSM2853884	0	1	non_cancer/non_benign	NA
GSM2853885	0	1	non_cancer/non_benign	NA
GSM2853886	0	1	non_cancer/non_benign	NA
GSM2853887	0	1	non_cancer/non_benign	NA
GSM2853888	0	1	non_cancer/non_benign	NA
GSM2853889	0	1	non_cancer/non_benign	NA
GSM2853890	0	1	non_cancer/non_benign	NA
GSM2853891	0	1	non_cancer/non_benign	NA
GSM2853892	0	1	non_cancer/non_benign	NA
GSM2853893	0	1	non_cancer/non_benign	NA
GSM2853894	0	1	non_cancer/non_benign	NA
GSM2853895	0	1	non_cancer/non_benign	NA
GSM2853896	0	1	non_cancer/non_benign	NA
GSM2853897	0	1	non_cancer/non_benign	NA
GSM2853898	0	1	non_cancer/non_benign	NA
GSM2853899	0	1	non_cancer/non_benign	NA
GSM2853900	0	1	non_cancer/non_benign	NA
GSM2853901	0	1	non_cancer/non_benign	NA
GSM2853902	0	1	non_cancer/non_benign	NA
GSM2853903	0.247420928	0.752579072	non_cancer/non_benign	NA
GSM2853904	0	1	non_cancer/non_benign	NA
GSM2853905	0	1	non_cancer/non_benign	NA
GSM2853906	0	1	non_cancer/non_benign	NA
GSM2853907	0	1	non_cancer/non_benign	NA
GSM2853908	0	1	non_cancer/non_benign	NA
GSM2853909	0	1	non_cancer/non_benign	NA
GSM2853910	0	1	non_cancer/non_benign	NA
GSM2853911	0	1	non_cancer/non_benign	NA
GSM2853912	0	1	non_cancer/non_benign	NA
GSM2853913	0.498794764	0.501205236	non_cancer/non_benign	NA
GSM2853914	0	1	non_cancer/non_benign	NA
GSM2853915	0	1	non_cancer/non_benign	NA
GSM2853916	0	1	non_cancer/non_benign	NA
GSM2853917	0	1	non_cancer/non_benign	NA
GSM2853918	0	1	non_cancer/non_benign	NA
GSM2853919	0	1	non_cancer/non_benign	NA
GSM2853920	0	1	non_cancer/non_benign	NA
GSM2853921	0	1	non_cancer/non_benign	NA
GSM2853922	0	1	non_cancer/non_benign	NA
GSM2853923	0	1	non_cancer/non_benign	NA
GSM2853924	0	1	non_cancer/non_benign	NA
GSM2853925	0	1	non_cancer/non_benign	NA
GSM2853926	0	1	non_cancer/non_benign	NA
GSM2853927	0	1	non_cancer/non_benign	NA
GSM2853928	0	1	non_cancer/non_benign	NA
GSM2853929	0	1	non_cancer/non_benign	NA
GSM2853930	0	1	non_cancer/non_benign	NA
GSM2853931	0	1	non_cancer/non_benign	NA
GSM2853932	0	1	non_cancer/non_benign	NA
GSM2853933	0	1	non_cancer/non_benign	NA
GSM2853934	0	1	non_cancer/non_benign	NA
GSM2853935	0	1	non_cancer/non_benign	NA
GSM2853936	0	1	non_cancer/non_benign	NA
GSM2853937	0	1	non_cancer/non_benign	NA
GSM2853938	0	1	non_cancer/non_benign	NA
GSM2853939	0	1	non_cancer/non_benign	NA
GSM2853940	0	1	non_cancer/non_benign	NA
GSM2853941	0	1	non_cancer/non_benign	NA
GSM2853942	0	1	non_cancer/non_benign	NA
GSM2853943	0	1	non_cancer/non_benign	NA
GSM2853944	0	1	non_cancer/non_benign	NA
GSM2853945	0	1	non_cancer/non_benign	NA
GSM2853946	0	1	non_cancer/non_benign	NA
GSM2853947	0	1	non_cancer/non_benign	NA
GSM2853948	0	1	non_cancer/non_benign	NA
GSM2853949	0	1	non_cancer/non_benign	NA
GSM2853950	0	1	non_cancer/non_benign	NA
GSM2853951	0.498794764	0.501205236	non_cancer/non_benign	NA
GSM2853952	0	1	non_cancer/non_benign	NA
GSM2853953	0	1	non_cancer/non_benign	NA
GSM2853954	0	1	non_cancer/non_benign	NA
GSM2853955	0	1	non_cancer/non_benign	NA
GSM2853956	0	1	non_cancer/non_benign	NA
GSM2853957	0	1	non_cancer/non_benign	NA
GSM2853958	0	1	non_cancer/non_benign	NA
GSM2853959	0	1	non_cancer/non_benign	NA
GSM2853960	0.247420928	0.752579072	non_cancer/non_benign	NA
GSM2853961	0	1	non_cancer/non_benign	NA
GSM2853962	0	1	non_cancer/non_benign	NA
GSM2853963	0	1	non_cancer/non_benign	NA
GSM2853964	0	1	non_cancer/non_benign	NA
GSM2853965	0	1	non_cancer/non_benign	NA
GSM2853966	0	1	non_cancer/non_benign	NA
GSM2853967	0	1	non_cancer/non_benign	NA
GSM2853968	0	1	non_cancer/non_benign	NA
GSM2853969	0	1	non_cancer/non_benign	NA
GSM2853970	0	1	non_cancer/non_benign	NA
GSM2853971	0	1	non_cancer/non_benign	NA
GSM2853972	0	1	non_cancer/non_benign	NA
GSM2853973	0	1	non_cancer/non_benign	NA
GSM2853974	0	1	non_cancer/non_benign	NA
GSM2853975	0	1	non_cancer/non_benign	NA
GSM2853976	0	1	non_cancer/non_benign	NA
GSM2853977	0	1	non_cancer/non_benign	NA
GSM2853978	0	1	non_cancer/non_benign	NA
GSM2853979	0	1	non_cancer/non_benign	NA
GSM2853980	0	1	non_cancer/non_benign	NA
GSM2853981	0	1	non_cancer/non_benign	NA
GSM2853982	0	1	non_cancer/non_benign	NA
GSM2853983	0	1	non_cancer/non_benign	NA
GSM2853984	0	1	non_cancer/non_benign	NA
GSM2853985	0	1	non_cancer/non_benign	NA
GSM2853986	0	1	non_cancer/non_benign	NA
GSM2853987	0	1	non_cancer/non_benign	NA
GSM2853988	0	1	non_cancer/non_benign	NA
GSM2853989	0	1	non_cancer/non_benign	NA
GSM2853990	0	1	non_cancer/non_benign	NA
GSM2853991	0	1	non_cancer/non_benign	NA
GSM2853992	0	1	non_cancer/non_benign	NA
GSM2853993	0	1	non_cancer/non_benign	NA
GSM2853994	0.247420928	0.752579072	non_cancer/non_benign	NA
GSM2853995	0.247420928	0.752579072	non_cancer/non_benign	NA
GSM2853996	0	1	non_cancer/non_benign	NA
GSM2853997	0	1	non_cancer/non_benign	NA
GSM2853998	0	1	non_cancer/non_benign	NA
GSM2853999	0	1	non_cancer/non_benign	NA
GSM2854000	0	1	non_cancer/non_benign	NA
GSM2854001	0	1	non_cancer/non_benign	NA
GSM2854002	0	1	non_cancer/non_benign	NA
GSM2854003	0	1	non_cancer/non_benign	NA
GSM2854004	0	1	non_cancer/non_benign	NA
GSM2854005	0	1	non_cancer/non_benign	NA
GSM2854006	0	1	non_cancer/non_benign	NA
GSM2854007	0	1	non_cancer/non_benign	NA
GSM2854008	0	1	non_cancer/non_benign	NA
GSM2854009	0	1	non_cancer/non_benign	NA
GSM2854010	0.247420928	0.752579072	non_cancer/non_benign	NA
GSM2854011	0	1	non_cancer/non_benign	NA
GSM2854012	0	1	non_cancer/non_benign	NA
GSM2854013	0	1	non_cancer/non_benign	NA
GSM2854014	0	1	non_cancer/non_benign	NA
GSM2854015	0	1	non_cancer/non_benign	NA
GSM2854016	0	1	non_cancer/non_benign	NA
GSM2854017	0	1	non_cancer/non_benign	NA
GSM2854018	0	1	non_cancer/non_benign	NA
GSM2854019	0	1	non_cancer/non_benign	NA
GSM2854020	0	1	non_cancer/non_benign	NA
GSM2854021	0	1	non_cancer/non_benign	NA
GSM2854022	0	1	non_cancer/non_benign	NA
GSM2854023	0	1	non_cancer/non_benign	NA
GSM2854024	0	1	non_cancer/non_benign	NA
GSM2854025	0	1	non_cancer/non_benign	NA
GSM2854026	0	1	non_cancer/non_benign	NA
GSM2854027	0	1	non_cancer/non_benign	NA
GSM2854028	0	1	non_cancer/non_benign	NA
GSM2854029	0	1	non_cancer/non_benign	NA
GSM2854030	0	1	non_cancer/non_benign	NA
GSM2854031	0	1	non_cancer/non_benign	NA
GSM2854032	0	1	non_cancer/non_benign	NA
GSM2854033	0	1	non_cancer/non_benign	NA
GSM2854034	0	1	non_cancer/non_benign	NA
GSM2854035	0	1	non_cancer/non_benign	NA
GSM2854036	0	1	non_cancer/non_benign	NA
GSM2854037	0	1	non_cancer/non_benign	NA
GSM2854038	0	1	non_cancer/non_benign	NA
GSM2854039	0	1	non_cancer/non_benign	NA
GSM2854040	0	1	non_cancer/non_benign	NA
GSM2854041	0	1	non_cancer/non_benign	NA
GSM2854042	0	1	non_cancer/non_benign	NA
GSM2854043	0	1	non_cancer/non_benign	NA
GSM2854044	0	1	non_cancer/non_benign	NA
GSM2854045	0	1	non_cancer/non_benign	NA
GSM2854046	0	1	non_cancer/non_benign	NA
GSM2854047	0	1	non_cancer/non_benign	NA
GSM2854048	0	1	non_cancer/non_benign	NA
GSM2854049	0	1	non_cancer/non_benign	NA
GSM2854050	0	1	non_cancer/non_benign	NA
GSM2854051	0	1	non_cancer/non_benign	NA
GSM2854052	0	1	non_cancer/non_benign	NA
GSM2854053	0	1	non_cancer/non_benign	NA
GSM2854054	0	1	non_cancer/non_benign	NA
GSM2854055	0	1	non_cancer/non_benign	NA
GSM2854056	0	1	non_cancer/non_benign	NA
GSM2854057	0	1	non_cancer/non_benign	NA
GSM2854058	0	1	non_cancer/non_benign	NA
GSM2854059	0	1	non_cancer/non_benign	NA
GSM2854060	0	1	non_cancer/non_benign	NA
GSM2854061	0	1	non_cancer/non_benign	NA
GSM2854062	0	1	non_cancer/non_benign	NA
GSM2854063	0	1	non_cancer/non_benign	NA
GSM2854064	0	1	non_cancer/non_benign	NA
GSM2854065	0	1	non_cancer/non_benign	NA
GSM2854066	0	1	non_cancer/non_benign	NA
GSM2854067	0	1	non_cancer/non_benign	NA
GSM2854068	0	1	non_cancer/non_benign	NA
GSM2854069	0	1	non_cancer/non_benign	NA
GSM2854070	0	1	non_cancer/non_benign	NA
GSM2854071	0	1	non_cancer/non_benign	NA
GSM2854072	0	1	non_cancer/non_benign	NA
GSM2854073	0	1	non_cancer/non_benign	NA
GSM2854074	0	1	non_cancer/non_benign	NA
GSM2854075	0	1	non_cancer/non_benign	NA
GSM2854076	0	1	non_cancer/non_benign	NA
GSM2854077	0	1	non_cancer/non_benign	NA
GSM2854078	0	1	non_cancer/non_benign	NA
GSM2854079	0	1	non_cancer/non_benign	NA
GSM2854080	0	1	non_cancer/non_benign	NA
GSM2854081	0	1	non_cancer/non_benign	NA
GSM2854082	0	1	non_cancer/non_benign	NA
GSM2854083	0	1	non_cancer/non_benign	NA
GSM2854084	0	1	non_cancer/non_benign	NA
GSM2854085	0	1	non_cancer/non_benign	NA
GSM2854086	0	1	non_cancer/non_benign	NA
GSM2854087	0	1	non_cancer/non_benign	NA
GSM2854088	0	1	non_cancer/non_benign	NA
GSM2854089	0	1	non_cancer/non_benign	NA
GSM2854090	0	1	non_cancer/non_benign	NA
GSM2854091	0	1	non_cancer/non_benign	NA
GSM2854092	0	1	non_cancer/non_benign	NA
GSM2854093	0	1	non_cancer/non_benign	NA
GSM2854094	0	1	non_cancer/non_benign	NA
GSM2854095	0	1	non_cancer/non_benign	NA
GSM2854096	0	1	non_cancer/non_benign	NA
GSM2854097	1	0	cancer/benign	NA
GSM2854098	1	0	cancer/benign	NA
GSM2854099	1	0	cancer/benign	NA
GSM2854100	1	0	cancer/benign	NA
GSM2854101	1	0	cancer/benign	NA
GSM2854102	1	0	cancer/benign	NA
GSM2854103	1	0	cancer/benign	NA
GSM2854104	1	0	cancer/benign	NA
GSM2854105	1	0	cancer/benign	NA
GSM2854106	1	0	cancer/benign	NA
GSM2854107	1	0	cancer/benign	NA
GSM2854108	1	0	cancer/benign	NA
GSM2854109	1	0	cancer/benign	NA
GSM2854110	1	0	cancer/benign	NA
GSM2854111	1	0	cancer/benign	NA
GSM2854112	1	0	cancer/benign	NA
GSM2854113	1	0	cancer/benign	NA
GSM2854114	1	0	cancer/benign	NA
GSM2854115	1	0	cancer/benign	NA
GSM2854116	1	0	cancer/benign	NA
GSM2854117	1	0	cancer/benign	NA
GSM2854118	1	0	cancer/benign	NA
GSM2854119	1	0	cancer/benign	NA
GSM2854120	0.74636961	0.25363039	cancer/benign	NA
GSM2854121	1	0	cancer/benign	NA
GSM2854122	1	0	cancer/benign	NA
GSM2854123	1	0	cancer/benign	NA
GSM2854124	1	0	cancer/benign	NA
GSM2854125	1	0	cancer/benign	NA
GSM2854126	1	0	cancer/benign	NA
GSM2854127	1	0	cancer/benign	NA
GSM2854128	1	0	cancer/benign	NA
GSM2854129	1	0	cancer/benign	NA
GSM2854130	1	0	cancer/benign	NA
GSM2854131	1	0	cancer/benign	NA
GSM2854132	1	0	cancer/benign	NA
GSM2854133	1	0	cancer/benign	NA
GSM2854134	1	0	cancer/benign	NA
GSM2854135	1	0	cancer/benign	NA
GSM2854136	1	0	cancer/benign	NA
GSM2854137	1	0	cancer/benign	NA
GSM2854138	1	0	cancer/benign	NA
GSM2854139	1	0	cancer/benign	NA
GSM2854140	1	0	cancer/benign	NA
GSM2854141	1	0	cancer/benign	NA
GSM2854142	1	0	cancer/benign	NA
GSM2854143	1	0	cancer/benign	NA
GSM2854144	1	0	cancer/benign	NA
GSM2854145	1	0	cancer/benign	NA
GSM2854146	0.748626165	0.251373835	cancer/benign	NA
GSM2854147	1	0	cancer/benign	NA
GSM2854148	1	0	cancer/benign	NA
GSM2854149	1	0	cancer/benign	NA
GSM2854150	1	0	cancer/benign	NA
GSM2854151	1	0	cancer/benign	NA
GSM2854152	1	0	cancer/benign	NA
GSM2854153	1	0	cancer/benign	NA
GSM2854154	1	0	cancer/benign	NA
GSM2854155	1	0	cancer/benign	NA
GSM2854156	1	0	cancer/benign	NA
GSM2854157	1	0	cancer/benign	NA
GSM2854158	1	0	cancer/benign	NA
GSM2854159	1	0	cancer/benign	NA
GSM2854160	1	0	cancer/benign	NA
GSM2854161	1	0	cancer/benign	NA
GSM2854162	1	0	cancer/benign	NA
GSM2854163	1	0	cancer/benign	NA
GSM2854164	1	0	cancer/benign	NA
GSM2854165	1	0	cancer/benign	NA
GSM2854166	1	0	cancer/benign	NA
GSM2854167	1	0	cancer/benign	NA
GSM2854168	1	0	cancer/benign	NA
GSM2854169	1	0	cancer/benign	NA
GSM2854170	1	0	cancer/benign	NA
GSM2854171	1	0	cancer/benign	NA
GSM2854172	1	0	cancer/benign	NA
GSM2854173	1	0	cancer/benign	NA
GSM2854174	1	0	cancer/benign	NA
GSM2854175	1	0	cancer/benign	NA
GSM2854176	1	0	cancer/benign	NA
GSM2854177	1	0	cancer/benign	NA
GSM2854178	1	0	cancer/benign	NA
GSM2854179	1	0	cancer/benign	NA
GSM2854180	1	0	cancer/benign	NA
GSM2854181	1	0	cancer/benign	NA
GSM2854182	1	0	cancer/benign	NA
GSM2854183	0.74636961	0.25363039	cancer/benign	NA
GSM2854184	1	0	cancer/benign	NA
GSM2854185	0.494995775	0.505004225	non_cancer/non_benign	NA
GSM2854186	0.494995775	0.505004225	non_cancer/non_benign	NA
GSM2854187	1	0	cancer/benign	NA
GSM2854188	1	0	cancer/benign	NA
GSM2854189	1	0	cancer/benign	NA
GSM2854190	0.494995775	0.505004225	non_cancer/non_benign	NA
GSM2854191	0.494995775	0.505004225	non_cancer/non_benign	NA
GSM2854192	1	0	cancer/benign	NA
GSM2854193	1	0	cancer/benign	NA
GSM2854194	1	0	cancer/benign	NA
GSM2854195	1	0	cancer/benign	NA
GSM2854196	1	0	cancer/benign	NA
GSM2854197	1	0	cancer/benign	NA
GSM2854198	1	0	cancer/benign	NA
GSM2854199	1	0	cancer/benign	NA
GSM2854200	1	0	cancer/benign	NA
GSM2854201	1	0	cancer/benign	NA
GSM2854202	1	0	cancer/benign	NA
GSM2854203	1	0	cancer/benign	NA
GSM2854204	1	0	cancer/benign	NA
GSM2854205	1	0	cancer/benign	NA
GSM2854206	1	0	cancer/benign	NA
GSM2854207	1	0	cancer/benign	NA
GSM2854208	1	0	cancer/benign	NA
GSM2854209	1	0	cancer/benign	NA
GSM2854210	1	0	cancer/benign	NA
GSM2854211	1	0	cancer/benign	NA
GSM2854212	1	0	cancer/benign	NA
GSM2854213	1	0	cancer/benign	NA
GSM2854214	1	0	cancer/benign	NA
GSM2854215	1	0	cancer/benign	NA
GSM2854216	1	0	cancer/benign	NA
GSM2854217	1	0	cancer/benign	NA
GSM2854218	1	0	cancer/benign	NA
GSM2854219	1	0	cancer/benign	NA
GSM2854220	1	0	cancer/benign	NA
GSM2854221	1	0	cancer/benign	NA
GSM2854222	1	0	cancer/benign	NA
GSM2854223	1	0	cancer/benign	NA
GSM2854224	1	0	cancer/benign	NA
GSM2854225	1	0	cancer/benign	NA
GSM2854226	1	0	cancer/benign	NA
GSM2854227	0.74636961	0.25363039	cancer/benign	NA
GSM2854228	1	0	cancer/benign	NA
GSM2854229	1	0	cancer/benign	NA
GSM2854230	1	0	cancer/benign	NA
GSM2854231	1	0	cancer/benign	NA
GSM2854232	1	0	cancer/benign	NA
GSM2854233	1	0	cancer/benign	NA
GSM2854234	1	0	cancer/benign	NA
GSM2854235	1	0	cancer/benign	NA
GSM2854236	1	0	cancer/benign	NA
GSM2854237	1	0	cancer/benign	NA
GSM2854238	1	0	cancer/benign	NA
GSM2854239	1	0	cancer/benign	NA
GSM2854240	1	0	cancer/benign	NA
GSM2854241	1	0	cancer/benign	NA
GSM2854242	1	0	cancer/benign	NA
GSM2854243	1	0	cancer/benign	NA
GSM2854244	1	0	cancer/benign	NA
GSM2854245	1	0	cancer/benign	NA
GSM2854246	1	0	cancer/benign	NA
GSM2854247	1	0	cancer/benign	NA
GSM2854248	1	0	cancer/benign	NA
GSM2854249	1	0	cancer/benign	NA
GSM2854250	1	0	cancer/benign	NA
GSM2854251	1	0	cancer/benign	NA
GSM2854252	1	0	cancer/benign	NA
GSM2854253	1	0	cancer/benign	NA
GSM2854254	1	0	cancer/benign	NA
GSM2854255	1	0	cancer/benign	NA
GSM2854256	1	0	cancer/benign	NA
GSM2854257	1	0	cancer/benign	NA
GSM2854258	1	0	cancer/benign	NA
GSM2854259	1	0	cancer/benign	NA
GSM2854260	1	0	cancer/benign	NA
GSM2854261	1	0	cancer/benign	NA
GSM2854262	1	0	cancer/benign	NA
GSM2854263	1	0	cancer/benign	NA
GSM2854264	0.748626165	0.251373835	cancer/benign	NA
GSM2854265	1	0	cancer/benign	NA
GSM2854266	1	0	cancer/benign	NA
GSM2854267	1	0	cancer/benign	NA
GSM2854268	1	0	cancer/benign	NA
GSM2854269	0.748626165	0.251373835	cancer/benign	NA
GSM2854270	1	0	cancer/benign	NA
GSM2854271	1	0	cancer/benign	NA
GSM2854272	1	0	cancer/benign	NA
GSM2854273	0.748626165	0.251373835	cancer/benign	NA
GSM2854274	1	0	cancer/benign	NA
GSM2854275	1	0	cancer/benign	NA
GSM2854276	1	0	cancer/benign	NA
GSM2854277	1	0	cancer/benign	NA
GSM2854278	1	0	cancer/benign	NA
GSM2854279	1	0	cancer/benign	NA
GSM2854280	1	0	cancer/benign	NA
GSM2854281	0.748626165	0.251373835	cancer/benign	NA
GSM2854282	1	0	cancer/benign	NA
GSM2854283	1	0	cancer/benign	NA
GSM2854284	1	0	cancer/benign	NA
GSM2854285	1	0	cancer/benign	NA
GSM2854286	1	0	cancer/benign	NA
GSM2854287	1	0	cancer/benign	NA
GSM2854288	1	0	cancer/benign	NA
GSM2854289	1	0	cancer/benign	NA
GSM2854290	0.748626165	0.251373835	cancer/benign	NA
GSM2854291	0.748626165	0.251373835	cancer/benign	NA
GSM2854292	1	0	cancer/benign	NA
GSM2854293	0.748626165	0.251373835	cancer/benign	NA
GSM2854294	1	0	cancer/benign	NA
GSM2854295	1	0	cancer/benign	NA
GSM2854296	1	0	cancer/benign	NA
GSM2854297	1	0	cancer/benign	NA
GSM2854298	1	0	cancer/benign	NA
GSM2854299	1	0	cancer/benign	NA
GSM2854300	1	0	cancer/benign	NA
GSM2854301	1	0	cancer/benign	NA
GSM2854302	1	0	cancer/benign	NA
GSM2854303	0.748626165	0.251373835	cancer/benign	NA
GSM2854304	1	0	cancer/benign	NA
GSM2854305	1	0	cancer/benign	NA
GSM2854306	1	0	cancer/benign	NA
GSM2854307	1	0	cancer/benign	NA
GSM2854308	1	0	cancer/benign	NA
GSM2854309	1	0	cancer/benign	NA
GSM2854310	1	0	cancer/benign	NA
GSM2854311	1	0	cancer/benign	NA
GSM2854312	1	0	cancer/benign	NA
GSM2854313	1	0	cancer/benign	NA
GSM2854314	1	0	cancer/benign	NA
GSM2854315	1	0	cancer/benign	NA
GSM2854316	1	0	cancer/benign	NA
GSM2854317	1	0	cancer/benign	NA
GSM2854318	1	0	cancer/benign	NA
GSM2854319	1	0	cancer/benign	NA
GSM2854320	1	0	cancer/benign	NA
GSM2854321	1	0	cancer/benign	NA
GSM2854322	1	0	cancer/benign	NA
GSM2854323	1	0	cancer/benign	NA
GSM2854324	1	0	cancer/benign	NA
GSM2854325	1	0	cancer/benign	NA
GSM2854326	1	0	cancer/benign	NA
GSM2854327	1	0	cancer/benign	NA
GSM2854328	1	0	cancer/benign	NA
GSM2854329	1	0	cancer/benign	NA
GSM2854330	1	0	cancer/benign	NA
GSM2854331	1	0	cancer/benign	NA
GSM2854332	1	0	cancer/benign	NA
GSM2854333	0.752579072	0.247420928	cancer/benign	NA
GSM2854334	1	0	cancer/benign	NA
GSM2854335	1	0	cancer/benign	NA
GSM2854336	1	0	cancer/benign	NA
GSM2854337	1	0	cancer/benign	NA
GSM2854338	1	0	cancer/benign	NA
GSM2854339	1	0	cancer/benign	NA
GSM2854340	1	0	cancer/benign	NA
GSM2854341	1	0	cancer/benign	NA
GSM2854342	1	0	cancer/benign	NA
GSM2854343	1	0	cancer/benign	NA
GSM2854344	1	0	cancer/benign	NA
GSM2854345	1	0	cancer/benign	NA
GSM2854346	1	0	cancer/benign	NA
GSM2854347	1	0	cancer/benign	NA
GSM2854348	1	0	cancer/benign	NA
GSM2854349	0.752579072	0.247420928	cancer/benign	NA
GSM2854350	1	0	cancer/benign	NA
GSM2854351	1	0	cancer/benign	NA
GSM2854352	1	0	cancer/benign	NA
GSM2854353	1	0	cancer/benign	NA
GSM2854354	1	0	cancer/benign	NA
GSM2854355	1	0	cancer/benign	NA
GSM2854356	1	0	cancer/benign	NA
GSM2854357	1	0	cancer/benign	NA
GSM2854358	0.748626165	0.251373835	cancer/benign	NA
GSM2854359	1	0	cancer/benign	NA
GSM2854360	0.748626165	0.251373835	cancer/benign	NA
GSM2854361	1	0	cancer/benign	NA
GSM2854362	1	0	cancer/benign	NA
GSM2854363	1	0	cancer/benign	NA
GSM2854364	1	0	cancer/benign	NA
GSM2854365	1	0	cancer/benign	NA
GSM2854366	1	0	cancer/benign	NA
GSM2854367	1	0	cancer/benign	NA
GSM2854368	1	0	cancer/benign	NA
GSM2854369	1	0	cancer/benign	NA
GSM2854370	1	0	cancer/benign	NA
GSM2854371	1	0	cancer/benign	NA
GSM2854372	1	0	cancer/benign	NA
GSM2854373	0.752579072	0.247420928	cancer/benign	NA
GSM2854374	1	0	cancer/benign	NA
GSM2854375	1	0	cancer/benign	NA
GSM2854376	1	0	cancer/benign	NA
GSM2854377	1	0	cancer/benign	NA
GSM2854378	1	0	cancer/benign	NA
GSM2854379	1	0	cancer/benign	NA
GSM2854380	1	0	cancer/benign	NA
GSM2854381	1	0	cancer/benign	NA
GSM2854382	1	0	cancer/benign	NA
GSM2854383	1	0	cancer/benign	NA
GSM2854384	1	0	cancer/benign	NA
GSM2854385	1	0	cancer/benign	NA
GSM2854386	1	0	cancer/benign	NA
GSM2854387	1	0	cancer/benign	NA
GSM2854388	1	0	cancer/benign	NA
GSM2854389	1	0	cancer/benign	NA
GSM2854390	1	0	cancer/benign	NA
GSM2854391	1	0	cancer/benign	NA
GSM2854392	1	0	cancer/benign	NA
GSM2854393	1	0	cancer/benign	NA
GSM2854394	1	0	cancer/benign	NA
GSM2854395	1	0	cancer/benign	NA
GSM2854396	1	0	cancer/benign	NA
GSM2854397	1	0	cancer/benign	NA
GSM2854398	1	0	cancer/benign	NA
GSM2854399	1	0	cancer/benign	NA
GSM2854400	1	0	cancer/benign	NA
GSM2854401	1	0	cancer/benign	NA
GSM2854402	0.74636961	0.25363039	cancer/benign	NA
GSM2854403	1	0	cancer/benign	NA
GSM2854404	1	0	cancer/benign	NA
GSM2854405	1	0	cancer/benign	NA
GSM2854406	1	0	cancer/benign	NA
GSM2854407	1	0	cancer/benign	NA
GSM2854408	1	0	cancer/benign	NA
GSM2854409	1	0	cancer/benign	NA
GSM2854410	1	0	cancer/benign	NA
GSM2854411	1	0	cancer/benign	NA
GSM2854412	0.748626165	0.251373835	cancer/benign	NA
GSM2854413	1	0	cancer/benign	NA
GSM2854414	1	0	cancer/benign	NA
GSM2854415	1	0	cancer/benign	NA
GSM2854416	1	0	cancer/benign	NA
GSM2854417	1	0	cancer/benign	NA
GSM2854418	1	0	cancer/benign	NA
GSM2854419	1	0	cancer/benign	NA
GSM2854420	1	0	cancer/benign	NA
GSM2854421	1	0	cancer/benign	NA
GSM2854422	1	0	cancer/benign	NA
GSM2854423	1	0	cancer/benign	NA
GSM2854424	1	0	cancer/benign	NA
GSM2854425	1	0	cancer/benign	NA
GSM2854426	1	0	cancer/benign	NA
GSM2854427	1	0	cancer/benign	NA
GSM2854428	1	0	cancer/benign	NA
GSM2854429	1	0	cancer/benign	NA
GSM2854430	1	0	cancer/benign	NA
GSM2854431	1	0	cancer/benign	NA
GSM2854432	1	0	cancer/benign	NA
GSM2854433	1	0	cancer/benign	NA
GSM2854434	1	0	cancer/benign	NA
GSM2854435	1	0	cancer/benign	NA
GSM2854436	1	0	cancer/benign	NA
GSM2854437	1	0	cancer/benign	NA
GSM2854438	1	0	cancer/benign	NA
GSM2854439	1	0	cancer/benign	NA
GSM2854440	1	0	cancer/benign	NA
GSM2854441	1	0	cancer/benign	NA
GSM2854442	1	0	cancer/benign	NA
GSM2854443	1	0	cancer/benign	NA
GSM2854444	1	0	cancer/benign	NA
GSM2854445	1	0	cancer/benign	NA
GSM2854446	1	0	cancer/benign	NA
GSM2854447	1	0	cancer/benign	NA
GSM2854448	1	0	cancer/benign	NA
GSM2854449	1	0	cancer/benign	NA
GSM2854450	1	0	cancer/benign	NA
GSM2854451	1	0	cancer/benign	NA
GSM2854452	1	0	cancer/benign	NA
GSM2854453	1	0	cancer/benign	NA
GSM2854454	1	0	cancer/benign	NA
GSM2854455	1	0	cancer/benign	NA
GSM2854456	1	0	cancer/benign	NA
GSM2854457	1	0	cancer/benign	NA
GSM2854458	1	0	cancer/benign	NA
GSM2854459	1	0	cancer/benign	NA
GSM2854460	1	0	cancer/benign	NA
GSM2854461	1	0	cancer/benign	NA
GSM2854462	1	0	cancer/benign	NA
GSM2854463	1	0	cancer/benign	NA
GSM2854464	1	0	cancer/benign	NA
GSM2854465	1	0	cancer/benign	NA
GSM2854466	1	0	cancer/benign	NA
GSM2854467	1	0	cancer/benign	NA
GSM2854468	0.748626165	0.251373835	cancer/benign	NA
GSM2854469	1	0	cancer/benign	NA
GSM2854470	0.74636961	0.25363039	cancer/benign	NA
GSM2854471	1	0	cancer/benign	NA
GSM2854472	1	0	cancer/benign	NA
GSM2854473	1	0	cancer/benign	NA
GSM2854474	1	0	cancer/benign	NA
GSM2854475	1	0	cancer/benign	NA
GSM2854476	1	0	cancer/benign	NA
GSM2854477	1	0	cancer/benign	NA
GSM2854478	1	0	cancer/benign	NA
GSM2854479	1	0	cancer/benign	NA
GSM2854480	1	0	cancer/benign	NA
GSM2854481	0.494995775	0.505004225	non_cancer/non_benign	NA
GSM2854482	1	0	cancer/benign	NA
GSM2854483	1	0	cancer/benign	NA
GSM2854484	0.748626165	0.251373835	cancer/benign	NA
GSM2854485	1	0	cancer/benign	NA
GSM2854486	0.74636961	0.25363039	cancer/benign	NA
GSM2854487	1	0	cancer/benign	NA
GSM2854488	0.74636961	0.25363039	cancer/benign	NA
GSM2854489	0.494995775	0.505004225	non_cancer/non_benign	NA
GSM2854490	1	0	cancer/benign	NA
GSM2854491	0.494995775	0.505004225	non_cancer/non_benign	NA
GSM2854492	0.74636961	0.25363039	cancer/benign	NA
GSM2854493	1	0	cancer/benign	NA
GSM2854494	0.748626165	0.251373835	cancer/benign	NA
GSM2854495	0.494995775	0.505004225	non_cancer/non_benign	NA
GSM2854496	0.494995775	0.505004225	non_cancer/non_benign	NA
GSM2854497	1	0	cancer/benign	NA
GSM2854498	1	0	cancer/benign	NA
GSM2854499	0.748626165	0.251373835	cancer/benign	NA
GSM2854500	1	0	cancer/benign	NA
GSM2854501	1	0	cancer/benign	NA
GSM2854502	0.494995775	0.505004225	non_cancer/non_benign	NA
GSM2854503	0.74636961	0.25363039	cancer/benign	NA
GSM2854504	1	0	cancer/benign	NA
GSM2854505	1	0	cancer/benign	NA
GSM2854506	1	0	cancer/benign	NA
GSM2854507	1	0	cancer/benign	NA
GSM2854508	0.74636961	0.25363039	cancer/benign	NA
GSM2854509	1	0	cancer/benign	NA
GSM2854510	1	0	cancer/benign	NA
GSM2854511	1	0	cancer/benign	NA
GSM2854512	1	0	cancer/benign	NA
GSM2854513	1	0	cancer/benign	NA
GSM2854514	1	0	cancer/benign	NA
GSM2854515	0.748626165	0.251373835	cancer/benign	NA
GSM2854516	1	0	cancer/benign	NA
GSM2854517	1	0	cancer/benign	NA
GSM2854518	1	0	cancer/benign	NA
GSM2854519	1	0	cancer/benign	NA
GSM2854520	1	0	cancer/benign	NA
GSM2854521	1	0	cancer/benign	NA
GSM2854522	1	0	cancer/benign	NA
GSM2854523	0.74636961	0.25363039	cancer/benign	NA
GSM2854524	1	0	cancer/benign	NA
GSM2854525	1	0	cancer/benign	NA
GSM2854526	1	0	cancer/benign	NA
GSM2854527	1	0	cancer/benign	NA
GSM2854528	1	0	cancer/benign	NA
GSM2854529	1	0	cancer/benign	NA
GSM2854530	1	0	cancer/benign	NA
GSM2854531	1	0	cancer/benign	NA
GSM2854532	1	0	cancer/benign	NA
GSM2854533	1	0	cancer/benign	NA
GSM2854534	1	0	cancer/benign	NA
GSM2854535	1	0	cancer/benign	NA
GSM2854536	1	0	cancer/benign	NA
GSM2854537	1	0	cancer/benign	NA
GSM2854538	1	0	cancer/benign	NA
GSM2854539	1	0	cancer/benign	NA
GSM2854540	1	0	cancer/benign	NA
GSM2854541	1	0	cancer/benign	NA
GSM2854542	1	0	cancer/benign	NA
GSM2854543	1	0	cancer/benign	NA
GSM2854544	1	0	cancer/benign	NA
GSM2854545	1	0	cancer/benign	NA
GSM2854546	1	0	cancer/benign	NA
GSM2854547	1	0	cancer/benign	NA
GSM2854548	1	0	cancer/benign	NA
GSM2854549	1	0	cancer/benign	NA
GSM2854550	1	0	cancer/benign	NA
GSM2854551	1	0	cancer/benign	NA
GSM2854552	1	0	cancer/benign	NA
GSM2854553	1	0	cancer/benign	NA
GSM2854554	1	0	cancer/benign	NA
GSM2854555	1	0	cancer/benign	NA
GSM2854556	1	0	cancer/benign	NA
GSM2854557	1	0	cancer/benign	NA
GSM2854558	1	0	cancer/benign	NA
GSM2854559	1	0	cancer/benign	NA
GSM2854560	1	0	cancer/benign	NA
GSM2854561	1	0	cancer/benign	NA
GSM2854562	1	0	cancer/benign	NA
GSM2854563	1	0	cancer/benign	NA
GSM2854564	1	0	cancer/benign	NA
GSM2854565	1	0	cancer/benign	NA
GSM2854566	1	0	cancer/benign	NA
GSM2854567	1	0	cancer/benign	NA
GSM2854568	1	0	cancer/benign	NA
GSM2854569	1	0	cancer/benign	NA
GSM2854570	1	0	cancer/benign	NA
GSM2854571	1	0	cancer/benign	NA
GSM2854572	1	0	cancer/benign	NA
GSM2854573	1	0	cancer/benign	NA
GSM2854574	1	0	cancer/benign	NA
GSM2854575	1	0	cancer/benign	NA
GSM2854576	1	0	cancer/benign	NA
GSM2854577	1	0	cancer/benign	NA
GSM2854578	1	0	cancer/benign	NA
GSM2854579	1	0	cancer/benign	NA
GSM2854580	1	0	cancer/benign	NA
GSM2854581	1	0	cancer/benign	NA
GSM2854582	1	0	cancer/benign	NA
GSM2854583	1	0	cancer/benign	NA
GSM2854584	1	0	cancer/benign	NA
GSM2854585	1	0	cancer/benign	NA
GSM2854586	1	0	cancer/benign	NA
GSM2854587	1	0	cancer/benign	NA
GSM2854588	1	0	cancer/benign	NA
GSM2854589	1	0	cancer/benign	NA
GSM2854590	1	0	cancer/benign	NA
GSM2854591	1	0	cancer/benign	NA
GSM2854592	1	0	cancer/benign	NA
GSM2854593	1	0	cancer/benign	NA
GSM2854594	1	0	cancer/benign	NA
GSM2854595	1	0	cancer/benign	NA
GSM2854596	1	0	cancer/benign	NA
GSM2854597	1	0	cancer/benign	NA
GSM2854598	1	0	cancer/benign	NA
GSM2854599	1	0	cancer/benign	NA
GSM2854600	1	0	cancer/benign	NA
GSM2854601	1	0	cancer/benign	NA
GSM2854602	1	0	cancer/benign	NA
GSM2854603	1	0	cancer/benign	NA
GSM2854604	1	0	cancer/benign	NA
GSM2854605	1	0	cancer/benign	NA
GSM2854606	1	0	cancer/benign	NA
GSM2854607	1	0	cancer/benign	NA
GSM2854608	1	0	cancer/benign	NA
GSM2854609	1	0	cancer/benign	NA
GSM2854610	1	0	cancer/benign	NA
GSM2854611	1	0	cancer/benign	NA
GSM2854612	1	0	cancer/benign	NA
GSM2854613	1	0	cancer/benign	NA
GSM2854614	1	0	cancer/benign	NA
GSM2854615	1	0	cancer/benign	NA
GSM2854616	1	0	cancer/benign	NA
GSM2854617	1	0	cancer/benign	NA
GSM2854618	1	0	cancer/benign	NA
GSM2854619	1	0	cancer/benign	NA
GSM2854620	1	0	cancer/benign	NA
GSM2854621	1	0	cancer/benign	NA
GSM2854622	1	0	cancer/benign	NA
GSM2854623	1	0	cancer/benign	NA
GSM2854624	1	0	cancer/benign	NA
GSM2854625	1	0	cancer/benign	NA
GSM2854626	1	0	cancer/benign	NA
GSM2854627	1	0	cancer/benign	NA
GSM2854628	1	0	cancer/benign	NA
GSM2854629	1	0	cancer/benign	NA
GSM2854630	1	0	cancer/benign	NA
GSM2854631	1	0	cancer/benign	NA
GSM2854632	1	0	cancer/benign	NA
GSM2854633	1	0	cancer/benign	NA
GSM2854634	1	0	cancer/benign	NA
GSM2854635	1	0	cancer/benign	NA
GSM2854636	1	0	cancer/benign	NA
GSM2854637	1	0	cancer/benign	NA
GSM2854638	1	0	cancer/benign	NA
GSM2854639	1	0	cancer/benign	NA
GSM2854640	1	0	cancer/benign	NA
GSM2854641	1	0	cancer/benign	NA
GSM2854642	1	0	cancer/benign	NA
GSM2854643	1	0	cancer/benign	NA
GSM2854644	1	0	cancer/benign	NA
GSM2854645	1	0	cancer/benign	NA
GSM2854646	1	0	cancer/benign	NA
GSM2854647	1	0	cancer/benign	NA
GSM2854648	1	0	cancer/benign	NA
GSM2854649	1	0	cancer/benign	NA
GSM2854650	1	0	cancer/benign	NA
GSM2854651	1	0	cancer/benign	NA
GSM2854652	1	0	cancer/benign	NA
GSM2854653	1	0	cancer/benign	NA
GSM2854654	0.748626165	0.251373835	cancer/benign	NA
GSM2854655	1	0	cancer/benign	NA
GSM2854656	1	0	cancer/benign	NA
GSM2854657	1	0	cancer/benign	NA
GSM2854658	1	0	cancer/benign	NA
GSM2854659	1	0	cancer/benign	NA
GSM2854660	1	0	cancer/benign	NA
GSM2854661	1	0	cancer/benign	NA
GSM2854662	1	0	cancer/benign	NA
GSM2854663	1	0	cancer/benign	NA
GSM2854664	1	0	cancer/benign	NA
GSM2854665	1	0	cancer/benign	NA
GSM2854666	1	0	cancer/benign	NA
GSM2854667	0.748626165	0.251373835	cancer/benign	NA
GSM2854668	1	0	cancer/benign	NA
GSM2854669	1	0	cancer/benign	NA
GSM2854670	1	0	cancer/benign	NA
GSM2854671	1	0	cancer/benign	NA
GSM2854672	1	0	cancer/benign	NA
GSM2854673	1	0	cancer/benign	NA
GSM2854674	1	0	cancer/benign	NA
GSM2854675	1	0	cancer/benign	NA
GSM2854676	1	0	cancer/benign	NA
GSM2854677	1	0	cancer/benign	NA
GSM2854678	1	0	cancer/benign	NA
GSM2854679	1	0	cancer/benign	NA
GSM2854680	1	0	cancer/benign	NA
GSM2854681	1	0	cancer/benign	NA
GSM2854682	1	0	cancer/benign	NA
GSM2854683	1	0	cancer/benign	NA
GSM2854684	1	0	cancer/benign	NA
GSM2854685	1	0	cancer/benign	NA
GSM2854686	1	0	cancer/benign	NA
GSM2854687	1	0	cancer/benign	NA
GSM2854688	1	0	cancer/benign	NA
GSM2854689	1	0	cancer/benign	NA
GSM2854690	1	0	cancer/benign	NA
GSM2854691	1	0	cancer/benign	NA
GSM2854692	1	0	cancer/benign	NA
GSM2854693	1	0	cancer/benign	NA
GSM2854694	1	0	cancer/benign	NA
GSM2854695	1	0	cancer/benign	NA
GSM2854696	0.752425154	0.247574846	cancer/benign	NA
GSM2854697	0.752425154	0.247574846	cancer/benign	NA
GSM2854698	1	0	cancer/benign	NA
GSM2854699	1	0	cancer/benign	NA
GSM2854700	0.752425154	0.247574846	cancer/benign	NA
GSM2854701	1	0	cancer/benign	NA
GSM2854702	1	0	cancer/benign	NA
GSM2854703	1	0	cancer/benign	NA
GSM2854704	1	0	cancer/benign	NA
GSM2854705	1	0	cancer/benign	NA
GSM2854706	1	0	cancer/benign	NA
GSM2854707	1	0	cancer/benign	NA
GSM2854708	1	0	cancer/benign	NA
GSM2854709	1	0	cancer/benign	NA
GSM2854710	1	0	cancer/benign	NA
GSM2854711	1	0	cancer/benign	NA
GSM2854712	0.752425154	0.247574846	cancer/benign	NA
GSM2854713	1	0	cancer/benign	NA
GSM2854714	1	0	cancer/benign	NA
GSM2854715	1	0	cancer/benign	NA
GSM2854716	1	0	cancer/benign	NA
GSM2854717	1	0	cancer/benign	NA
GSM2854718	1	0	cancer/benign	NA
GSM2854719	1	0	cancer/benign	NA
GSM2854720	1	0	cancer/benign	NA
GSM2854721	1	0	cancer/benign	NA
GSM2854722	0.498794764	0.501205236	non_cancer/non_benign	NA
GSM2854723	1	0	cancer/benign	NA
GSM2854724	1	0	cancer/benign	NA
GSM2854725	1	0	cancer/benign	NA
GSM2854726	1	0	cancer/benign	NA
GSM2854727	1	0	cancer/benign	NA
GSM2854728	1	0	cancer/benign	NA
GSM2854729	1	0	cancer/benign	NA
GSM2854730	1	0	cancer/benign	NA
GSM2854731	1	0	cancer/benign	NA
GSM2854732	1	0	cancer/benign	NA
GSM2854733	1	0	cancer/benign	NA
GSM2854734	1	0	cancer/benign	NA
GSM2854735	1	0	cancer/benign	NA
GSM2854736	1	0	cancer/benign	NA
GSM2854737	1	0	cancer/benign	NA
GSM2854738	1	0	cancer/benign	NA
GSM2854739	1	0	cancer/benign	NA
GSM2854740	1	0	cancer/benign	NA
GSM2854741	1	0	cancer/benign	NA
GSM2854742	1	0	cancer/benign	NA
GSM2854743	1	0	cancer/benign	NA
GSM2854744	1	0	cancer/benign	NA
GSM2854745	0.752425154	0.247574846	cancer/benign	NA
GSM2854746	0.498794764	0.501205236	non_cancer/non_benign	NA
GSM2854747	1	0	cancer/benign	NA
GSM2854748	1	0	cancer/benign	NA
GSM2854749	1	0	cancer/benign	NA
GSM2854750	1	0	cancer/benign	NA
GSM2854751	1	0	cancer/benign	NA
GSM2854752	1	0	cancer/benign	NA
GSM2854753	1	0	cancer/benign	NA
GSM2854754	1	0	cancer/benign	NA
GSM3063093	1	0	cancer/benign	NA
GSM3063094	1	0	cancer/benign	NA
GSM3063095	1	0	cancer/benign	NA
GSM3063096	1	0	cancer/benign	NA
GSM3063097	1	0	cancer/benign	NA
GSM3063098	1	0	cancer/benign	NA
GSM3063099	1	0	cancer/benign	NA
GSM3063100	1	0	cancer/benign	NA
GSM3063101	1	0	cancer/benign	NA
GSM3063102	1	0	cancer/benign	NA
GSM3063103	1	0	cancer/benign	NA
GSM3063104	1	0	cancer/benign	NA
GSM3063105	1	0	cancer/benign	NA
GSM3063106	1	0	cancer/benign	NA
GSM3063107	1	0	cancer/benign	NA
GSM3063108	1	0	cancer/benign	NA
GSM3063109	1	0	cancer/benign	NA
GSM3063110	1	0	cancer/benign	NA
GSM3063111	1	0	cancer/benign	NA
GSM3063112	1	0	cancer/benign	NA
GSM3063113	1	0	cancer/benign	NA
GSM3063114	1	0	cancer/benign	NA
GSM3063115	1	0	cancer/benign	NA
GSM3063116	1	0	cancer/benign	NA
GSM3063117	1	0	cancer/benign	NA
GSM3063118	1	0	cancer/benign	NA
GSM3063119	1	0	cancer/benign	NA
GSM3063120	1	0	cancer/benign	NA
GSM3063121	1	0	cancer/benign	NA
GSM3063122	0.74636961	0.25363039	cancer/benign	NA
GSM3063123	1	0	cancer/benign	NA
GSM3063124	1	0	cancer/benign	NA
GSM3063125	1	0	cancer/benign	NA
GSM3063126	1	0	cancer/benign	NA
GSM3063127	1	0	cancer/benign	NA
GSM3063128	0.752425154	0.247574846	cancer/benign	NA
GSM3063129	1	0	cancer/benign	NA
GSM3063130	1	0	cancer/benign	NA
GSM3063131	1	0	cancer/benign	NA
GSM3063132	1	0	cancer/benign	NA
GSM3063133	1	0	cancer/benign	NA
GSM3063134	1	0	cancer/benign	NA
GSM3063135	1	0	cancer/benign	NA
GSM3063136	1	0	cancer/benign	NA
GSM3063137	1	0	cancer/benign	NA
GSM3063138	1	0	cancer/benign	NA
GSM3063139	1	0	cancer/benign	NA
GSM3063140	1	0	cancer/benign	NA
GSM3063141	1	0	cancer/benign	NA
GSM3063142	1	0	cancer/benign	NA
GSM3063143	1	0	cancer/benign	NA
GSM3063144	1	0	cancer/benign	NA
GSM3063145	1	0	cancer/benign	NA
GSM3063146	1	0	cancer/benign	NA
GSM3063147	1	0	cancer/benign	NA
GSM3063148	1	0	cancer/benign	NA
GSM3063149	1	0	cancer/benign	NA
GSM3063150	1	0	cancer/benign	NA
GSM3063151	0.752579072	0.247420928	cancer/benign	NA
GSM3063152	1	0	cancer/benign	NA
GSM3063153	1	0	cancer/benign	NA
GSM3063154	1	0	cancer/benign	NA
GSM3063155	1	0	cancer/benign	NA
GSM3063156	1	0	cancer/benign	NA
GSM3063157	1	0	cancer/benign	NA
GSM3063158	1	0	cancer/benign	NA
GSM3063159	1	0	cancer/benign	NA
GSM3063160	1	0	cancer/benign	NA
GSM3063161	1	0	cancer/benign	NA
GSM3063162	1	0	cancer/benign	NA
GSM3063163	1	0	cancer/benign	NA
GSM3063164	1	0	cancer/benign	NA
GSM3063165	1	0	cancer/benign	NA
GSM3063166	1	0	cancer/benign	NA
GSM3063167	1	0	cancer/benign	NA
GSM3063168	1	0	cancer/benign	NA
GSM3063169	1	0	cancer/benign	NA
GSM3063170	1	0	cancer/benign	NA
GSM3063171	1	0	cancer/benign	NA
GSM3063172	1	0	cancer/benign	NA
GSM3063173	1	0	cancer/benign	NA
GSM3063174	1	0	cancer/benign	NA
GSM3063175	1	0	cancer/benign	NA
GSM3063176	1	0	cancer/benign	NA
GSM3063177	1	0	cancer/benign	NA
GSM3063178	1	0	cancer/benign	NA
GSM3063179	1	0	cancer/benign	NA
GSM3063180	1	0	cancer/benign	NA
GSM3063181	1	0	cancer/benign	NA
GSM3063182	1	0	cancer/benign	NA
GSM3063183	1	0	cancer/benign	NA
GSM3063184	1	0	cancer/benign	NA
GSM3063185	1	0	cancer/benign	NA
GSM3063186	1	0	cancer/benign	NA
GSM3063187	1	0	cancer/benign	NA
GSM3063188	1	0	cancer/benign	NA
GSM3063189	1	0	cancer/benign	NA
GSM3063190	1	0	cancer/benign	NA
GSM3063191	1	0	cancer/benign	NA
GSM3063192	1	0	cancer/benign	NA
GSM3063193	1	0	cancer/benign	NA
GSM3063194	1	0	cancer/benign	NA
GSM3063195	1	0	cancer/benign	NA
GSM3063196	1	0	cancer/benign	NA
GSM3063197	0.752425154	0.247574846	cancer/benign	NA
GSM3063198	1	0	cancer/benign	NA
GSM3063199	0.748626165	0.251373835	cancer/benign	NA
GSM3063200	1	0	cancer/benign	NA
GSM3063201	1	0	cancer/benign	NA
GSM3063202	1	0	cancer/benign	NA
GSM3063203	1	0	cancer/benign	NA
GSM3063204	1	0	cancer/benign	NA
GSM3063205	1	0	cancer/benign	NA
GSM3063206	1	0	cancer/benign	NA
GSM3063207	1	0	cancer/benign	NA
GSM3063208	1	0	cancer/benign	NA
GSM3063209	1	0	cancer/benign	NA
GSM3063210	1	0	cancer/benign	NA
GSM3063211	1	0	cancer/benign	NA
GSM3063212	1	0	cancer/benign	NA
GSM3063213	1	0	cancer/benign	NA
GSM3063214	1	0	cancer/benign	NA
GSM3063215	1	0	cancer/benign	NA
GSM3063216	1	0	cancer/benign	NA
GSM3063217	1	0	cancer/benign	NA
GSM3063218	1	0	cancer/benign	NA
GSM3063219	1	0	cancer/benign	NA
GSM3063220	1	0	cancer/benign	NA
GSM3063221	1	0	cancer/benign	NA
GSM3063222	1	0	cancer/benign	NA
GSM3063223	1	0	cancer/benign	NA
GSM3063224	1	0	cancer/benign	NA
GSM3063225	1	0	cancer/benign	NA
GSM3063226	1	0	cancer/benign	NA
GSM3063227	1	0	cancer/benign	NA
GSM3063228	1	0	cancer/benign	NA
GSM3063229	1	0	cancer/benign	NA
GSM3063230	1	0	cancer/benign	NA
GSM3063231	1	0	cancer/benign	NA
GSM3063232	1	0	cancer/benign	NA
GSM3063233	1	0	cancer/benign	NA
GSM3063234	1	0	cancer/benign	NA
GSM3063235	1	0	cancer/benign	NA
GSM3063236	1	0	cancer/benign	NA
GSM3063237	1	0	cancer/benign	NA
GSM3063238	1	0	cancer/benign	NA
GSM3063239	1	0	cancer/benign	NA
GSM3063240	1	0	cancer/benign	NA
GSM3063241	1	0	cancer/benign	NA
GSM3063242	1	0	cancer/benign	NA
GSM3063243	1	0	cancer/benign	NA
GSM3063244	1	0	cancer/benign	NA
GSM3063245	1	0	cancer/benign	NA
GSM3063246	1	0	cancer/benign	NA
GSM3063247	1	0	cancer/benign	NA
GSM3063248	1	0	cancer/benign	NA
GSM3063249	1	0	cancer/benign	NA
GSM3063250	1	0	cancer/benign	NA
GSM3063251	1	0	cancer/benign	NA
GSM3063252	1	0	cancer/benign	NA
GSM3063253	1	0	cancer/benign	NA
GSM3063254	0.748626165	0.251373835	cancer/benign	NA
GSM3063255	1	0	cancer/benign	NA
GSM3063256	1	0	cancer/benign	NA
GSM3063257	1	0	cancer/benign	NA
GSM3063258	1	0	cancer/benign	NA
GSM3063259	1	0	cancer/benign	NA
GSM3063260	1	0	cancer/benign	NA
GSM3063261	1	0	cancer/benign	NA
GSM3063262	1	0	cancer/benign	NA
GSM3063263	1	0	cancer/benign	NA
GSM3063264	1	0	cancer/benign	NA
GSM3063265	1	0	cancer/benign	NA
GSM3063266	1	0	cancer/benign	NA
GSM3063267	1	0	cancer/benign	NA
GSM3063268	1	0	cancer/benign	NA
GSM3063269	1	0	cancer/benign	NA
GSM3063270	1	0	cancer/benign	NA
GSM3063271	1	0	cancer/benign	NA
GSM3063272	1	0	cancer/benign	NA
GSM3063273	1	0	cancer/benign	NA
GSM3063274	1	0	cancer/benign	NA
GSM3063275	1	0	cancer/benign	NA
GSM3063276	1	0	cancer/benign	NA
GSM3063277	1	0	cancer/benign	NA
GSM3063278	1	0	cancer/benign	NA
GSM3063279	1	0	cancer/benign	NA
GSM3063280	1	0	cancer/benign	NA
GSM3063281	1	0	cancer/benign	NA
GSM3063282	1	0	cancer/benign	NA
GSM3063283	1	0	cancer/benign	NA
GSM3063284	1	0	cancer/benign	NA
GSM3063285	1	0	cancer/benign	NA
GSM3063286	1	0	cancer/benign	NA
GSM3063287	1	0	cancer/benign	NA
GSM3063288	1	0	cancer/benign	NA
GSM3063289	1	0	cancer/benign	NA
GSM3063290	1	0	cancer/benign	NA
GSM3063291	1	0	cancer/benign	NA
GSM3063292	1	0	cancer/benign	NA
GSM3063293	1	0	cancer/benign	NA
GSM3063294	1	0	cancer/benign	NA
GSM3063295	1	0	cancer/benign	NA
GSM3063296	1	0	cancer/benign	NA
GSM3063297	1	0	cancer/benign	NA
GSM3063298	1	0	cancer/benign	NA
GSM3063299	1	0	cancer/benign	NA
GSM3063300	1	0	cancer/benign	NA
GSM3063301	1	0	cancer/benign	NA
GSM3063302	1	0	cancer/benign	NA
GSM3063303	1	0	cancer/benign	NA
GSM3063304	1	0	cancer/benign	NA
GSM3063305	1	0	cancer/benign	NA
GSM3063306	1	0	cancer/benign	NA
GSM3063307	1	0	cancer/benign	NA
GSM3063308	1	0	cancer/benign	NA
GSM3063309	1	0	cancer/benign	NA
GSM3063310	1	0	cancer/benign	NA
GSM3063311	1	0	cancer/benign	NA
GSM3063312	1	0	cancer/benign	NA
GSM3063313	1	0	cancer/benign	NA
GSM3063314	1	0	cancer/benign	NA
GSM3063315	1	0	cancer/benign	NA
GSM3063316	1	0	cancer/benign	NA
GSM3063317	1	0	cancer/benign	NA
GSM3063318	1	0	cancer/benign	NA
GSM3063319	1	0	cancer/benign	NA
GSM3063320	1	0	cancer/benign	NA
GSM3063321	1	0	cancer/benign	NA
GSM3063322	1	0	cancer/benign	NA
GSM3063323	1	0	cancer/benign	NA
GSM3063324	1	0	cancer/benign	NA
GSM3063325	1	0	cancer/benign	NA
GSM3063326	1	0	cancer/benign	NA
GSM3063327	1	0	cancer/benign	NA
GSM3063328	1	0	cancer/benign	NA
GSM3063329	1	0	cancer/benign	NA
GSM3063330	1	0	cancer/benign	NA
GSM3063331	1	0	cancer/benign	NA
GSM3063332	1	0	cancer/benign	NA
GSM3063333	1	0	cancer/benign	NA
GSM3063334	1	0	cancer/benign	NA
GSM3063335	1	0	cancer/benign	NA
GSM3063336	1	0	cancer/benign	NA
GSM3063337	1	0	cancer/benign	NA
GSM3063338	1	0	cancer/benign	NA
GSM3063339	1	0	cancer/benign	NA
GSM3063340	1	0	cancer/benign	NA
GSM3063341	1	0	cancer/benign	NA
GSM3063342	1	0	cancer/benign	NA
GSM3063343	1	0	cancer/benign	NA
GSM3063344	1	0	cancer/benign	NA
GSM3063345	1	0	cancer/benign	NA
GSM3063346	1	0	cancer/benign	NA
GSM3063347	1	0	cancer/benign	NA
GSM3063348	1	0	cancer/benign	NA
GSM3063349	1	0	cancer/benign	NA
GSM3063350	1	0	cancer/benign	NA
GSM3063351	1	0	cancer/benign	NA
GSM3063352	1	0	cancer/benign	NA
GSM3063353	1	0	cancer/benign	NA
GSM3063354	1	0	cancer/benign	NA
GSM3063355	1	0	cancer/benign	NA
GSM3063356	1	0	cancer/benign	NA
GSM3063357	1	0	cancer/benign	NA
GSM3063358	1	0	cancer/benign	NA
GSM3063359	1	0	cancer/benign	NA
GSM3063360	1	0	cancer/benign	NA
GSM3063361	1	0	cancer/benign	NA
GSM3063362	1	0	cancer/benign	NA
GSM3063363	1	0	cancer/benign	NA
GSM3063364	0.74636961	0.25363039	cancer/benign	NA
GSM3063365	1	0	cancer/benign	NA
GSM3063366	1	0	cancer/benign	NA
GSM3063367	1	0	cancer/benign	NA
GSM3063368	1	0	cancer/benign	NA
GSM3063369	0.752579072	0.247420928	cancer/benign	NA
GSM3063370	1	0	cancer/benign	NA
GSM3063371	1	0	cancer/benign	NA
GSM3063372	1	0	cancer/benign	NA
GSM3063373	1	0	cancer/benign	NA
GSM3063374	0.748626165	0.251373835	cancer/benign	NA
GSM3063375	1	0	cancer/benign	NA
GSM3063376	1	0	cancer/benign	NA
GSM3063377	1	0	cancer/benign	NA
GSM3063378	1	0	cancer/benign	NA
GSM3063379	1	0	cancer/benign	NA
GSM3063380	1	0	cancer/benign	NA
GSM3063381	1	0	cancer/benign	NA
GSM3063382	1	0	cancer/benign	NA
GSM3063383	1	0	cancer/benign	NA
GSM3063384	1	0	cancer/benign	NA
GSM3063385	1	0	cancer/benign	NA
GSM3063386	1	0	cancer/benign	NA
GSM3063387	0.74636961	0.25363039	cancer/benign	NA
GSM3063388	1	0	cancer/benign	NA
GSM3063389	1	0	cancer/benign	NA
GSM3063390	0.74636961	0.25363039	cancer/benign	NA
GSM3063391	1	0	cancer/benign	NA
GSM3063392	1	0	cancer/benign	NA
GSM3063393	1	0	cancer/benign	NA
GSM3063394	1	0	cancer/benign	NA
GSM3063395	1	0	cancer/benign	NA
GSM3063396	1	0	cancer/benign	NA
GSM3063397	1	0	cancer/benign	NA
GSM3063398	1	0	cancer/benign	NA
GSM3063399	1	0	cancer/benign	NA
GSM3063400	1	0	cancer/benign	NA
GSM3063401	1	0	cancer/benign	NA
GSM3063402	1	0	cancer/benign	NA
GSM3063403	1	0	cancer/benign	NA
GSM3063404	1	0	cancer/benign	NA
GSM3063405	1	0	cancer/benign	NA
GSM3063406	1	0	cancer/benign	NA
GSM3063407	1	0	cancer/benign	NA
GSM3063408	1	0	cancer/benign	NA
GSM3063409	1	0	cancer/benign	NA
GSM3063410	1	0	cancer/benign	NA
GSM3063411	1	0	cancer/benign	NA
GSM3063412	0.752425154	0.247574846	cancer/benign	NA
GSM3063413	1	0	cancer/benign	NA
GSM3063414	1	0	cancer/benign	NA
GSM3063415	1	0	cancer/benign	NA
GSM3063416	1	0	cancer/benign	NA
GSM3063417	1	0	cancer/benign	NA
GSM3063418	1	0	cancer/benign	NA
GSM3063419	1	0	cancer/benign	NA
GSM3063420	1	0	cancer/benign	NA
GSM3063421	1	0	cancer/benign	NA
GSM3063422	1	0	cancer/benign	NA
GSM3063423	1	0	cancer/benign	NA
GSM3063424	1	0	cancer/benign	NA
GSM3063425	1	0	cancer/benign	NA
GSM3063426	1	0	cancer/benign	NA
GSM3063427	1	0	cancer/benign	NA
GSM3063428	1	0	cancer/benign	NA
GSM3063429	1	0	cancer/benign	NA
GSM3063430	1	0	cancer/benign	NA
GSM3063431	1	0	cancer/benign	NA
GSM3063432	1	0	cancer/benign	NA
GSM3063433	1	0	cancer/benign	NA
GSM3063434	1	0	cancer/benign	NA
GSM3063435	1	0	cancer/benign	NA
GSM3063436	1	0	cancer/benign	NA
GSM3063437	1	0	cancer/benign	NA
GSM3063438	1	0	cancer/benign	NA
GSM3063439	1	0	cancer/benign	NA
GSM3063440	1	0	cancer/benign	NA
GSM3063441	1	0	cancer/benign	NA
GSM3063442	1	0	cancer/benign	NA
GSM3063443	1	0	cancer/benign	NA
GSM3063444	1	0	cancer/benign	NA
GSM3063445	1	0	cancer/benign	NA
GSM3063446	1	0	cancer/benign	NA
GSM3063447	1	0	cancer/benign	NA
GSM3063448	1	0	cancer/benign	NA
GSM3063449	1	0	cancer/benign	NA
GSM3063450	1	0	cancer/benign	NA
GSM3063451	1	0	cancer/benign	NA
GSM3063452	1	0	cancer/benign	NA
GSM3063453	1	0	cancer/benign	NA
GSM3063454	1	0	cancer/benign	NA
GSM3063455	1	0	cancer/benign	NA
GSM3063456	1	0	cancer/benign	NA
GSM3063457	1	0	cancer/benign	NA
GSM3063458	1	0	cancer/benign	NA
GSM3063459	1	0	cancer/benign	NA
GSM3063460	1	0	cancer/benign	NA
GSM3063461	1	0	cancer/benign	NA
GSM3063462	1	0	cancer/benign	NA
GSM3063463	1	0	cancer/benign	NA
GSM3063464	1	0	cancer/benign	NA
GSM3063465	1	0	cancer/benign	NA
GSM3063466	1	0	cancer/benign	NA
GSM3063467	1	0	cancer/benign	NA
GSM3063468	1	0	cancer/benign	NA
GSM3063469	1	0	cancer/benign	NA
GSM3063470	1	0	cancer/benign	NA
GSM3063471	1	0	cancer/benign	NA
GSM3063472	1	0	cancer/benign	NA
GSM3063473	1	0	cancer/benign	NA
GSM3063474	1	0	cancer/benign	NA
GSM3063475	1	0	cancer/benign	NA
GSM3063476	1	0	cancer/benign	NA
GSM3063477	1	0	cancer/benign	NA
GSM3063478	1	0	cancer/benign	NA
GSM3063479	1	0	cancer/benign	NA
GSM3063480	1	0	cancer/benign	NA
GSM3063481	1	0	cancer/benign	NA
GSM3063482	1	0	cancer/benign	NA
GSM3063483	1	0	cancer/benign	NA
GSM3063484	1	0	cancer/benign	NA
GSM3063485	1	0	cancer/benign	NA
GSM3063486	1	0	cancer/benign	NA
GSM3063487	1	0	cancer/benign	NA
GSM3063488	1	0	cancer/benign	NA
GSM3063489	1	0	cancer/benign	NA
GSM3063490	1	0	cancer/benign	NA
GSM3063491	1	0	cancer/benign	NA
GSM3063492	1	0	cancer/benign	NA
GSM3063493	1	0	cancer/benign	NA
GSM3063494	1	0	cancer/benign	NA
GSM3063495	1	0	cancer/benign	NA
GSM3063496	1	0	cancer/benign	NA
GSM3063497	1	0	cancer/benign	NA
GSM3063498	1	0	cancer/benign	NA
GSM3063499	1	0	cancer/benign	NA
GSM3063500	1	0	cancer/benign	NA
GSM3063501	1	0	cancer/benign	NA
GSM3063502	1	0	cancer/benign	NA
GSM3063503	1	0	cancer/benign	NA
GSM3063504	1	0	cancer/benign	NA
GSM3063505	1	0	cancer/benign	NA
GSM3063506	1	0	cancer/benign	NA
GSM3063507	1	0	cancer/benign	NA
GSM3063508	1	0	cancer/benign	NA
GSM3063509	1	0	cancer/benign	NA
GSM3063510	1	0	cancer/benign	NA
GSM3063511	1	0	cancer/benign	NA
GSM3063512	1	0	cancer/benign	NA
GSM3063513	1	0	cancer/benign	NA
GSM3063514	0.752425154	0.247574846	cancer/benign	NA
GSM3063515	1	0	cancer/benign	NA
GSM3063516	1	0	cancer/benign	NA
GSM3063517	1	0	cancer/benign	NA
GSM3063518	0.748626165	0.251373835	cancer/benign	NA
GSM3063519	1	0	cancer/benign	NA
GSM3063520	1	0	cancer/benign	NA
GSM3063521	1	0	cancer/benign	NA
GSM3063522	1	0	cancer/benign	NA
GSM3063523	1	0	cancer/benign	NA
GSM3063524	1	0	cancer/benign	NA
GSM3063525	1	0	cancer/benign	NA
GSM3063526	1	0	cancer/benign	NA
GSM3063527	1	0	cancer/benign	NA
GSM3063528	1	0	cancer/benign	NA
GSM3063529	1	0	cancer/benign	NA
GSM3063530	1	0	cancer/benign	NA
GSM3063531	1	0	cancer/benign	NA
GSM3063532	1	0	cancer/benign	NA
GSM3063533	1	0	cancer/benign	NA
GSM3063534	1	0	cancer/benign	NA
GSM3063535	1	0	cancer/benign	NA
GSM3063536	0.748626165	0.251373835	cancer/benign	NA
GSM3063537	1	0	cancer/benign	NA
GSM3063538	1	0	cancer/benign	NA
GSM3063539	1	0	cancer/benign	NA
GSM3063540	1	0	cancer/benign	NA
GSM3063541	1	0	cancer/benign	NA
GSM3063542	1	0	cancer/benign	NA
GSM3063543	1	0	cancer/benign	NA
GSM3063544	1	0	cancer/benign	NA
GSM3063545	1	0	cancer/benign	NA
GSM3063546	1	0	cancer/benign	NA
GSM3063547	0.748626165	0.251373835	cancer/benign	NA
GSM3063548	1	0	cancer/benign	NA
GSM3063549	1	0	cancer/benign	NA
GSM3063550	1	0	cancer/benign	NA
GSM3063551	1	0	cancer/benign	NA
GSM3063552	1	0	cancer/benign	NA
GSM3063553	1	0	cancer/benign	NA
GSM3063554	1	0	cancer/benign	NA
GSM3063555	1	0	cancer/benign	NA
GSM3063556	1	0	cancer/benign	NA
GSM3063557	1	0	cancer/benign	NA
GSM3063558	1	0	cancer/benign	NA
GSM3063559	1	0	cancer/benign	NA
GSM3063560	1	0	cancer/benign	NA
GSM3063561	1	0	cancer/benign	NA
GSM3063562	1	0	cancer/benign	NA
GSM3063563	1	0	cancer/benign	NA
GSM3063564	1	0	cancer/benign	NA
GSM3063565	1	0	cancer/benign	NA
GSM3063566	0.748626165	0.251373835	cancer/benign	NA
GSM3063567	1	0	cancer/benign	NA
GSM3063568	1	0	cancer/benign	NA
GSM3063569	1	0	cancer/benign	NA
GSM3063570	1	0	cancer/benign	NA
GSM3063571	1	0	cancer/benign	NA
GSM3063572	1	0	cancer/benign	NA
GSM3063573	1	0	cancer/benign	NA
GSM3063574	1	0	cancer/benign	NA
GSM3063575	1	0	cancer/benign	NA
GSM3063576	1	0	cancer/benign	NA
GSM3063577	1	0	cancer/benign	NA
GSM3063578	1	0	cancer/benign	NA
GSM3063579	1	0	cancer/benign	NA
GSM3063580	1	0	cancer/benign	NA
GSM3063581	1	0	cancer/benign	NA
GSM3063582	1	0	cancer/benign	NA
GSM3063583	1	0	cancer/benign	NA
GSM3063584	1	0	cancer/benign	NA
GSM3063585	1	0	cancer/benign	NA
GSM3063586	1	0	cancer/benign	NA
GSM3063587	1	0	cancer/benign	NA
GSM3063588	1	0	cancer/benign	NA
GSM3063589	1	0	cancer/benign	NA
GSM3063590	1	0	cancer/benign	NA
GSM3063591	1	0	cancer/benign	NA
GSM3063592	1	0	cancer/benign	NA
GSM3063593	1	0	cancer/benign	NA
GSM3063594	1	0	cancer/benign	NA
GSM3063595	1	0	cancer/benign	NA
GSM3063596	1	0	cancer/benign	NA
GSM3063597	1	0	cancer/benign	NA
GSM3063598	1	0	cancer/benign	NA
GSM3063599	1	0	cancer/benign	NA
GSM3063600	1	0	cancer/benign	NA
GSM3063601	1	0	cancer/benign	NA
GSM3063602	1	0	cancer/benign	NA
GSM3063603	1	0	cancer/benign	NA
GSM3063604	1	0	cancer/benign	NA
GSM3063605	1	0	cancer/benign	NA
GSM3063606	1	0	cancer/benign	NA
GSM3063607	1	0	cancer/benign	NA
GSM3063608	1	0	cancer/benign	NA
GSM3063609	1	0	cancer/benign	NA
GSM3063610	1	0	cancer/benign	NA
GSM3063611	1	0	cancer/benign	NA
GSM3063612	1	0	cancer/benign	NA
GSM3063613	1	0	cancer/benign	NA
GSM3063614	1	0	cancer/benign	NA
GSM3063615	1	0	cancer/benign	NA
GSM3063616	1	0	cancer/benign	NA
GSM3063617	1	0	cancer/benign	NA
GSM3063618	1	0	cancer/benign	NA
GSM3063619	1	0	cancer/benign	NA
GSM3063620	1	0	cancer/benign	NA
GSM3063621	1	0	cancer/benign	NA
GSM3063622	1	0	cancer/benign	NA
GSM3063623	1	0	cancer/benign	NA
GSM3063624	1	0	cancer/benign	NA
GSM3063625	1	0	cancer/benign	NA
GSM3063626	1	0	cancer/benign	NA
GSM3063627	1	0	cancer/benign	NA
GSM3063628	1	0	cancer/benign	NA
GSM3063629	1	0	cancer/benign	NA
GSM3063630	1	0	cancer/benign	NA
GSM3063631	1	0	cancer/benign	NA
GSM3063632	1	0	cancer/benign	NA
GSM3063633	1	0	cancer/benign	NA
GSM3063634	1	0	cancer/benign	NA
GSM3063635	1	0	cancer/benign	NA
GSM3063636	1	0	cancer/benign	NA
GSM3063637	1	0	cancer/benign	NA
GSM3063638	1	0	cancer/benign	NA
GSM3063639	1	0	cancer/benign	NA
GSM3063640	1	0	cancer/benign	NA
GSM3063641	1	0	cancer/benign	NA
GSM3063642	1	0	cancer/benign	NA
GSM3063643	1	0	cancer/benign	NA
GSM3063644	1	0	cancer/benign	NA
GSM3063645	1	0	cancer/benign	NA
GSM3063646	1	0	cancer/benign	NA
GSM3063647	1	0	cancer/benign	NA
GSM3063648	1	0	cancer/benign	NA
GSM3063649	1	0	cancer/benign	NA
GSM3063650	1	0	cancer/benign	NA
GSM3063651	1	0	cancer/benign	NA
GSM3063652	1	0	cancer/benign	NA
GSM3063653	1	0	cancer/benign	NA
GSM3063654	1	0	cancer/benign	NA
GSM3063655	1	0	cancer/benign	NA
GSM3063656	1	0	cancer/benign	NA
GSM3063657	1	0	cancer/benign	NA
GSM3063658	1	0	cancer/benign	NA
GSM3063659	1	0	cancer/benign	NA
GSM3063660	1	0	cancer/benign	NA
GSM3063661	1	0	cancer/benign	NA
GSM3063662	1	0	cancer/benign	NA
GSM3063663	1	0	cancer/benign	NA
GSM3063664	1	0	cancer/benign	NA
GSM3063665	1	0	cancer/benign	NA
GSM3063666	1	0	cancer/benign	NA
GSM3063667	1	0	cancer/benign	NA
GSM3063668	1	0	cancer/benign	NA
GSM3063669	1	0	cancer/benign	NA
GSM3063670	1	0	cancer/benign	NA
GSM3063671	1	0	cancer/benign	NA
GSM3063672	1	0	cancer/benign	NA
GSM3063673	1	0	cancer/benign	NA
GSM3063674	1	0	cancer/benign	NA
GSM3063675	1	0	cancer/benign	NA
GSM3063676	1	0	cancer/benign	NA
GSM3063677	1	0	cancer/benign	NA
GSM3063678	1	0	cancer/benign	NA
GSM3063679	1	0	cancer/benign	NA
GSM3063680	1	0	cancer/benign	NA
GSM3063681	1	0	cancer/benign	NA
GSM3063682	1	0	cancer/benign	NA
GSM3063683	1	0	cancer/benign	NA
GSM3063684	1	0	cancer/benign	NA
GSM3063685	1	0	cancer/benign	NA
GSM3063686	1	0	cancer/benign	NA
GSM3063687	1	0	cancer/benign	NA
GSM3063688	1	0	cancer/benign	NA
GSM3063689	1	0	cancer/benign	NA
GSM3063690	1	0	cancer/benign	NA
GSM3063691	1	0	cancer/benign	NA
GSM3063692	1	0	cancer/benign	NA
GSM3063693	1	0	cancer/benign	NA
GSM3063694	1	0	cancer/benign	NA
GSM3063695	1	0	cancer/benign	NA
GSM3063696	1	0	cancer/benign	NA
GSM3063697	1	0	cancer/benign	NA
GSM3063698	1	0	cancer/benign	NA
GSM3063699	1	0	cancer/benign	NA
GSM3063700	1	0	cancer/benign	NA
GSM3063701	1	0	cancer/benign	NA
GSM3063702	1	0	cancer/benign	NA
GSM3063703	1	0	cancer/benign	NA
GSM3063704	1	0	cancer/benign	NA
GSM3063705	1	0	cancer/benign	NA
GSM3063706	1	0	cancer/benign	NA
GSM3063707	1	0	cancer/benign	NA
GSM3063708	1	0	cancer/benign	NA
GSM3063709	1	0	cancer/benign	NA
GSM3063710	1	0	cancer/benign	NA
GSM3063711	1	0	cancer/benign	NA
GSM3063712	1	0	cancer/benign	NA
GSM3063713	1	0	cancer/benign	NA
GSM3063714	1	0	cancer/benign	NA
GSM3063715	1	0	cancer/benign	NA
GSM3063716	1	0	cancer/benign	NA
GSM3063717	1	0	cancer/benign	NA
GSM3063718	1	0	cancer/benign	NA
GSM3063719	1	0	cancer/benign	NA
GSM3063720	1	0	cancer/benign	NA
GSM3063721	1	0	cancer/benign	NA
GSM3063722	0.748626165	0.251373835	cancer/benign	NA
GSM3063723	1	0	cancer/benign	NA
GSM3063724	0.748626165	0.251373835	cancer/benign	NA
GSM3063725	1	0	cancer/benign	NA
GSM3063726	1	0	cancer/benign	NA
GSM3063727	1	0	cancer/benign	NA
GSM3063728	0.748626165	0.251373835	cancer/benign	NA
GSM3063729	0.748626165	0.251373835	cancer/benign	NA
GSM3063730	1	0	cancer/benign	NA
GSM3063731	1	0	cancer/benign	NA
GSM3063732	1	0	cancer/benign	NA
GSM3063733	1	0	cancer/benign	NA
GSM3063734	0	1	non_cancer/non_benign	NA
GSM3063735	0	1	non_cancer/non_benign	NA
GSM3063736	0	1	non_cancer/non_benign	NA
GSM3063737	0	1	non_cancer/non_benign	NA
GSM3063738	0	1	non_cancer/non_benign	NA
GSM3063739	0	1	non_cancer/non_benign	NA
GSM3063740	0	1	non_cancer/non_benign	NA
GSM3063741	0	1	non_cancer/non_benign	NA
GSM3063742	0.247420928	0.752579072	non_cancer/non_benign	NA
GSM3063743	0	1	non_cancer/non_benign	NA
GSM3063744	0	1	non_cancer/non_benign	NA
GSM3063745	0	1	non_cancer/non_benign	NA
GSM3063746	0	1	non_cancer/non_benign	NA
GSM3063747	0	1	non_cancer/non_benign	NA
GSM3063748	0	1	non_cancer/non_benign	NA
GSM3063749	0	1	non_cancer/non_benign	NA
GSM3063750	0	1	non_cancer/non_benign	NA
GSM3063751	0	1	non_cancer/non_benign	NA
GSM3063752	0	1	non_cancer/non_benign	NA
GSM3063753	0	1	non_cancer/non_benign	NA
GSM3063754	0	1	non_cancer/non_benign	NA
GSM3063755	0.752425154	0.247574846	cancer/benign	NA
GSM3063756	0	1	non_cancer/non_benign	NA
GSM3063757	0	1	non_cancer/non_benign	NA
GSM3063758	0	1	non_cancer/non_benign	NA
GSM3063759	0	1	non_cancer/non_benign	NA
GSM3063760	0	1	non_cancer/non_benign	NA
GSM3063761	0	1	non_cancer/non_benign	NA
GSM3063762	0	1	non_cancer/non_benign	NA
GSM3063763	0	1	non_cancer/non_benign	NA
GSM3063764	0	1	non_cancer/non_benign	NA
GSM3063765	0.247420928	0.752579072	non_cancer/non_benign	NA
GSM3063766	0	1	non_cancer/non_benign	NA
GSM3063767	0	1	non_cancer/non_benign	NA
GSM3063768	0	1	non_cancer/non_benign	NA
GSM3063769	0	1	non_cancer/non_benign	NA
GSM3063770	0	1	non_cancer/non_benign	NA
GSM3063771	0	1	non_cancer/non_benign	NA
GSM3063772	0	1	non_cancer/non_benign	NA
GSM3063773	0	1	non_cancer/non_benign	NA
GSM3063774	0	1	non_cancer/non_benign	NA
GSM3063775	1	0	cancer/benign	NA
GSM3063776	1	0	cancer/benign	NA
GSM3063777	1	0	cancer/benign	NA
GSM3063778	1	0	cancer/benign	NA
GSM3063779	1	0	cancer/benign	NA
GSM3063780	1	0	cancer/benign	NA
GSM3063781	1	0	cancer/benign	NA
GSM3063782	1	0	cancer/benign	NA
GSM3063783	1	0	cancer/benign	NA
GSM3063784	1	0	cancer/benign	NA
GSM3063785	1	0	cancer/benign	NA
GSM3063786	1	0	cancer/benign	NA
GSM3063787	1	0	cancer/benign	NA
GSM3063788	1	0	cancer/benign	NA
GSM3063789	1	0	cancer/benign	NA
GSM3063790	1	0	cancer/benign	NA
GSM3063791	1	0	cancer/benign	NA
GSM3063792	1	0	cancer/benign	NA
GSM3063793	1	0	cancer/benign	NA
GSM3063794	1	0	cancer/benign	NA
GSM3063795	1	0	cancer/benign	NA
GSM3063796	1	0	cancer/benign	NA
GSM3063797	1	0	cancer/benign	NA
GSM3063798	1	0	cancer/benign	NA
GSM3063799	1	0	cancer/benign	NA
GSM3063800	1	0	cancer/benign	NA
GSM3063801	1	0	cancer/benign	NA
GSM3063802	1	0	cancer/benign	NA
GSM3063803	1	0	cancer/benign	NA
GSM3063804	1	0	cancer/benign	NA
GSM3063805	1	0	cancer/benign	NA
GSM3063806	1	0	cancer/benign	NA
GSM3063807	1	0	cancer/benign	NA
GSM3063808	1	0	cancer/benign	NA
GSM3063809	1	0	cancer/benign	NA
GSM3063810	1	0	cancer/benign	NA
GSM3063811	1	0	cancer/benign	NA
GSM3063812	1	0	cancer/benign	NA
GSM3063813	1	0	cancer/benign	NA
GSM3063814	1	0	cancer/benign	NA
GSM3063815	1	0	cancer/benign	NA
GSM3063816	1	0	cancer/benign	NA
GSM3063817	1	0	cancer/benign	NA
GSM3063818	1	0	cancer/benign	NA
GSM3063819	1	0	cancer/benign	NA
GSM3063820	1	0	cancer/benign	NA
GSM3063821	1	0	cancer/benign	NA
GSM3063822	1	0	cancer/benign	NA
GSM3063823	1	0	cancer/benign	NA
GSM3063824	1	0	cancer/benign	NA
GSM3063825	1	0	cancer/benign	NA
GSM3063826	1	0	cancer/benign	NA
GSM3063827	1	0	cancer/benign	NA
GSM3063828	1	0	cancer/benign	NA
GSM3063829	1	0	cancer/benign	NA
GSM3063830	1	0	cancer/benign	NA
GSM3063831	1	0	cancer/benign	NA
GSM3063832	1	0	cancer/benign	NA
GSM3063833	1	0	cancer/benign	NA
GSM3063834	1	0	cancer/benign	NA
GSM3063835	1	0	cancer/benign	NA
GSM3063836	1	0	cancer/benign	NA
GSM3063837	1	0	cancer/benign	NA
GSM3063838	1	0	cancer/benign	NA
GSM3063839	1	0	cancer/benign	NA
GSM3063840	1	0	cancer/benign	NA
GSM3063841	1	0	cancer/benign	NA
GSM3063842	1	0	cancer/benign	NA
GSM3063843	1	0	cancer/benign	NA
GSM3063844	1	0	cancer/benign	NA
GSM3063845	1	0	cancer/benign	NA
GSM3063846	1	0	cancer/benign	NA
GSM3063847	1	0	cancer/benign	NA
GSM3063848	1	0	cancer/benign	NA
GSM3063849	1	0	cancer/benign	NA
GSM3063850	1	0	cancer/benign	NA
GSM3063851	1	0	cancer/benign	NA
GSM3063852	1	0	cancer/benign	NA
GSM3063853	1	0	cancer/benign	NA
GSM3063854	1	0	cancer/benign	NA
GSM3063855	1	0	cancer/benign	NA
GSM3063856	1	0	cancer/benign	NA
GSM3063857	1	0	cancer/benign	NA
GSM3063858	1	0	cancer/benign	NA
GSM3063859	1	0	cancer/benign	NA
GSM3063860	1	0	cancer/benign	NA
GSM3063861	1	0	cancer/benign	NA
GSM3063862	1	0	cancer/benign	NA
GSM3063863	1	0	cancer/benign	NA
GSM3063864	1	0	cancer/benign	NA
GSM3063865	1	0	cancer/benign	NA
GSM3063866	1	0	cancer/benign	NA
GSM3063867	1	0	cancer/benign	NA
GSM3063868	1	0	cancer/benign	NA
GSM3063869	1	0	cancer/benign	NA
GSM3063870	1	0	cancer/benign	NA
GSM3063871	1	0	cancer/benign	NA
GSM3063872	1	0	cancer/benign	NA
GSM3063873	1	0	cancer/benign	NA
GSM3063874	1	0	cancer/benign	NA
GSM3063875	1	0	cancer/benign	NA
GSM3063876	1	0	cancer/benign	NA
GSM3063877	1	0	cancer/benign	NA
GSM3063878	1	0	cancer/benign	NA
GSM3063879	1	0	cancer/benign	NA
GSM3063880	1	0	cancer/benign	NA
GSM3063881	1	0	cancer/benign	NA
GSM3063882	1	0	cancer/benign	NA
GSM3063883	1	0	cancer/benign	NA
GSM3063884	1	0	cancer/benign	NA
GSM3063885	1	0	cancer/benign	NA
GSM3063886	1	0	cancer/benign	NA
GSM3063887	1	0	cancer/benign	NA
GSM3063888	1	0	cancer/benign	NA
GSM3063889	1	0	cancer/benign	NA
GSM3063890	1	0	cancer/benign	NA
GSM3063891	1	0	cancer/benign	NA
GSM3063892	1	0	cancer/benign	NA
GSM3063893	1	0	cancer/benign	NA
GSM3063894	1	0	cancer/benign	NA
GSM3063895	1	0	cancer/benign	NA
GSM3063896	1	0	cancer/benign	NA
GSM3063897	1	0	cancer/benign	NA
GSM3063898	1	0	cancer/benign	NA
GSM3063899	1	0	cancer/benign	NA
GSM3063900	1	0	cancer/benign	NA
GSM3063901	1	0	cancer/benign	NA
GSM3063902	1	0	cancer/benign	NA
GSM3063903	1	0	cancer/benign	NA
GSM3063904	1	0	cancer/benign	NA
GSM3063905	1	0	cancer/benign	NA
GSM3063906	1	0	cancer/benign	NA
GSM3063907	1	0	cancer/benign	NA
GSM3063908	1	0	cancer/benign	NA
GSM3063909	1	0	cancer/benign	NA
GSM3063910	1	0	cancer/benign	NA
GSM3063911	1	0	cancer/benign	NA
GSM3063912	1	0	cancer/benign	NA
GSM3063913	1	0	cancer/benign	NA
GSM3063914	1	0	cancer/benign	NA
GSM3063915	1	0	cancer/benign	NA
GSM3063916	1	0	cancer/benign	NA
GSM3063917	1	0	cancer/benign	NA
GSM3063918	1	0	cancer/benign	NA
GSM3063919	1	0	cancer/benign	NA
GSM3063920	1	0	cancer/benign	NA
GSM3063921	1	0	cancer/benign	NA
GSM3063922	1	0	cancer/benign	NA
GSM3063923	1	0	cancer/benign	NA
GSM3063924	1	0	cancer/benign	NA
GSM3063925	1	0	cancer/benign	NA
GSM3063926	0.74636961	0.25363039	cancer/benign	NA
GSM3063927	1	0	cancer/benign	NA
GSM3063928	1	0	cancer/benign	NA
GSM3063929	1	0	cancer/benign	NA
GSM3063930	1	0	cancer/benign	NA
GSM3063931	1	0	cancer/benign	NA
GSM3063932	1	0	cancer/benign	NA
GSM3063933	1	0	cancer/benign	NA
GSM3063934	1	0	cancer/benign	NA
GSM3063935	1	0	cancer/benign	NA
GSM3063936	1	0	cancer/benign	NA
GSM3063937	1	0	cancer/benign	NA
GSM3063938	1	0	cancer/benign	NA
GSM3063939	1	0	cancer/benign	NA
GSM3063940	1	0	cancer/benign	NA
GSM3063941	1	0	cancer/benign	NA
GSM3063942	1	0	cancer/benign	NA
GSM3063943	1	0	cancer/benign	NA
GSM3063944	1	0	cancer/benign	NA
GSM3063945	1	0	cancer/benign	NA
GSM3063946	1	0	cancer/benign	NA
GSM3063947	1	0	cancer/benign	NA
GSM3063948	1	0	cancer/benign	NA
GSM3063949	1	0	cancer/benign	NA
GSM3063950	1	0	cancer/benign	NA
GSM3063951	1	0	cancer/benign	NA
GSM3063952	1	0	cancer/benign	NA
GSM3063953	1	0	cancer/benign	NA
GSM3063954	1	0	cancer/benign	NA
GSM3063955	1	0	cancer/benign	NA
GSM3063956	1	0	cancer/benign	NA
GSM3063957	1	0	cancer/benign	NA
GSM3063958	1	0	cancer/benign	NA
GSM3063959	1	0	cancer/benign	NA
GSM3063960	1	0	cancer/benign	NA
GSM3063961	1	0	cancer/benign	NA
GSM3063962	1	0	cancer/benign	NA
GSM3063963	1	0	cancer/benign	NA
GSM3063964	1	0	cancer/benign	NA
GSM3063965	1	0	cancer/benign	NA
GSM3063966	1	0	cancer/benign	NA
GSM3063967	1	0	cancer/benign	NA
GSM3063968	1	0	cancer/benign	NA
GSM3063969	1	0	cancer/benign	NA
GSM3063970	1	0	cancer/benign	NA
GSM3063971	1	0	cancer/benign	NA
GSM3063972	1	0	cancer/benign	NA
GSM3063973	1	0	cancer/benign	NA
GSM3063974	1	0	cancer/benign	NA
GSM3063975	1	0	cancer/benign	NA
GSM3063976	1	0	cancer/benign	NA
GSM3063977	1	0	cancer/benign	NA
GSM3063978	1	0	cancer/benign	NA
GSM3063979	1	0	cancer/benign	NA
GSM3063980	1	0	cancer/benign	NA
GSM3063981	1	0	cancer/benign	NA
GSM3063982	1	0	cancer/benign	NA
GSM3063983	1	0	cancer/benign	NA
GSM3063984	1	0	cancer/benign	NA
GSM3063985	1	0	cancer/benign	NA
GSM3063986	1	0	cancer/benign	NA
GSM3063987	1	0	cancer/benign	NA
GSM3063988	1	0	cancer/benign	NA
GSM3063989	1	0	cancer/benign	NA
GSM3063990	1	0	cancer/benign	NA
GSM3063991	1	0	cancer/benign	NA
GSM3063992	1	0	cancer/benign	NA
GSM3063993	1	0	cancer/benign	NA
GSM3063994	1	0	cancer/benign	NA
GSM3063995	1	0	cancer/benign	NA
GSM3063996	1	0	cancer/benign	NA
GSM3063997	1	0	cancer/benign	NA
GSM3063998	1	0	cancer/benign	NA
GSM3063999	1	0	cancer/benign	NA
GSM3064000	1	0	cancer/benign	NA
GSM3064001	1	0	cancer/benign	NA
GSM3064002	1	0	cancer/benign	NA
GSM3064003	1	0	cancer/benign	NA
GSM3064004	1	0	cancer/benign	NA
GSM3064005	1	0	cancer/benign	NA
GSM3064006	1	0	cancer/benign	NA
GSM3064007	1	0	cancer/benign	NA
GSM3064008	1	0	cancer/benign	NA
GSM3064009	1	0	cancer/benign	NA
GSM3064010	1	0	cancer/benign	NA
GSM3064011	1	0	cancer/benign	NA
GSM3064012	1	0	cancer/benign	NA
GSM3064013	1	0	cancer/benign	NA
GSM3064014	1	0	cancer/benign	NA
GSM3064015	1	0	cancer/benign	NA
GSM3064016	1	0	cancer/benign	NA
GSM3064017	1	0	cancer/benign	NA
GSM3064018	1	0	cancer/benign	NA
GSM3064019	1	0	cancer/benign	NA
GSM3064020	1	0	cancer/benign	NA
GSM3064021	1	0	cancer/benign	NA
GSM3064022	1	0	cancer/benign	NA
GSM3064023	1	0	cancer/benign	NA
GSM3064024	0.752425154	0.247574846	cancer/benign	NA
GSM3064025	1	0	cancer/benign	NA
GSM3064026	1	0	cancer/benign	NA
GSM3064027	1	0	cancer/benign	NA
GSM3064028	1	0	cancer/benign	NA
GSM3064029	1	0	cancer/benign	NA
GSM3064030	1	0	cancer/benign	NA
GSM3064031	1	0	cancer/benign	NA
GSM3064032	1	0	cancer/benign	NA
GSM3064033	1	0	cancer/benign	NA
GSM3064034	1	0	cancer/benign	NA
GSM3064035	1	0	cancer/benign	NA
GSM3064036	1	0	cancer/benign	NA
GSM3064037	1	0	cancer/benign	NA
GSM3064038	1	0	cancer/benign	NA
GSM3064039	1	0	cancer/benign	NA
GSM3064040	1	0	cancer/benign	NA
GSM3064041	1	0	cancer/benign	NA
GSM3064042	1	0	cancer/benign	NA
GSM3064043	1	0	cancer/benign	NA
GSM3064044	1	0	cancer/benign	NA
GSM3064045	1	0	cancer/benign	NA
GSM3064046	1	0	cancer/benign	NA
GSM3064047	1	0	cancer/benign	NA
GSM3064048	1	0	cancer/benign	NA
GSM3064049	1	0	cancer/benign	NA
GSM3064050	1	0	cancer/benign	NA
GSM3064051	1	0	cancer/benign	NA
GSM3064052	1	0	cancer/benign	NA
GSM3064053	1	0	cancer/benign	NA
GSM3064054	1	0	cancer/benign	NA
GSM3064055	1	0	cancer/benign	NA
GSM3064056	1	0	cancer/benign	NA
GSM3064057	1	0	cancer/benign	NA
GSM3064058	1	0	cancer/benign	NA
GSM3064059	1	0	cancer/benign	NA
GSM3064060	1	0	cancer/benign	NA
GSM3064061	1	0	cancer/benign	NA
GSM3064062	1	0	cancer/benign	NA
GSM3064063	1	0	cancer/benign	NA
GSM3064064	1	0	cancer/benign	NA
GSM3064065	1	0	cancer/benign	NA
GSM3064066	1	0	cancer/benign	NA
GSM3064067	1	0	cancer/benign	NA
GSM3064068	1	0	cancer/benign	NA
GSM3064069	1	0	cancer/benign	NA
GSM3064070	1	0	cancer/benign	NA
GSM3064071	1	0	cancer/benign	NA
GSM3064072	1	0	cancer/benign	NA
GSM3064073	1	0	cancer/benign	NA
GSM3064074	1	0	cancer/benign	NA
GSM3064075	1	0	cancer/benign	NA
GSM3064076	1	0	cancer/benign	NA
GSM3064077	1	0	cancer/benign	NA
GSM3064078	1	0	cancer/benign	NA
GSM3064079	1	0	cancer/benign	NA
GSM3064080	1	0	cancer/benign	NA
GSM3064081	1	0	cancer/benign	NA
GSM3064082	1	0	cancer/benign	NA
GSM3064083	1	0	cancer/benign	NA
GSM3064084	1	0	cancer/benign	NA
GSM3064085	1	0	cancer/benign	NA
GSM3064086	1	0	cancer/benign	NA
GSM3064087	1	0	cancer/benign	NA
GSM3064088	1	0	cancer/benign	NA
GSM3064089	1	0	cancer/benign	NA
GSM3064090	1	0	cancer/benign	NA
GSM3064091	1	0	cancer/benign	NA
GSM3064092	1	0	cancer/benign	NA
GSM3064093	1	0	cancer/benign	NA
GSM3064094	1	0	cancer/benign	NA
GSM3064095	1	0	cancer/benign	NA
GSM3064096	1	0	cancer/benign	NA
GSM3064097	1	0	cancer/benign	NA
GSM3064098	1	0	cancer/benign	NA
GSM3064099	1	0	cancer/benign	NA
GSM3064100	1	0	cancer/benign	NA
GSM3064101	1	0	cancer/benign	NA
GSM3064102	1	0	cancer/benign	NA
GSM3064103	1	0	cancer/benign	NA
GSM3064104	1	0	cancer/benign	NA
GSM3064105	1	0	cancer/benign	NA
GSM3064106	1	0	cancer/benign	NA
GSM3064107	1	0	cancer/benign	NA
GSM3064108	1	0	cancer/benign	NA
GSM3064109	1	0	cancer/benign	NA
GSM3064110	1	0	cancer/benign	NA
GSM3064111	1	0	cancer/benign	NA
GSM3064112	1	0	cancer/benign	NA
GSM3064113	1	0	cancer/benign	NA
GSM3064114	1	0	cancer/benign	NA
GSM3064115	1	0	cancer/benign	NA
GSM3064116	1	0	cancer/benign	NA
GSM3064117	1	0	cancer/benign	NA
GSM3064118	1	0	cancer/benign	NA
GSM3064119	1	0	cancer/benign	NA
GSM3064120	1	0	cancer/benign	NA
GSM3064121	1	0	cancer/benign	NA
GSM3064122	0.748626165	0.251373835	cancer/benign	NA
GSM3064123	1	0	cancer/benign	NA
GSM3064124	1	0	cancer/benign	NA
GSM3064125	0.748626165	0.251373835	cancer/benign	NA
GSM3064126	1	0	cancer/benign	NA
GSM3064127	1	0	cancer/benign	NA
GSM3064128	1	0	cancer/benign	NA
GSM3064129	1	0	cancer/benign	NA
GSM3064130	1	0	cancer/benign	NA
GSM3064131	1	0	cancer/benign	NA
GSM3064132	1	0	cancer/benign	NA
GSM3064133	1	0	cancer/benign	NA
GSM3064134	1	0	cancer/benign	NA
GSM3064135	1	0	cancer/benign	NA
GSM3064136	0.74636961	0.25363039	cancer/benign	NA
GSM3064137	1	0	cancer/benign	NA
GSM3064138	1	0	cancer/benign	NA
GSM3064139	1	0	cancer/benign	NA
GSM3064140	1	0	cancer/benign	NA
GSM3064141	1	0	cancer/benign	NA
GSM3064142	0.74636961	0.25363039	cancer/benign	NA
GSM3064143	0.74636961	0.25363039	cancer/benign	NA
GSM3064144	1	0	cancer/benign	NA
GSM3064145	1	0	cancer/benign	NA
GSM3064146	0.74636961	0.25363039	cancer/benign	NA
GSM3064147	1	0	cancer/benign	NA
GSM3064148	1	0	cancer/benign	NA
GSM3064149	1	0	cancer/benign	NA
GSM3064150	1	0	cancer/benign	NA
GSM3064151	0.74636961	0.25363039	cancer/benign	NA
GSM3064152	1	0	cancer/benign	NA
GSM3064153	1	0	cancer/benign	NA
GSM3064154	1	0	cancer/benign	NA
GSM3064155	1	0	cancer/benign	NA
GSM3064156	0.74636961	0.25363039	cancer/benign	NA
GSM3064157	1	0	cancer/benign	NA
GSM3064158	1	0	cancer/benign	NA
GSM3064159	1	0	cancer/benign	NA
GSM3064160	1	0	cancer/benign	NA
GSM3064161	1	0	cancer/benign	NA
GSM3064162	1	0	cancer/benign	NA
GSM3064163	1	0	cancer/benign	NA
GSM3064164	1	0	cancer/benign	NA
GSM3064165	1	0	cancer/benign	NA
GSM3064166	1	0	cancer/benign	NA
GSM3064167	1	0	cancer/benign	NA
GSM3064168	1	0	cancer/benign	NA
GSM3064169	1	0	cancer/benign	NA
GSM3064170	1	0	cancer/benign	NA
GSM3064171	1	0	cancer/benign	NA
GSM3064172	1	0	cancer/benign	NA
GSM3064173	1	0	cancer/benign	NA
GSM3064174	1	0	cancer/benign	NA
GSM3064175	1	0	cancer/benign	NA
GSM3064176	1	0	cancer/benign	NA
GSM3064177	1	0	cancer/benign	NA
GSM3064178	1	0	cancer/benign	NA
GSM3064179	1	0	cancer/benign	NA
GSM3064180	1	0	cancer/benign	NA
GSM3064181	1	0	cancer/benign	NA
GSM3064182	1	0	cancer/benign	NA
GSM3064183	1	0	cancer/benign	NA
GSM3064184	1	0	cancer/benign	NA
GSM3064185	1	0	cancer/benign	NA
GSM3064186	0.748626165	0.251373835	cancer/benign	NA
GSM3064187	1	0	cancer/benign	NA
GSM3064188	1	0	cancer/benign	NA
GSM3064189	1	0	cancer/benign	NA
GSM3064190	1	0	cancer/benign	NA
GSM3064191	1	0	cancer/benign	NA
GSM3064192	1	0	cancer/benign	NA
GSM3064193	1	0	cancer/benign	NA
GSM3064194	1	0	cancer/benign	NA
GSM3064195	1	0	cancer/benign	NA
GSM3064196	1	0	cancer/benign	NA
GSM3064197	1	0	cancer/benign	NA
GSM3064198	1	0	cancer/benign	NA
GSM3064199	1	0	cancer/benign	NA
GSM3064200	1	0	cancer/benign	NA
GSM3064201	1	0	cancer/benign	NA
GSM3064202	1	0	cancer/benign	NA
GSM3064203	1	0	cancer/benign	NA
GSM3064204	1	0	cancer/benign	NA
GSM3064205	1	0	cancer/benign	NA
GSM3064206	1	0	cancer/benign	NA
GSM3064207	1	0	cancer/benign	NA
GSM3064208	1	0	cancer/benign	NA
GSM3064209	1	0	cancer/benign	NA
GSM3064210	1	0	cancer/benign	NA
GSM3064211	1	0	cancer/benign	NA
GSM3064212	1	0	cancer/benign	NA
GSM3064213	1	0	cancer/benign	NA
GSM3064214	1	0	cancer/benign	NA
GSM3064215	1	0	cancer/benign	NA
GSM3064216	1	0	cancer/benign	NA
GSM3064217	1	0	cancer/benign	NA
GSM3064218	1	0	cancer/benign	NA
GSM3064219	1	0	cancer/benign	NA
GSM3064220	1	0	cancer/benign	NA
GSM3064221	1	0	cancer/benign	NA
GSM3064222	1	0	cancer/benign	NA
GSM3064223	1	0	cancer/benign	NA
GSM3064224	1	0	cancer/benign	NA
GSM3064225	1	0	cancer/benign	NA
GSM3064226	1	0	cancer/benign	NA
GSM3064227	1	0	cancer/benign	NA
GSM3064228	1	0	cancer/benign	NA
GSM3064229	1	0	cancer/benign	NA
GSM3064230	1	0	cancer/benign	NA
GSM3064231	1	0	cancer/benign	NA
GSM3064232	1	0	cancer/benign	NA
GSM3064233	1	0	cancer/benign	NA
GSM3064234	1	0	cancer/benign	NA
GSM3064235	1	0	cancer/benign	NA
GSM3064236	1	0	cancer/benign	NA
GSM3064237	1	0	cancer/benign	NA
GSM3064238	1	0	cancer/benign	NA
GSM3064239	1	0	cancer/benign	NA
GSM3064240	1	0	cancer/benign	NA
GSM3064241	1	0	cancer/benign	NA
GSM3064242	1	0	cancer/benign	NA
GSM3064243	1	0	cancer/benign	NA
GSM3064244	1	0	cancer/benign	NA
GSM3064245	1	0	cancer/benign	NA
GSM3064246	1	0	cancer/benign	NA
GSM3064247	1	0	cancer/benign	NA
GSM3064248	1	0	cancer/benign	NA
GSM3064249	1	0	cancer/benign	NA
GSM3064250	1	0	cancer/benign	NA
GSM3064251	1	0	cancer/benign	NA
GSM3064252	1	0	cancer/benign	NA
GSM3064253	1	0	cancer/benign	NA
GSM3064254	1	0	cancer/benign	NA
GSM3064255	1	0	cancer/benign	NA
GSM3064256	1	0	cancer/benign	NA
GSM3064257	1	0	cancer/benign	NA
GSM3064258	1	0	cancer/benign	NA
GSM3064259	1	0	cancer/benign	NA
GSM3064260	1	0	cancer/benign	NA
GSM3064261	1	0	cancer/benign	NA
GSM3064262	1	0	cancer/benign	NA
GSM3064263	1	0	cancer/benign	NA
GSM3064264	1	0	cancer/benign	NA
GSM3064265	1	0	cancer/benign	NA
GSM3064266	1	0	cancer/benign	NA
GSM3064267	1	0	cancer/benign	NA
GSM3064268	1	0	cancer/benign	NA
GSM3064269	1	0	cancer/benign	NA
GSM3064270	1	0	cancer/benign	NA
GSM3064271	1	0	cancer/benign	NA
GSM3064272	1	0	cancer/benign	NA
GSM3064273	1	0	cancer/benign	NA
GSM3064274	1	0	cancer/benign	NA
GSM3064275	1	0	cancer/benign	NA
GSM3064276	1	0	cancer/benign	NA
GSM3064277	1	0	cancer/benign	NA
GSM3064278	1	0	cancer/benign	NA
GSM3064279	1	0	cancer/benign	NA
GSM3064280	1	0	cancer/benign	NA
GSM3064281	1	0	cancer/benign	NA
GSM3064282	1	0	cancer/benign	NA
GSM3064283	1	0	cancer/benign	NA
GSM3064284	1	0	cancer/benign	NA
GSM3064285	1	0	cancer/benign	NA
GSM3064286	1	0	cancer/benign	NA
GSM3064287	1	0	cancer/benign	NA
GSM3064288	1	0	cancer/benign	NA
GSM3064289	1	0	cancer/benign	NA
GSM3064290	1	0	cancer/benign	NA
GSM3064291	1	0	cancer/benign	NA
GSM3064292	1	0	cancer/benign	NA
GSM3064293	1	0	cancer/benign	NA
GSM3064294	1	0	cancer/benign	NA
GSM3064295	1	0	cancer/benign	NA
GSM3064296	1	0	cancer/benign	NA
GSM3064297	1	0	cancer/benign	NA
GSM3064298	1	0	cancer/benign	NA
GSM3064299	1	0	cancer/benign	NA
GSM3064300	1	0	cancer/benign	NA
GSM3064301	1	0	cancer/benign	NA
GSM3064302	1	0	cancer/benign	NA
GSM3064303	1	0	cancer/benign	NA
GSM3064304	1	0	cancer/benign	NA
GSM3064305	1	0	cancer/benign	NA
GSM3064306	1	0	cancer/benign	NA
GSM3064307	1	0	cancer/benign	NA
GSM3064308	1	0	cancer/benign	NA
GSM3064309	1	0	cancer/benign	NA
GSM3064310	1	0	cancer/benign	NA
GSM3064311	1	0	cancer/benign	NA
GSM3064312	1	0	cancer/benign	NA
GSM3064313	1	0	cancer/benign	NA
GSM3064314	1	0	cancer/benign	NA
GSM3064315	1	0	cancer/benign	NA
GSM3064316	1	0	cancer/benign	NA
GSM3064317	1	0	cancer/benign	NA
GSM3064318	1	0	cancer/benign	NA
GSM3064319	1	0	cancer/benign	NA
GSM3064320	1	0	cancer/benign	NA
GSM3064321	1	0	cancer/benign	NA
GSM3064322	1	0	cancer/benign	NA
GSM3064323	1	0	cancer/benign	NA
GSM3064324	1	0	cancer/benign	NA
GSM3064325	1	0	cancer/benign	NA
GSM3064326	1	0	cancer/benign	NA
GSM3064327	1	0	cancer/benign	NA
GSM3064328	1	0	cancer/benign	NA
GSM3064329	1	0	cancer/benign	NA
GSM3064330	1	0	cancer/benign	NA
GSM3064331	1	0	cancer/benign	NA
GSM3064332	1	0	cancer/benign	NA
GSM3064333	1	0	cancer/benign	NA
GSM3064334	1	0	cancer/benign	NA
GSM3064335	1	0	cancer/benign	NA
GSM3064336	1	0	cancer/benign	NA
GSM3064337	1	0	cancer/benign	NA
GSM3064338	1	0	cancer/benign	NA
GSM3064339	1	0	cancer/benign	NA
GSM3064340	1	0	cancer/benign	NA
GSM3064341	1	0	cancer/benign	NA
GSM3064342	1	0	cancer/benign	NA
GSM3064343	1	0	cancer/benign	NA
GSM3064344	1	0	cancer/benign	NA
GSM3064345	1	0	cancer/benign	NA
GSM3064346	1	0	cancer/benign	NA
GSM3064347	1	0	cancer/benign	NA
GSM3064348	1	0	cancer/benign	NA
GSM3064349	1	0	cancer/benign	NA
GSM3064350	1	0	cancer/benign	NA
GSM3064351	1	0	cancer/benign	NA
GSM3064352	0.748626165	0.251373835	cancer/benign	NA
GSM3064353	1	0	cancer/benign	NA
GSM3064354	1	0	cancer/benign	NA
GSM3064355	1	0	cancer/benign	NA
GSM3064356	1	0	cancer/benign	NA
GSM3064357	1	0	cancer/benign	NA
GSM3064358	1	0	cancer/benign	NA
GSM3064359	1	0	cancer/benign	NA
GSM3064360	1	0	cancer/benign	NA
GSM3064361	1	0	cancer/benign	NA
GSM3064362	0.748626165	0.251373835	cancer/benign	NA
GSM3064363	1	0	cancer/benign	NA
GSM3064364	0.748626165	0.251373835	cancer/benign	NA
GSM3064365	1	0	cancer/benign	NA
GSM3064366	1	0	cancer/benign	NA
GSM3064367	0.748626165	0.251373835	cancer/benign	NA
GSM3064368	0.748626165	0.251373835	cancer/benign	NA
GSM3064369	1	0	cancer/benign	NA
GSM3064370	1	0	cancer/benign	NA
GSM3064371	0.748626165	0.251373835	cancer/benign	NA
GSM3064372	1	0	cancer/benign	NA
GSM3064373	1	0	cancer/benign	NA
GSM3064374	1	0	cancer/benign	NA
GSM3064375	1	0	cancer/benign	NA
GSM3064376	1	0	cancer/benign	NA
GSM3064377	1	0	cancer/benign	NA
GSM3064378	1	0	cancer/benign	NA
GSM3064379	1	0	cancer/benign	NA
GSM3064380	1	0	cancer/benign	NA
GSM3064381	1	0	cancer/benign	NA
GSM3064382	1	0	cancer/benign	NA
GSM3064383	1	0	cancer/benign	NA
GSM3064384	1	0	cancer/benign	NA
GSM3064385	1	0	cancer/benign	NA
GSM3064386	1	0	cancer/benign	NA
GSM3064387	0.748626165	0.251373835	cancer/benign	NA
GSM3064388	1	0	cancer/benign	NA
GSM3064389	0.748626165	0.251373835	cancer/benign	NA
GSM3064390	0.748626165	0.251373835	cancer/benign	NA
GSM3064391	1	0	cancer/benign	NA
GSM3064392	0.748626165	0.251373835	cancer/benign	NA
GSM3064393	1	0	cancer/benign	NA
GSM3064394	1	0	cancer/benign	NA
GSM3064395	1	0	cancer/benign	NA
GSM3064396	1	0	cancer/benign	NA
GSM3064397	1	0	cancer/benign	NA
GSM3064398	0.74636961	0.25363039	cancer/benign	NA
GSM3064399	1	0	cancer/benign	NA
GSM3064400	1	0	cancer/benign	NA
GSM3064401	1	0	cancer/benign	NA
GSM3064402	1	0	cancer/benign	NA
GSM3064403	1	0	cancer/benign	NA
GSM3064404	0.748626165	0.251373835	cancer/benign	NA
GSM3064405	1	0	cancer/benign	NA
GSM3064406	1	0	cancer/benign	NA
GSM3064407	1	0	cancer/benign	NA
GSM3064408	1	0	cancer/benign	NA
GSM3064409	1	0	cancer/benign	NA
GSM3064410	1	0	cancer/benign	NA
GSM3064411	0.748626165	0.251373835	cancer/benign	NA
GSM3064412	1	0	cancer/benign	NA
GSM3064413	1	0	cancer/benign	NA
GSM3064414	1	0	cancer/benign	NA
GSM3064415	0.74636961	0.25363039	cancer/benign	NA
GSM3064416	1	0	cancer/benign	NA
GSM3064417	1	0	cancer/benign	NA
GSM3064418	1	0	cancer/benign	NA
GSM3064419	1	0	cancer/benign	NA
GSM3064420	1	0	cancer/benign	NA
GSM3064421	1	0	cancer/benign	NA
GSM3064422	1	0	cancer/benign	NA
GSM3064423	0.74636961	0.25363039	cancer/benign	NA
GSM3064424	1	0	cancer/benign	NA
GSM3064425	1	0	cancer/benign	NA
GSM3064426	1	0	cancer/benign	NA
GSM3064427	1	0	cancer/benign	NA
GSM3064428	1	0	cancer/benign	NA
GSM3064429	1	0	cancer/benign	NA
GSM3064430	1	0	cancer/benign	NA
GSM3064431	1	0	cancer/benign	NA
GSM3064432	1	0	cancer/benign	NA
GSM3064433	1	0	cancer/benign	NA
GSM3064434	1	0	cancer/benign	NA
GSM3064435	1	0	cancer/benign	NA
GSM3064436	1	0	cancer/benign	NA
GSM3064437	1	0	cancer/benign	NA
GSM3064438	1	0	cancer/benign	NA
GSM3064439	1	0	cancer/benign	NA
GSM3064440	1	0	cancer/benign	NA
GSM3064441	1	0	cancer/benign	NA
GSM3064442	1	0	cancer/benign	NA
GSM3064443	1	0	cancer/benign	NA
GSM3064444	1	0	cancer/benign	NA
GSM3064445	0.752579072	0.247420928	cancer/benign	NA
GSM3064446	1	0	cancer/benign	NA
GSM3064447	1	0	cancer/benign	NA
GSM3064448	1	0	cancer/benign	NA
GSM3064449	1	0	cancer/benign	NA
GSM3064450	1	0	cancer/benign	NA
GSM3064451	1	0	cancer/benign	NA
GSM3064452	1	0	cancer/benign	NA
GSM3064453	1	0	cancer/benign	NA
GSM3064454	1	0	cancer/benign	NA
GSM3064455	1	0	cancer/benign	NA
GSM3064456	1	0	cancer/benign	NA
GSM3064457	1	0	cancer/benign	NA
GSM3064458	0.752579072	0.247420928	cancer/benign	NA
GSM3064459	1	0	cancer/benign	NA
GSM3064460	1	0	cancer/benign	NA
GSM3064461	1	0	cancer/benign	NA
GSM3064462	1	0	cancer/benign	NA
GSM3064463	1	0	cancer/benign	NA
GSM3064464	1	0	cancer/benign	NA
GSM3064465	1	0	cancer/benign	NA
GSM3064466	1	0	cancer/benign	NA
GSM3064467	1	0	cancer/benign	NA
GSM3064468	1	0	cancer/benign	NA
GSM3064469	1	0	cancer/benign	NA
GSM3064470	1	0	cancer/benign	NA
GSM3064471	1	0	cancer/benign	NA
GSM3064472	1	0	cancer/benign	NA
GSM3064473	1	0	cancer/benign	NA
GSM3064474	1	0	cancer/benign	NA
GSM3064475	1	0	cancer/benign	NA
GSM3064476	1	0	cancer/benign	NA
GSM3064477	1	0	cancer/benign	NA
GSM3064478	1	0	cancer/benign	NA
GSM3064479	1	0	cancer/benign	NA
GSM3064480	1	0	cancer/benign	NA
GSM3064481	1	0	cancer/benign	NA
GSM3064482	1	0	cancer/benign	NA
GSM3064483	1	0	cancer/benign	NA
GSM3064484	1	0	cancer/benign	NA
GSM3064485	1	0	cancer/benign	NA
GSM3064486	1	0	cancer/benign	NA
GSM3064487	1	0	cancer/benign	NA
GSM3064488	1	0	cancer/benign	NA
GSM3064489	1	0	cancer/benign	NA
GSM3064490	1	0	cancer/benign	NA
GSM3064491	1	0	cancer/benign	NA
GSM3064492	1	0	cancer/benign	NA
GSM3064493	1	0	cancer/benign	NA
GSM3064494	1	0	cancer/benign	NA
GSM3064495	1	0	cancer/benign	NA
GSM3064496	1	0	cancer/benign	NA
GSM3064497	1	0	cancer/benign	NA
GSM3064498	1	0	cancer/benign	NA
GSM3064499	1	0	cancer/benign	NA
GSM3064500	1	0	cancer/benign	NA
GSM3064501	1	0	cancer/benign	NA
GSM3064502	1	0	cancer/benign	NA
GSM3064503	1	0	cancer/benign	NA
GSM3064504	1	0	cancer/benign	NA
GSM3064505	1	0	cancer/benign	NA
GSM3064506	1	0	cancer/benign	NA
GSM3064507	1	0	cancer/benign	NA
GSM3064508	1	0	cancer/benign	NA
GSM3064509	1	0	cancer/benign	NA
GSM3064510	1	0	cancer/benign	NA
GSM3064511	1	0	cancer/benign	NA
GSM3064512	1	0	cancer/benign	NA
GSM3064513	1	0	cancer/benign	NA
GSM3064514	1	0	cancer/benign	NA
GSM3064515	1	0	cancer/benign	NA
GSM3064516	1	0	cancer/benign	NA
GSM3064517	1	0	cancer/benign	NA
GSM3064518	1	0	cancer/benign	NA
GSM3064519	1	0	cancer/benign	NA
GSM3064520	1	0	cancer/benign	NA
GSM3064521	1	0	cancer/benign	NA
GSM3064522	1	0	cancer/benign	NA
GSM3064523	1	0	cancer/benign	NA
GSM3064524	0.74636961	0.25363039	cancer/benign	NA
GSM3064525	1	0	cancer/benign	NA
GSM3064526	1	0	cancer/benign	NA
GSM3064527	1	0	cancer/benign	NA
GSM3064528	1	0	cancer/benign	NA
GSM3064529	1	0	cancer/benign	NA
GSM3064530	1	0	cancer/benign	NA
GSM3064531	1	0	cancer/benign	NA
GSM3064532	1	0	cancer/benign	NA
GSM3064533	1	0	cancer/benign	NA
GSM3064534	1	0	cancer/benign	NA
GSM3064535	1	0	cancer/benign	NA
GSM3064536	1	0	cancer/benign	NA
GSM3064537	1	0	cancer/benign	NA
GSM3064538	0.74636961	0.25363039	cancer/benign	NA
GSM3064539	1	0	cancer/benign	NA
GSM3064540	1	0	cancer/benign	NA
GSM3064541	1	0	cancer/benign	NA
GSM3064542	1	0	cancer/benign	NA
GSM3064543	1	0	cancer/benign	NA
GSM3064544	1	0	cancer/benign	NA
GSM3064545	1	0	cancer/benign	NA
GSM3064546	1	0	cancer/benign	NA
GSM3064547	1	0	cancer/benign	NA
GSM3064548	1	0	cancer/benign	NA
GSM3064549	1	0	cancer/benign	NA
GSM3064550	1	0	cancer/benign	NA
GSM3064551	1	0	cancer/benign	NA
GSM3064552	1	0	cancer/benign	NA
GSM3064553	1	0	cancer/benign	NA
GSM3064554	1	0	cancer/benign	NA
GSM3064555	1	0	cancer/benign	NA
GSM3064556	1	0	cancer/benign	NA
GSM3064557	1	0	cancer/benign	NA
GSM3064558	1	0	cancer/benign	NA
GSM3064559	1	0	cancer/benign	NA
GSM3064560	1	0	cancer/benign	NA
GSM3064561	1	0	cancer/benign	NA
GSM3064562	1	0	cancer/benign	NA
GSM3064563	1	0	cancer/benign	NA
GSM3064564	1	0	cancer/benign	NA
GSM3064565	1	0	cancer/benign	NA
GSM3064566	1	0	cancer/benign	NA
GSM3064567	1	0	cancer/benign	NA
GSM3064568	1	0	cancer/benign	NA
GSM3064569	1	0	cancer/benign	NA
GSM3064570	1	0	cancer/benign	NA
GSM3064571	1	0	cancer/benign	NA
GSM3064572	1	0	cancer/benign	NA
GSM3064573	1	0	cancer/benign	NA
GSM3064574	0.748626165	0.251373835	cancer/benign	NA
GSM3064575	1	0	cancer/benign	NA
GSM3064576	1	0	cancer/benign	NA
GSM3064577	1	0	cancer/benign	NA
GSM3064578	1	0	cancer/benign	NA
GSM3064579	1	0	cancer/benign	NA
GSM3064580	1	0	cancer/benign	NA
GSM3064581	1	0	cancer/benign	NA
GSM3064582	1	0	cancer/benign	NA
GSM3064583	1	0	cancer/benign	NA
GSM3064584	1	0	cancer/benign	NA
GSM3064585	1	0	cancer/benign	NA
GSM3064586	1	0	cancer/benign	NA
GSM3064587	1	0	cancer/benign	NA
GSM3064588	1	0	cancer/benign	NA
GSM3064589	1	0	cancer/benign	NA
GSM3064590	1	0	cancer/benign	NA
GSM3064591	1	0	cancer/benign	NA
GSM3064592	1	0	cancer/benign	NA
GSM3064593	1	0	cancer/benign	NA
GSM3064594	1	0	cancer/benign	NA
GSM3064595	1	0	cancer/benign	NA
GSM3064596	1	0	cancer/benign	NA
GSM3064597	1	0	cancer/benign	NA
GSM3064598	1	0	cancer/benign	NA
GSM3064599	1	0	cancer/benign	NA
GSM3064600	1	0	cancer/benign	NA
GSM3064601	1	0	cancer/benign	NA
GSM3064602	1	0	cancer/benign	NA
GSM3064603	1	0	cancer/benign	NA
GSM3064604	1	0	cancer/benign	NA
GSM3064605	1	0	cancer/benign	NA
GSM3064606	1	0	cancer/benign	NA
GSM3064607	1	0	cancer/benign	NA
GSM3064608	1	0	cancer/benign	NA
GSM3064609	1	0	cancer/benign	NA
GSM3064610	1	0	cancer/benign	NA
GSM3064611	1	0	cancer/benign	NA
GSM3064612	1	0	cancer/benign	NA
GSM3064613	1	0	cancer/benign	NA
GSM3064614	1	0	cancer/benign	NA
GSM3064615	1	0	cancer/benign	NA
GSM3064616	1	0	cancer/benign	NA
GSM3064617	1	0	cancer/benign	NA
GSM3064618	1	0	cancer/benign	NA
GSM3064619	1	0	cancer/benign	NA
GSM3064620	1	0	cancer/benign	NA
GSM3064621	1	0	cancer/benign	NA
GSM3064622	1	0	cancer/benign	NA
GSM3064623	1	0	cancer/benign	NA
GSM3064624	1	0	cancer/benign	NA
GSM3064625	1	0	cancer/benign	NA
GSM3064626	1	0	cancer/benign	NA
GSM3064627	1	0	cancer/benign	NA
GSM3064628	1	0	cancer/benign	NA
GSM3064629	1	0	cancer/benign	NA
GSM3064630	1	0	cancer/benign	NA
GSM3064631	1	0	cancer/benign	NA
GSM3064632	1	0	cancer/benign	NA
GSM3064633	1	0	cancer/benign	NA
GSM3064634	1	0	cancer/benign	NA
GSM3064635	1	0	cancer/benign	NA
GSM3064636	1	0	cancer/benign	NA
GSM3064637	1	0	cancer/benign	NA
GSM3064638	1	0	cancer/benign	NA
GSM3064639	1	0	cancer/benign	NA
GSM3064640	0.752425154	0.247574846	cancer/benign	NA
GSM3064641	1	0	cancer/benign	NA
GSM3064642	1	0	cancer/benign	NA
GSM3064643	1	0	cancer/benign	NA
GSM3064644	1	0	cancer/benign	NA
GSM3064645	1	0	cancer/benign	NA
GSM3064646	1	0	cancer/benign	NA
GSM3064647	1	0	cancer/benign	NA
GSM3064648	1	0	cancer/benign	NA
GSM3064649	1	0	cancer/benign	NA
GSM3064650	1	0	cancer/benign	NA
GSM3064651	1	0	cancer/benign	NA
GSM3064652	1	0	cancer/benign	NA
GSM3064653	1	0	cancer/benign	NA
GSM3064654	1	0	cancer/benign	NA
GSM3064655	1	0	cancer/benign	NA
GSM3064656	1	0	cancer/benign	NA
GSM3064657	1	0	cancer/benign	NA
GSM3064658	1	0	cancer/benign	NA
GSM3064659	1	0	cancer/benign	NA
GSM3064660	1	0	cancer/benign	NA
GSM3064661	1	0	cancer/benign	NA
GSM3064662	1	0	cancer/benign	NA
GSM3064663	0.748626165	0.251373835	cancer/benign	NA
GSM3064664	1	0	cancer/benign	NA
GSM3064665	1	0	cancer/benign	NA
GSM3064666	1	0	cancer/benign	NA
GSM3064667	1	0	cancer/benign	NA
GSM3064668	1	0	cancer/benign	NA
GSM3064669	1	0	cancer/benign	NA
GSM3064670	1	0	cancer/benign	NA
GSM3064671	1	0	cancer/benign	NA
GSM3064672	1	0	cancer/benign	NA
GSM3064673	1	0	cancer/benign	NA
GSM3064674	1	0	cancer/benign	NA
GSM3064675	1	0	cancer/benign	NA
GSM3064676	1	0	cancer/benign	NA
GSM3064677	0.752425154	0.247574846	cancer/benign	NA
GSM3064678	1	0	cancer/benign	NA
GSM3064679	0.752425154	0.247574846	cancer/benign	NA
GSM3064680	0.752425154	0.247574846	cancer/benign	NA
GSM3064681	1	0	cancer/benign	NA
GSM3064682	1	0	cancer/benign	NA
GSM3064683	1	0	cancer/benign	NA
GSM3106847	1	0	cancer/benign	NA
GSM3106848	1	0	cancer/benign	NA
GSM3106849	1	0	cancer/benign	NA
GSM3106851	1	0	cancer/benign	NA
GSM3106852	1	0	cancer/benign	NA
GSM3106853	1	0	cancer/benign	NA
GSM3106854	1	0	cancer/benign	NA
GSM3106855	1	0	cancer/benign	NA
GSM3106856	1	0	cancer/benign	NA
GSM3106857	1	0	cancer/benign	NA
GSM3106858	1	0	cancer/benign	NA
GSM3106859	1	0	cancer/benign	NA
GSM3106860	1	0	cancer/benign	NA
GSM3106861	1	0	cancer/benign	NA
GSM3106862	1	0	cancer/benign	NA
GSM3106863	1	0	cancer/benign	NA
GSM3106864	1	0	cancer/benign	NA
GSM3106865	1	0	cancer/benign	NA
GSM3106866	1	0	cancer/benign	NA
GSM3106867	1	0	cancer/benign	NA
GSM3106868	1	0	cancer/benign	NA
GSM3106869	1	0	cancer/benign	NA
GSM3106870	1	0	cancer/benign	NA
GSM3106871	1	0	cancer/benign	NA
GSM3106872	1	0	cancer/benign	NA
GSM3106873	1	0	cancer/benign	NA
GSM3106874	1	0	cancer/benign	NA
GSM3106875	1	0	cancer/benign	NA
GSM3106876	1	0	cancer/benign	NA
GSM3106877	1	0	cancer/benign	NA
GSM3106878	1	0	cancer/benign	NA
GSM3106879	1	0	cancer/benign	NA
GSM3106880	1	0	cancer/benign	NA
GSM3106881	1	0	cancer/benign	NA
GSM3106882	1	0	cancer/benign	NA
GSM3106883	1	0	cancer/benign	NA
GSM3106884	1	0	cancer/benign	NA
GSM3106885	1	0	cancer/benign	NA
GSM3106886	1	0	cancer/benign	NA
GSM3106887	1	0	cancer/benign	NA
GSM3106888	1	0	cancer/benign	NA
GSM3106889	1	0	cancer/benign	NA
GSM3106890	1	0	cancer/benign	NA
GSM3106891	1	0	cancer/benign	NA
GSM3106892	1	0	cancer/benign	NA
GSM3106893	1	0	cancer/benign	NA
GSM3106894	1	0	cancer/benign	NA
GSM3106895	1	0	cancer/benign	NA
GSM3106896	1	0	cancer/benign	NA
GSM3106897	1	0	cancer/benign	NA
GSM3106898	1	0	cancer/benign	NA
GSM3106899	1	0	cancer/benign	NA
GSM3106900	1	0	cancer/benign	NA
GSM3106901	1	0	cancer/benign	NA
GSM3106902	1	0	cancer/benign	NA
GSM3106903	1	0	cancer/benign	NA
GSM3106904	1	0	cancer/benign	NA
GSM3106905	1	0	cancer/benign	NA
GSM3106906	1	0	cancer/benign	NA
GSM3106907	1	0	cancer/benign	NA
GSM3106908	1	0	cancer/benign	NA
GSM3106909	1	0	cancer/benign	NA
GSM3106910	1	0	cancer/benign	NA
GSM3106911	1	0	cancer/benign	NA
GSM3106912	0.752579072	0.247420928	cancer/benign	NA
GSM3106913	1	0	cancer/benign	NA
GSM3106914	1	0	cancer/benign	NA
GSM3106915	1	0	cancer/benign	NA
GSM3106916	1	0	cancer/benign	NA
GSM3106918	1	0	cancer/benign	NA
GSM3106919	1	0	cancer/benign	NA
GSM3106920	1	0	cancer/benign	NA
GSM3106921	1	0	cancer/benign	NA
GSM3106922	1	0	cancer/benign	NA
GSM3106923	1	0	cancer/benign	NA
GSM3106924	1	0	cancer/benign	NA
GSM3106925	1	0	cancer/benign	NA
GSM3106926	1	0	cancer/benign	NA
GSM3106927	1	0	cancer/benign	NA
GSM3106928	1	0	cancer/benign	NA
GSM3106929	1	0	cancer/benign	NA
GSM3106930	1	0	cancer/benign	NA
GSM3106931	1	0	cancer/benign	NA
GSM3106932	1	0	cancer/benign	NA
GSM3106933	1	0	cancer/benign	NA
GSM3106934	1	0	cancer/benign	NA
GSM3106935	1	0	cancer/benign	NA
GSM3106936	1	0	cancer/benign	NA
GSM3106937	1	0	cancer/benign	NA
GSM3106938	1	0	cancer/benign	NA
GSM3106939	1	0	cancer/benign	NA
GSM3106940	1	0	cancer/benign	NA
GSM3106941	1	0	cancer/benign	NA
GSM3106942	1	0	cancer/benign	NA
GSM3106943	1	0	cancer/benign	NA
GSM3106944	1	0	cancer/benign	NA
GSM3106945	1	0	cancer/benign	NA
GSM3106946	1	0	cancer/benign	NA
GSM3106947	1	0	cancer/benign	NA
GSM3106948	1	0	cancer/benign	NA
GSM3106949	1	0	cancer/benign	NA
GSM3106950	1	0	cancer/benign	NA
GSM3106952	1	0	cancer/benign	NA
GSM3106953	1	0	cancer/benign	NA
GSM3106954	1	0	cancer/benign	NA
GSM3106956	1	0	cancer/benign	NA
GSM3106957	1	0	cancer/benign	NA
GSM3106958	1	0	cancer/benign	NA
GSM3106959	1	0	cancer/benign	NA
GSM3106960	1	0	cancer/benign	NA
GSM3106961	1	0	cancer/benign	NA
GSM3106962	1	0	cancer/benign	NA
GSM3106963	1	0	cancer/benign	NA
GSM3106964	1	0	cancer/benign	NA
GSM3106965	1	0	cancer/benign	NA
GSM3106967	1	0	cancer/benign	NA
GSM3106968	1	0	cancer/benign	NA
GSM3106970	1	0	cancer/benign	NA
GSM3106971	1	0	cancer/benign	NA
GSM3106972	1	0	cancer/benign	NA
GSM3106973	1	0	cancer/benign	NA
GSM3106974	1	0	cancer/benign	NA
GSM3106975	1	0	cancer/benign	NA
GSM3106976	1	0	cancer/benign	NA
GSM3106978	1	0	cancer/benign	NA
GSM3106979	1	0	cancer/benign	NA
GSM3106980	1	0	cancer/benign	NA
GSM3106982	0.752425154	0.247574846	cancer/benign	NA
GSM3106983	1	0	cancer/benign	NA
GSM3106984	1	0	cancer/benign	NA
GSM3106985	1	0	cancer/benign	NA
GSM3106986	1	0	cancer/benign	NA
GSM3106987	1	0	cancer/benign	NA
GSM3106988	1	0	cancer/benign	NA
GSM3106989	1	0	cancer/benign	NA
GSM3106990	1	0	cancer/benign	NA
GSM3106991	1	0	cancer/benign	NA
GSM3106992	1	0	cancer/benign	NA
GSM3106993	1	0	cancer/benign	NA
GSM3106994	1	0	cancer/benign	NA
GSM3106995	1	0	cancer/benign	NA
GSM3106996	1	0	cancer/benign	NA
GSM3106997	1	0	cancer/benign	NA
GSM3106998	0.74636961	0.25363039	cancer/benign	NA
GSM3106999	1	0	cancer/benign	NA
GSM3107000	1	0	cancer/benign	NA
GSM3107001	1	0	cancer/benign	NA
GSM3107002	1	0	cancer/benign	NA
GSM3107003	1	0	cancer/benign	NA
GSM3107004	1	0	cancer/benign	NA
GSM3107005	1	0	cancer/benign	NA
GSM3107006	1	0	cancer/benign	NA
GSM3107007	1	0	cancer/benign	NA
GSM3107008	1	0	cancer/benign	NA
GSM3107009	1	0	cancer/benign	NA
GSM3107010	1	0	cancer/benign	NA
GSM3107011	1	0	cancer/benign	NA
GSM3107012	1	0	cancer/benign	NA
GSM3107013	1	0	cancer/benign	NA
GSM3107014	1	0	cancer/benign	NA
GSM3107015	1	0	cancer/benign	NA
GSM3107016	1	0	cancer/benign	NA
GSM3107017	1	0	cancer/benign	NA
GSM3107018	1	0	cancer/benign	NA
GSM3107019	1	0	cancer/benign	NA
GSM3107020	1	0	cancer/benign	NA
GSM3107021	1	0	cancer/benign	NA
GSM3107022	1	0	cancer/benign	NA
GSM3107023	1	0	cancer/benign	NA
GSM3107024	1	0	cancer/benign	NA
GSM3107025	1	0	cancer/benign	NA
GSM3107026	1	0	cancer/benign	NA
GSM3107027	1	0	cancer/benign	NA
GSM3107028	1	0	cancer/benign	NA
GSM3107029	1	0	cancer/benign	NA
GSM3107030	1	0	cancer/benign	NA
GSM3107031	1	0	cancer/benign	NA
GSM3107032	1	0	cancer/benign	NA
GSM3107033	1	0	cancer/benign	NA
GSM3107034	1	0	cancer/benign	NA
GSM3107035	1	0	cancer/benign	NA
GSM3107036	1	0	cancer/benign	NA
GSM3107037	1	0	cancer/benign	NA
GSM3107038	1	0	cancer/benign	NA
GSM3107039	1	0	cancer/benign	NA
GSM3107040	1	0	cancer/benign	NA
GSM3107041	1	0	cancer/benign	NA
GSM3107042	1	0	cancer/benign	NA
GSM3107043	1	0	cancer/benign	NA
GSM3107044	1	0	cancer/benign	NA
GSM3107045	1	0	cancer/benign	NA
GSM3107046	1	0	cancer/benign	NA
GSM3107047	1	0	cancer/benign	NA
GSM3107049	1	0	cancer/benign	NA
GSM3107050	1	0	cancer/benign	NA
GSM3107051	1	0	cancer/benign	NA
GSM3107052	1	0	cancer/benign	NA
GSM3107053	1	0	cancer/benign	NA
GSM3107054	1	0	cancer/benign	NA
GSM3107055	1	0	cancer/benign	NA
GSM3107056	1	0	cancer/benign	NA
GSM3107057	1	0	cancer/benign	NA
GSM3107058	1	0	cancer/benign	NA
GSM3107059	1	0	cancer/benign	NA
GSM3107060	1	0	cancer/benign	NA
GSM3107061	1	0	cancer/benign	NA
GSM3107062	1	0	cancer/benign	NA
GSM3107063	1	0	cancer/benign	NA
GSM3107064	1	0	cancer/benign	NA
GSM3107065	1	0	cancer/benign	NA
GSM3107066	1	0	cancer/benign	NA
GSM3107067	1	0	cancer/benign	NA
GSM3107068	1	0	cancer/benign	NA
GSM3107069	1	0	cancer/benign	NA
GSM3107070	1	0	cancer/benign	NA
GSM3107071	1	0	cancer/benign	NA
GSM3107073	1	0	cancer/benign	NA
GSM3107074	1	0	cancer/benign	NA
GSM3107075	1	0	cancer/benign	NA
GSM3107076	1	0	cancer/benign	NA
GSM3107077	1	0	cancer/benign	NA
GSM3107078	1	0	cancer/benign	NA
GSM3107079	1	0	cancer/benign	NA
GSM3107080	1	0	cancer/benign	NA
GSM3107081	1	0	cancer/benign	NA
GSM3107082	1	0	cancer/benign	NA
GSM3107084	1	0	cancer/benign	NA
GSM3107085	1	0	cancer/benign	NA
GSM3107086	1	0	cancer/benign	NA
GSM3107087	1	0	cancer/benign	NA
GSM3107088	1	0	cancer/benign	NA
GSM3107089	1	0	cancer/benign	NA
GSM3107090	1	0	cancer/benign	NA
GSM3107091	1	0	cancer/benign	NA
GSM3107092	1	0	cancer/benign	NA
GSM3107093	1	0	cancer/benign	NA
GSM3107095	1	0	cancer/benign	NA
GSM3107096	1	0	cancer/benign	NA
GSM3107097	1	0	cancer/benign	NA
GSM3107098	1	0	cancer/benign	NA
GSM3107099	1	0	cancer/benign	NA
GSM3107100	1	0	cancer/benign	NA
GSM3107101	1	0	cancer/benign	NA
GSM3107102	1	0	cancer/benign	NA
GSM3107103	1	0	cancer/benign	NA
GSM3107105	1	0	cancer/benign	NA
GSM3107106	1	0	cancer/benign	NA
GSM3107107	1	0	cancer/benign	NA
GSM3107108	1	0	cancer/benign	NA
GSM3107109	1	0	cancer/benign	NA
GSM3107110	1	0	cancer/benign	NA
GSM3107111	1	0	cancer/benign	NA
GSM3107112	1	0	cancer/benign	NA
GSM3107113	1	0	cancer/benign	NA
GSM3107114	1	0	cancer/benign	NA
GSM3107115	1	0	cancer/benign	NA
GSM3107116	1	0	cancer/benign	NA
GSM3107117	1	0	cancer/benign	NA
GSM3107118	1	0	cancer/benign	NA
GSM3107119	1	0	cancer/benign	NA
GSM3107121	1	0	cancer/benign	NA
GSM3107122	1	0	cancer/benign	NA
GSM3107123	1	0	cancer/benign	NA
GSM3107124	1	0	cancer/benign	NA
GSM3107125	1	0	cancer/benign	NA
GSM3107126	1	0	cancer/benign	NA
GSM3107127	1	0	cancer/benign	NA
GSM3107128	1	0	cancer/benign	NA
GSM3107129	1	0	cancer/benign	NA
GSM3107130	1	0	cancer/benign	NA
GSM3107131	1	0	cancer/benign	NA
GSM3107132	1	0	cancer/benign	NA
GSM3107133	1	0	cancer/benign	NA
GSM3107134	1	0	cancer/benign	NA
GSM3107135	1	0	cancer/benign	NA
GSM3107136	1	0	cancer/benign	NA
GSM3107137	1	0	cancer/benign	NA
GSM3107139	1	0	cancer/benign	NA
GSM3107141	1	0	cancer/benign	NA
GSM3107142	1	0	cancer/benign	NA
GSM3107143	1	0	cancer/benign	NA
GSM3107144	1	0	cancer/benign	NA
GSM3107145	1	0	cancer/benign	NA
GSM3107146	1	0	cancer/benign	NA
GSM3107147	1	0	cancer/benign	NA
GSM3107148	1	0	cancer/benign	NA
GSM3107149	1	0	cancer/benign	NA
GSM3107150	1	0	cancer/benign	NA
GSM3107151	1	0	cancer/benign	NA
GSM3107152	1	0	cancer/benign	NA
GSM3107153	1	0	cancer/benign	NA
GSM3107155	1	0	cancer/benign	NA
GSM3107156	1	0	cancer/benign	NA
GSM3107157	1	0	cancer/benign	NA
GSM3107158	1	0	cancer/benign	NA
GSM3107159	1	0	cancer/benign	NA
GSM3107160	1	0	cancer/benign	NA
GSM3107161	1	0	cancer/benign	NA
GSM3107162	1	0	cancer/benign	NA
GSM3107164	1	0	cancer/benign	NA
GSM3107165	1	0	cancer/benign	NA
GSM3107166	1	0	cancer/benign	NA
GSM3107167	1	0	cancer/benign	NA
GSM3107168	1	0	cancer/benign	NA
GSM3107169	1	0	cancer/benign	NA
GSM3107170	1	0	cancer/benign	NA
GSM3107171	1	0	cancer/benign	NA
GSM3107173	1	0	cancer/benign	NA
GSM3107174	1	0	cancer/benign	NA
GSM3107176	1	0	cancer/benign	NA
GSM3107177	1	0	cancer/benign	NA
GSM3107178	1	0	cancer/benign	NA
GSM3107179	1	0	cancer/benign	NA
GSM3107180	1	0	cancer/benign	NA
GSM3107181	1	0	cancer/benign	NA
GSM3107182	1	0	cancer/benign	NA
GSM3107183	1	0	cancer/benign	NA
GSM3107184	1	0	cancer/benign	NA
GSM3107185	1	0	cancer/benign	NA
GSM3107186	1	0	cancer/benign	NA
GSM3107188	1	0	cancer/benign	NA
GSM3107189	1	0	cancer/benign	NA
GSM3107190	1	0	cancer/benign	NA
GSM3107191	1	0	cancer/benign	NA
GSM3107192	1	0	cancer/benign	NA
GSM3107193	0.752425154	0.247574846	cancer/benign	NA
GSM3107194	1	0	cancer/benign	NA
GSM3107195	1	0	cancer/benign	NA
GSM3107196	1	0	cancer/benign	NA
GSM3107197	1	0	cancer/benign	NA
GSM3107199	1	0	cancer/benign	NA
GSM3107200	1	0	cancer/benign	NA
GSM3107201	1	0	cancer/benign	NA
GSM3107202	1	0	cancer/benign	NA
GSM3107203	1	0	cancer/benign	NA
GSM3107204	1	0	cancer/benign	NA
GSM3107205	1	0	cancer/benign	NA
GSM3107206	1	0	cancer/benign	NA
GSM3107207	1	0	cancer/benign	NA
GSM3107208	1	0	cancer/benign	NA
GSM3107209	1	0	cancer/benign	NA
GSM3107210	1	0	cancer/benign	NA
GSM3107211	1	0	cancer/benign	NA
GSM3107212	1	0	cancer/benign	NA
GSM3107214	1	0	cancer/benign	NA
GSM3107215	1	0	cancer/benign	NA
GSM3107216	1	0	cancer/benign	NA
GSM3107217	1	0	cancer/benign	NA
GSM3107218	1	0	cancer/benign	NA
GSM3107219	1	0	cancer/benign	NA
GSM3107220	1	0	cancer/benign	NA
GSM3107221	1	0	cancer/benign	NA
GSM3107222	1	0	cancer/benign	NA
GSM3107223	1	0	cancer/benign	NA
GSM3107224	1	0	cancer/benign	NA
GSM3107225	1	0	cancer/benign	NA
GSM3107226	1	0	cancer/benign	NA
GSM3107227	1	0	cancer/benign	NA
GSM3107229	1	0	cancer/benign	NA
GSM3107230	1	0	cancer/benign	NA
GSM3107231	1	0	cancer/benign	NA
GSM3107233	1	0	cancer/benign	NA
GSM3107234	1	0	cancer/benign	NA
GSM3107235	1	0	cancer/benign	NA
GSM3107236	1	0	cancer/benign	NA
GSM3107237	1	0	cancer/benign	NA
GSM3107238	1	0	cancer/benign	NA
GSM3107239	0	1	non_cancer/non_benign	NA
GSM3107240	0	1	non_cancer/non_benign	NA
GSM3107241	0	1	non_cancer/non_benign	NA
GSM3107242	0	1	non_cancer/non_benign	NA
GSM3107243	0	1	non_cancer/non_benign	NA
GSM3107244	0	1	non_cancer/non_benign	NA
GSM3107245	0	1	non_cancer/non_benign	NA
GSM3107246	0	1	non_cancer/non_benign	NA
GSM3107247	0	1	non_cancer/non_benign	NA
GSM3107249	0	1	non_cancer/non_benign	NA
GSM3107250	0	1	non_cancer/non_benign	NA
GSM3107251	0	1	non_cancer/non_benign	NA
GSM3107252	0	1	non_cancer/non_benign	NA
GSM3107253	0	1	non_cancer/non_benign	NA
GSM3107254	0	1	non_cancer/non_benign	NA
GSM3107256	0	1	non_cancer/non_benign	NA
GSM3107258	0	1	non_cancer/non_benign	NA
GSM3107259	0	1	non_cancer/non_benign	NA
GSM3107260	0	1	non_cancer/non_benign	NA
GSM3107261	0	1	non_cancer/non_benign	NA
GSM3107262	0	1	non_cancer/non_benign	NA
GSM3107263	0	1	non_cancer/non_benign	NA
GSM3107264	0	1	non_cancer/non_benign	NA
GSM3107265	0	1	non_cancer/non_benign	NA
GSM3107266	0	1	non_cancer/non_benign	NA
GSM3107267	0	1	non_cancer/non_benign	NA
GSM3107268	0	1	non_cancer/non_benign	NA
GSM3107269	0	1	non_cancer/non_benign	NA
GSM3107270	0	1	non_cancer/non_benign	NA
GSM3107271	0	1	non_cancer/non_benign	NA
GSM3107272	0	1	non_cancer/non_benign	NA
GSM3107273	0	1	non_cancer/non_benign	NA
GSM3107274	0	1	non_cancer/non_benign	NA
GSM3107275	0	1	non_cancer/non_benign	NA
GSM3107276	0	1	non_cancer/non_benign	NA
GSM3107278	0	1	non_cancer/non_benign	NA
GSM3107279	0	1	non_cancer/non_benign	NA
GSM3107280	0	1	non_cancer/non_benign	NA
GSM3107281	0	1	non_cancer/non_benign	NA
GSM3107282	0	1	non_cancer/non_benign	NA
GSM3107283	0.498794764	0.501205236	non_cancer/non_benign	NA
GSM3107284	0	1	non_cancer/non_benign	NA
GSM3107285	0	1	non_cancer/non_benign	NA
GSM3107286	0	1	non_cancer/non_benign	NA
GSM3107287	0	1	non_cancer/non_benign	NA
GSM3107288	0	1	non_cancer/non_benign	NA
GSM3107289	0	1	non_cancer/non_benign	NA
GSM3107290	0.247420928	0.752579072	non_cancer/non_benign	NA
GSM3107291	0	1	non_cancer/non_benign	NA
GSM3107292	0	1	non_cancer/non_benign	NA
GSM3107293	0	1	non_cancer/non_benign	NA
GSM3107294	0	1	non_cancer/non_benign	NA
GSM3107295	0	1	non_cancer/non_benign	NA
GSM3107296	0	1	non_cancer/non_benign	NA
GSM3107297	0.247420928	0.752579072	non_cancer/non_benign	NA
GSM3107298	0	1	non_cancer/non_benign	NA
GSM3107299	0	1	non_cancer/non_benign	NA
GSM3107300	0	1	non_cancer/non_benign	NA
GSM3107301	0	1	non_cancer/non_benign	NA
GSM3107302	0	1	non_cancer/non_benign	NA
GSM3107303	0	1	non_cancer/non_benign	NA
GSM3107304	0	1	non_cancer/non_benign	NA
GSM3107305	0	1	non_cancer/non_benign	NA
GSM3107306	0	1	non_cancer/non_benign	NA
GSM3107307	0	1	non_cancer/non_benign	NA
GSM3107308	0.247574846	0.752425154	non_cancer/non_benign	NA
GSM3107309	0	1	non_cancer/non_benign	NA
GSM3107310	0	1	non_cancer/non_benign	NA
GSM3107311	0	1	non_cancer/non_benign	NA
GSM3107312	0	1	non_cancer/non_benign	NA
GSM3107313	0	1	non_cancer/non_benign	NA
GSM3107314	0	1	non_cancer/non_benign	NA
GSM3107316	0	1	non_cancer/non_benign	NA
GSM3107318	0	1	non_cancer/non_benign	NA
GSM3107320	0	1	non_cancer/non_benign	NA
GSM3107322	0	1	non_cancer/non_benign	NA
GSM3107324	0	1	non_cancer/non_benign	NA
GSM3107328	0	1	non_cancer/non_benign	NA
GSM3107330	0	1	non_cancer/non_benign	NA
GSM3107332	0	1	non_cancer/non_benign	NA
GSM3107333	0	1	non_cancer/non_benign	NA
GSM3107334	0	1	non_cancer/non_benign	NA
GSM3107335	0	1	non_cancer/non_benign	NA
GSM3107338	0	1	non_cancer/non_benign	NA
GSM3107339	0	1	non_cancer/non_benign	NA
GSM3107340	0	1	non_cancer/non_benign	NA
GSM3107343	0	1	non_cancer/non_benign	NA
GSM3107344	0	1	non_cancer/non_benign	NA
GSM3107346	0	1	non_cancer/non_benign	NA
GSM3107347	0	1	non_cancer/non_benign	NA
GSM3107350	1	0	cancer/benign	NA
GSM3107351	1	0	cancer/benign	NA
GSM3107353	1	0	cancer/benign	NA
GSM3107357	1	0	cancer/benign	NA
GSM3107358	1	0	cancer/benign	NA
GSM3107359	1	0	cancer/benign	NA
GSM3107360	1	0	cancer/benign	NA
GSM3107363	1	0	cancer/benign	NA
GSM3107365	1	0	cancer/benign	NA
GSM3107367	1	0	cancer/benign	NA
GSM3107373	1	0	cancer/benign	NA
GSM3107375	1	0	cancer/benign	NA
GSM3107376	1	0	cancer/benign	NA
GSM3107377	1	0	cancer/benign	NA
GSM3107382	0.748626165	0.251373835	cancer/benign	NA
GSM3107388	1	0	cancer/benign	NA
GSM3107392	1	0	cancer/benign	NA
GSM3107394	1	0	cancer/benign	NA
GSM3107398	1	0	cancer/benign	NA
GSM3107400	1	0	cancer/benign	NA
GSM3107401	1	0	cancer/benign	NA
GSM3107402	1	0	cancer/benign	NA
GSM3107403	1	0	cancer/benign	NA
GSM3107407	1	0	cancer/benign	NA
GSM3107415	1	0	cancer/benign	NA
GSM3107417	1	0	cancer/benign	NA
GSM3107419	1	0	cancer/benign	NA
GSM3107422	1	0	cancer/benign	NA
GSM3107425	1	0	cancer/benign	NA
GSM3107426	1	0	cancer/benign	NA
GSM3107428	0.748626165	0.251373835	cancer/benign	NA
GSM3107429	1	0	cancer/benign	NA
GSM3107432	1	0	cancer/benign	NA
GSM3107434	1	0	cancer/benign	NA
GSM3107435	1	0	cancer/benign	NA
GSM3107436	1	0	cancer/benign	NA
GSM3107437	1	0	cancer/benign	NA
GSM3107442	1	0	cancer/benign	NA
GSM3107443	1	0	cancer/benign	NA
GSM3107446	1	0	cancer/benign	NA
GSM3107449	1	0	cancer/benign	NA
GSM3107454	1	0	cancer/benign	NA
GSM3107461	1	0	cancer/benign	NA
GSM3107462	1	0	cancer/benign	NA
GSM3107467	1	0	cancer/benign	NA
GSM3107468	1	0	cancer/benign	NA
GSM3107477	1	0	cancer/benign	NA
GSM3107479	1	0	cancer/benign	NA
GSM3107481	1	0	cancer/benign	NA
GSM3107485	1	0	cancer/benign	NA
GSM3107489	1	0	cancer/benign	NA
GSM3107491	1	0	cancer/benign	NA
GSM3107492	1	0	cancer/benign	NA
GSM3107493	1	0	cancer/benign	NA
GSM3107495	1	0	cancer/benign	NA
GSM3107496	1	0	cancer/benign	NA
GSM3107498	1	0	cancer/benign	NA
GSM3107499	1	0	cancer/benign	NA
GSM3107500	1	0	cancer/benign	NA
GSM3107507	1	0	cancer/benign	NA
GSM3107510	1	0	cancer/benign	NA
GSM3107512	1	0	cancer/benign	NA
GSM3107515	1	0	cancer/benign	NA
GSM3107516	1	0	cancer/benign	NA
GSM3107517	1	0	cancer/benign	NA
GSM3107520	1	0	cancer/benign	NA
GSM3107523	1	0	cancer/benign	NA
GSM3107525	1	0	cancer/benign	NA
GSM3107528	1	0	cancer/benign	NA
GSM3107531	1	0	cancer/benign	NA
GSM3107534	1	0	cancer/benign	NA
GSM3107539	1	0	cancer/benign	NA
GSM3107542	1	0	cancer/benign	NA
GSM3107544	1	0	cancer/benign	NA
GSM3107546	1	0	cancer/benign	NA
GSM3107549	1	0	cancer/benign	NA
GSM3107554	1	0	cancer/benign	NA
GSM3107558	1	0	cancer/benign	NA
GSM3107560	1	0	cancer/benign	NA
GSM3107561	0.752425154	0	cancer/benign	NA
GSM3107564	0.74636961	0.25363039	cancer/benign	NA
GSM3107575	1	0	cancer/benign	NA
GSM3107577	1	0	cancer/benign	NA
GSM3107578	1	0	cancer/benign	NA
GSM3107579	0.752425154	0	cancer/benign	NA
GSM3107580	1	0	cancer/benign	NA
GSM3107581	1	0	cancer/benign	NA
GSM3107583	1	0	cancer/benign	NA
GSM3107586	1	0	cancer/benign	NA
GSM3107587	1	0	cancer/benign	NA
GSM3107628	1	0	cancer/benign	NA
GSM3107632	1	0	cancer/benign	NA
GSM3107639	1	0	cancer/benign	NA
GSM3107640	1	0	cancer/benign	NA
GSM3107644	1	0	cancer/benign	NA
GSM3107647	1	0	cancer/benign	NA
GSM3107650	1	0	cancer/benign	NA
GSM3107656	1	0	cancer/benign	NA
GSM3107657	1	0	cancer/benign	NA
GSM3107658	1	0	cancer/benign	NA
GSM3107661	1	0	cancer/benign	NA
GSM3107662	1	0	cancer/benign	NA
GSM3107664	1	0	cancer/benign	NA
GSM3107665	1	0	cancer/benign	NA
GSM3107667	1	0	cancer/benign	NA
GSM3107668	1	0	cancer/benign	NA
GSM3107669	1	0	cancer/benign	NA
GSM3107671	1	0	cancer/benign	NA
GSM3107673	1	0	cancer/benign	NA
GSM3107675	1	0	cancer/benign	NA
GSM3107680	1	0	cancer/benign	NA
GSM3107681	1	0	cancer/benign	NA
GSM3107683	1	0	cancer/benign	NA
GSM3107691	1	0	cancer/benign	NA
GSM3107692	1	0	cancer/benign	NA
GSM3107693	1	0	cancer/benign	NA
GSM3107696	1	0	cancer/benign	NA
GSM3107698	1	0	cancer/benign	NA
GSM3107701	1	0	cancer/benign	NA
GSM3107707	1	0	cancer/benign	NA
GSM3107709	1	0	cancer/benign	NA
GSM3107711	1	0	cancer/benign	NA
GSM3107714	1	0	cancer/benign	NA
GSM3107720	1	0	cancer/benign	NA
GSM3107721	1	0	cancer/benign	NA
GSM3107726	1	0	cancer/benign	NA
GSM3107727	1	0	cancer/benign	NA
GSM3107729	1	0	cancer/benign	NA
GSM3107733	1	0	cancer/benign	NA
GSM3107738	1	0	cancer/benign	NA
GSM3107739	1	0	cancer/benign	NA
GSM3107741	1	0	cancer/benign	NA
GSM3107742	1	0	cancer/benign	NA
GSM3107744	1	0	cancer/benign	NA
GSM3107745	1	0	cancer/benign	NA
GSM3107749	1	0	cancer/benign	NA
GSM3107750	1	0	cancer/benign	NA
GSM3107752	1	0	cancer/benign	NA
GSM3107756	1	0	cancer/benign	NA
GSM3107758	1	0	cancer/benign	NA
GSM3107759	1	0	cancer/benign	NA
GSM3107762	1	0	cancer/benign	NA
GSM3107765	1	0	cancer/benign	NA
GSM3107769	1	0	cancer/benign	NA
GSM3107770	1	0	cancer/benign	NA
GSM3107772	1	0	cancer/benign	NA
GSM3107774	1	0	cancer/benign	NA
GSM3107779	1	0	cancer/benign	NA
GSM3107784	1	0	cancer/benign	NA
GSM3107787	1	0	cancer/benign	NA
GSM3107788	1	0	cancer/benign	NA
GSM3107789	1	0	cancer/benign	NA
GSM3107790	1	0	cancer/benign	NA
GSM3107791	1	0	cancer/benign	NA
GSM3107792	1	0	cancer/benign	NA
GSM3107793	1	0	cancer/benign	NA
GSM3107794	1	0	cancer/benign	NA
GSM3107795	1	0	cancer/benign	NA
GSM3107796	1	0	cancer/benign	NA
GSM3107798	1	0	cancer/benign	NA
GSM3107799	1	0	cancer/benign	NA
GSM3107800	1	0	cancer/benign	NA
GSM3107801	1	0	cancer/benign	NA
GSM3107802	1	0	cancer/benign	NA
GSM3107804	1	0	cancer/benign	NA
GSM3107805	1	0	cancer/benign	NA
GSM3107807	1	0	cancer/benign	NA
GSM3107808	1	0	cancer/benign	NA
GSM3107809	1	0	cancer/benign	NA
GSM3107810	1	0	cancer/benign	NA
GSM3107811	1	0	cancer/benign	NA
GSM3107812	1	0	cancer/benign	NA
GSM3107813	1	0	cancer/benign	NA
GSM3107814	0.501205236	0.498794764	cancer/benign	NA
GSM3107815	0.752579072	0.247420928	cancer/benign	NA
GSM3107816	0.748626165	0.251373835	cancer/benign	NA
GSM3107817	1	0	cancer/benign	NA
GSM3107818	1	0	cancer/benign	NA
GSM3107819	1	0	cancer/benign	NA
GSM3107820	1	0	cancer/benign	NA
GSM3107821	1	0	cancer/benign	NA
GSM3107822	1	0	cancer/benign	NA
GSM3107824	1	0	cancer/benign	NA
GSM3107825	1	0	cancer/benign	NA
GSM3107826	1	0	cancer/benign	NA
GSM3107827	1	0	cancer/benign	NA
GSM3106850	1	0	cancer/benign	NA
GSM3106917	1	0	cancer/benign	NA
GSM3106951	1	0	cancer/benign	NA
GSM3106955	1	0	cancer/benign	NA
GSM3106966	1	0	cancer/benign	NA
GSM3106969	1	0	cancer/benign	NA
GSM3106977	1	0	cancer/benign	NA
GSM3106981	1	0	cancer/benign	NA
GSM3107048	1	0	cancer/benign	NA
GSM3107072	1	0	cancer/benign	NA
GSM3107083	1	0	cancer/benign	NA
GSM3107094	1	0	cancer/benign	NA
GSM3107104	1	0	cancer/benign	NA
GSM3107120	1	0	cancer/benign	NA
GSM3107138	1	0	cancer/benign	NA
GSM3107140	1	0	cancer/benign	NA
GSM3107154	1	0	cancer/benign	NA
GSM3107163	1	0	cancer/benign	NA
GSM3107172	1	0	cancer/benign	NA
GSM3107175	1	0	cancer/benign	NA
GSM3107187	1	0	cancer/benign	NA
GSM3107198	1	0	cancer/benign	NA
GSM3107213	1	0	cancer/benign	NA
GSM3107228	1	0	cancer/benign	NA
GSM3107232	1	0	cancer/benign	NA
GSM3107248	0	1	non_cancer/non_benign	NA
GSM3107255	0	1	non_cancer/non_benign	NA
GSM3107257	0	1	non_cancer/non_benign	NA
GSM3107277	0	1	non_cancer/non_benign	NA
GSM3107326	0	1	non_cancer/non_benign	NA
GSM3107336	0	1	non_cancer/non_benign	NA
GSM3107337	0.247574846	0.752425154	non_cancer/non_benign	NA
GSM3107341	0	1	non_cancer/non_benign	NA
GSM3107342	0	1	non_cancer/non_benign	NA
GSM3107345	0	1	non_cancer/non_benign	NA
GSM3107348	1	0	cancer/benign	NA
GSM3107349	1	0	cancer/benign	NA
GSM3107352	1	0	cancer/benign	NA
GSM3107354	1	0	cancer/benign	NA
GSM3107355	1	0	cancer/benign	NA
GSM3107356	1	0	cancer/benign	NA
GSM3107361	1	0	cancer/benign	NA
GSM3107362	1	0	cancer/benign	NA
GSM3107364	1	0	cancer/benign	NA
GSM3107366	1	0	cancer/benign	NA
GSM3107368	1	0	cancer/benign	NA
GSM3107369	1	0	cancer/benign	NA
GSM3107370	1	0	cancer/benign	NA
GSM3107371	1	0	cancer/benign	NA
GSM3107372	1	0	cancer/benign	NA
GSM3107374	1	0	cancer/benign	NA
GSM3107378	1	0	cancer/benign	NA
GSM3107379	1	0	cancer/benign	NA
GSM3107380	1	0	cancer/benign	NA
GSM3107381	1	0	cancer/benign	NA
GSM3107383	1	0	cancer/benign	NA
GSM3107384	1	0	cancer/benign	NA
GSM3107385	1	0	cancer/benign	NA
GSM3107386	1	0	cancer/benign	NA
GSM3107387	1	0	cancer/benign	NA
GSM3107389	1	0	cancer/benign	NA
GSM3107390	1	0	cancer/benign	NA
GSM3107391	1	0	cancer/benign	NA
GSM3107393	1	0	cancer/benign	NA
GSM3107395	1	0	cancer/benign	NA
GSM3107396	1	0	cancer/benign	NA
GSM3107397	1	0	cancer/benign	NA
GSM3107399	1	0	cancer/benign	NA
GSM3107404	1	0	cancer/benign	NA
GSM3107405	1	0	cancer/benign	NA
GSM3107406	1	0	cancer/benign	NA
GSM3107408	1	0	cancer/benign	NA
GSM3107409	1	0	cancer/benign	NA
GSM3107410	1	0	cancer/benign	NA
GSM3107411	1	0	cancer/benign	NA
GSM3107412	1	0	cancer/benign	NA
GSM3107413	1	0	cancer/benign	NA
GSM3107414	1	0	cancer/benign	NA
GSM3107416	1	0	cancer/benign	NA
GSM3107418	1	0	cancer/benign	NA
GSM3107420	1	0	cancer/benign	NA
GSM3107421	1	0	cancer/benign	NA
GSM3107423	1	0	cancer/benign	NA
GSM3107424	1	0	cancer/benign	NA
GSM3107427	1	0	cancer/benign	NA
GSM3107430	1	0	cancer/benign	NA
GSM3107431	1	0	cancer/benign	NA
GSM3107433	1	0	cancer/benign	NA
GSM3107438	1	0	cancer/benign	NA
GSM3107439	1	0	cancer/benign	NA
GSM3107440	1	0	cancer/benign	NA
GSM3107441	1	0	cancer/benign	NA
GSM3107444	1	0	cancer/benign	NA
GSM3107445	1	0	cancer/benign	NA
GSM3107447	1	0	cancer/benign	NA
GSM3107448	1	0	cancer/benign	NA
GSM3107450	1	0	cancer/benign	NA
GSM3107451	1	0	cancer/benign	NA
GSM3107452	1	0	cancer/benign	NA
GSM3107453	1	0	cancer/benign	NA
GSM3107455	1	0	cancer/benign	NA
GSM3107456	1	0	cancer/benign	NA
GSM3107457	1	0	cancer/benign	NA
GSM3107458	1	0	cancer/benign	NA
GSM3107459	1	0	cancer/benign	NA
GSM3107460	1	0	cancer/benign	NA
GSM3107463	0.74636961	0	cancer/benign	NA
GSM3107464	1	0	cancer/benign	NA
GSM3107465	1	0	cancer/benign	NA
GSM3107466	1	0	cancer/benign	NA
GSM3107469	1	0	cancer/benign	NA
GSM3107470	1	0	cancer/benign	NA
GSM3107471	1	0	cancer/benign	NA
GSM3107472	1	0	cancer/benign	NA
GSM3107473	1	0	cancer/benign	NA
GSM3107474	1	0	cancer/benign	NA
GSM3107475	1	0	cancer/benign	NA
GSM3107476	1	0	cancer/benign	NA
GSM3107478	1	0	cancer/benign	NA
GSM3107480	1	0	cancer/benign	NA
GSM3107482	1	0	cancer/benign	NA
GSM3107483	0.748626165	0.251373835	cancer/benign	NA
GSM3107484	1	0	cancer/benign	NA
GSM3107486	0.752425154	0.247574846	cancer/benign	NA
GSM3107487	1	0	cancer/benign	NA
GSM3107488	1	0	cancer/benign	NA
GSM3107490	1	0	cancer/benign	NA
GSM3107494	1	0	cancer/benign	NA
GSM3107497	1	0	cancer/benign	NA
GSM3107501	1	0	cancer/benign	NA
GSM3107502	1	0	cancer/benign	NA
GSM3107503	1	0	cancer/benign	NA
GSM3107504	1	0	cancer/benign	NA
GSM3107505	1	0	cancer/benign	NA
GSM3107506	1	0	cancer/benign	NA
GSM3107508	1	0	cancer/benign	NA
GSM3107509	1	0	cancer/benign	NA
GSM3107511	1	0	cancer/benign	NA
GSM3107513	1	0	cancer/benign	NA
GSM3107514	1	0	cancer/benign	NA
GSM3107518	1	0	cancer/benign	NA
GSM3107519	1	0	cancer/benign	NA
GSM3107521	1	0	cancer/benign	NA
GSM3107522	1	0	cancer/benign	NA
GSM3107524	1	0	cancer/benign	NA
GSM3107526	1	0	cancer/benign	NA
GSM3107527	1	0	cancer/benign	NA
GSM3107529	1	0	cancer/benign	NA
GSM3107530	1	0	cancer/benign	NA
GSM3107532	1	0	cancer/benign	NA
GSM3107533	1	0	cancer/benign	NA
GSM3107535	1	0	cancer/benign	NA
GSM3107536	1	0	cancer/benign	NA
GSM3107537	1	0	cancer/benign	NA
GSM3107538	1	0	cancer/benign	NA
GSM3107540	1	0	cancer/benign	NA
GSM3107541	1	0	cancer/benign	NA
GSM3107543	1	0	cancer/benign	NA
GSM3107545	1	0	cancer/benign	NA
GSM3107547	1	0	cancer/benign	NA
GSM3107548	1	0	cancer/benign	NA
GSM3107550	1	0	cancer/benign	NA
GSM3107551	1	0	cancer/benign	NA
GSM3107552	1	0	cancer/benign	NA
GSM3107553	1	0	cancer/benign	NA
GSM3107555	1	0	cancer/benign	NA
GSM3107556	1	0	cancer/benign	NA
GSM3107557	1	0	cancer/benign	NA
GSM3107559	1	0	cancer/benign	NA
GSM3107562	1	0	cancer/benign	NA
GSM3107563	1	0	cancer/benign	NA
GSM3107565	1	0	cancer/benign	NA
GSM3107566	1	0	cancer/benign	NA
GSM3107567	1	0	cancer/benign	NA
GSM3107568	1	0	cancer/benign	NA
GSM3107569	1	0	cancer/benign	NA
GSM3107570	1	0	cancer/benign	NA
GSM3107571	1	0	cancer/benign	NA
GSM3107572	1	0	cancer/benign	NA
GSM3107573	1	0	cancer/benign	NA
GSM3107574	1	0	cancer/benign	NA
GSM3107576	0.748626165	0.251373835	cancer/benign	NA
GSM3107582	1	0	cancer/benign	NA
GSM3107584	1	0	cancer/benign	NA
GSM3107585	1	0	cancer/benign	NA
GSM3107588	1	0	cancer/benign	NA
GSM3107589	1	0	cancer/benign	NA
GSM3107590	1	0	cancer/benign	NA
GSM3107591	1	0	cancer/benign	NA
GSM3107592	1	0	cancer/benign	NA
GSM3107593	1	0	cancer/benign	NA
GSM3107594	1	0	cancer/benign	NA
GSM3107595	1	0	cancer/benign	NA
GSM3107596	1	0	cancer/benign	NA
GSM3107597	1	0	cancer/benign	NA
GSM3107598	1	0	cancer/benign	NA
GSM3107599	1	0	cancer/benign	NA
GSM3107600	1	0	cancer/benign	NA
GSM3107601	1	0	cancer/benign	NA
GSM3107602	0.748626165	0.251373835	cancer/benign	NA
GSM3107603	1	0	cancer/benign	NA
GSM3107604	1	0	cancer/benign	NA
GSM3107605	1	0	cancer/benign	NA
GSM3107606	1	0	cancer/benign	NA
GSM3107607	1	0	cancer/benign	NA
GSM3107608	1	0	cancer/benign	NA
GSM3107609	1	0	cancer/benign	NA
GSM3107610	1	0	cancer/benign	NA
GSM3107611	1	0	cancer/benign	NA
GSM3107612	1	0	cancer/benign	NA
GSM3107613	1	0	cancer/benign	NA
GSM3107614	1	0	cancer/benign	NA
GSM3107615	1	0	cancer/benign	NA
GSM3107616	1	0	cancer/benign	NA
GSM3107617	1	0	cancer/benign	NA
GSM3107618	1	0	cancer/benign	NA
GSM3107619	1	0	cancer/benign	NA
GSM3107620	1	0	cancer/benign	NA
GSM3107621	1	0	cancer/benign	NA
GSM3107622	1	0	cancer/benign	NA
GSM3107623	1	0	cancer/benign	NA
GSM3107624	1	0	cancer/benign	NA
GSM3107625	1	0	cancer/benign	NA
GSM3107626	1	0	cancer/benign	NA
GSM3107627	1	0	cancer/benign	NA
GSM3107629	1	0	cancer/benign	NA
GSM3107630	1	0	cancer/benign	NA
GSM3107631	1	0	cancer/benign	NA
GSM3107633	1	0	cancer/benign	NA
GSM3107634	1	0	cancer/benign	NA
GSM3107635	1	0	cancer/benign	NA
GSM3107636	1	0	cancer/benign	NA
GSM3107637	1	0	cancer/benign	NA
GSM3107638	1	0	cancer/benign	NA
GSM3107641	1	0	cancer/benign	NA
GSM3107642	1	0	cancer/benign	NA
GSM3107643	1	0	cancer/benign	NA
GSM3107645	1	0	cancer/benign	NA
GSM3107646	1	0	cancer/benign	NA
GSM3107648	1	0	cancer/benign	NA
GSM3107649	1	0	cancer/benign	NA
GSM3107651	1	0	cancer/benign	NA
GSM3107652	1	0	cancer/benign	NA
GSM3107653	1	0	cancer/benign	NA
GSM3107654	1	0	cancer/benign	NA
GSM3107655	1	0	cancer/benign	NA
GSM3107659	1	0	cancer/benign	NA
GSM3107660	1	0	cancer/benign	NA
GSM3107663	1	0	cancer/benign	NA
GSM3107666	1	0	cancer/benign	NA
GSM3107670	1	0	cancer/benign	NA
GSM3107672	0.748626165	0.251373835	cancer/benign	NA
GSM3107674	1	0	cancer/benign	NA
GSM3107676	1	0	cancer/benign	NA
GSM3107677	1	0	cancer/benign	NA
GSM3107678	0.748626165	0.251373835	cancer/benign	NA
GSM3107679	0.748626165	0.251373835	cancer/benign	NA
GSM3107682	1	0	cancer/benign	NA
GSM3107684	1	0	cancer/benign	NA
GSM3107685	1	0	cancer/benign	NA
GSM3107686	1	0	cancer/benign	NA
GSM3107687	1	0	cancer/benign	NA
GSM3107688	1	0	cancer/benign	NA
GSM3107689	0.748626165	0.251373835	cancer/benign	NA
GSM3107690	1	0	cancer/benign	NA
GSM3107694	1	0	cancer/benign	NA
GSM3107695	1	0	cancer/benign	NA
GSM3107697	1	0	cancer/benign	NA
GSM3107699	1	0	cancer/benign	NA
GSM3107700	1	0	cancer/benign	NA
GSM3107702	0.74636961	0.25363039	cancer/benign	NA
GSM3107703	0.494995775	0.505004225	non_cancer/non_benign	NA
GSM3107704	0.494995775	0.505004225	non_cancer/non_benign	NA
GSM3107705	0.494995775	0.505004225	non_cancer/non_benign	NA
GSM3107706	1	0	cancer/benign	NA
GSM3107708	1	0	cancer/benign	NA
GSM3107710	1	0	cancer/benign	NA
GSM3107712	1	0	cancer/benign	NA
GSM3107713	1	0	cancer/benign	NA
GSM3107715	1	0	cancer/benign	NA
GSM3107716	1	0	cancer/benign	NA
GSM3107717	1	0	cancer/benign	NA
GSM3107718	1	0	cancer/benign	NA
GSM3107719	1	0	cancer/benign	NA
GSM3107722	1	0	cancer/benign	NA
GSM3107723	1	0	cancer/benign	NA
GSM3107724	1	0	cancer/benign	NA
GSM3107725	1	0	cancer/benign	NA
GSM3107728	1	0	cancer/benign	NA
GSM3107730	0.752579072	0.247420928	cancer/benign	NA
GSM3107731	1	0	cancer/benign	NA
GSM3107732	1	0	cancer/benign	NA
GSM3107734	1	0	cancer/benign	NA
GSM3107735	1	0	cancer/benign	NA
GSM3107736	1	0	cancer/benign	NA
GSM3107737	1	0	cancer/benign	NA
GSM3107740	1	0	cancer/benign	NA
GSM3107743	0.748626165	0.251373835	cancer/benign	NA
GSM3107746	0.752425154	0.247574846	cancer/benign	NA
GSM3107747	1	0	cancer/benign	NA
GSM3107748	1	0	cancer/benign	NA
GSM3107751	1	0	cancer/benign	NA
GSM3107753	1	0	cancer/benign	NA
GSM3107754	1	0	cancer/benign	NA
GSM3107755	1	0	cancer/benign	NA
GSM3107757	1	0	cancer/benign	NA
GSM3107760	1	0	cancer/benign	NA
GSM3107761	1	0	cancer/benign	NA
GSM3107763	1	0	cancer/benign	NA
GSM3107764	1	0	cancer/benign	NA
GSM3107766	1	0	cancer/benign	NA
GSM3107767	1	0	cancer/benign	NA
GSM3107768	1	0	cancer/benign	NA
GSM3107771	1	0	cancer/benign	NA
GSM3107773	1	0	cancer/benign	NA
GSM3107775	1	0	cancer/benign	NA
GSM3107776	0.752579072	0.247420928	cancer/benign	NA
GSM3107777	1	0	cancer/benign	NA
GSM3107778	1	0	cancer/benign	NA
GSM3107780	1	0	cancer/benign	NA
GSM3107781	0.74636961	0.25363039	cancer/benign	NA
GSM3107782	1	0	cancer/benign	NA
GSM3107783	1	0	cancer/benign	NA
GSM3107785	1	0	cancer/benign	NA
GSM3107786	1	0	cancer/benign	NA
GSM3107797	1	0	cancer/benign	NA
GSM3107803	1	0	cancer/benign	NA
GSM3107806	1	0	cancer/benign	NA
GSM3107823	0.752425154	0.247574846	cancer/benign	NA
GSM3268098	0	1	non_cancer/non_benign	NA
GSM3268142	0	1	non_cancer/non_benign	NA
GSM3268159	0	1	non_cancer/non_benign	NA
GSM3268175	0	1	non_cancer/non_benign	NA
GSM3268224	0	1	non_cancer/non_benign	NA
GSM3268254	0.247420928	0.752579072	non_cancer/non_benign	NA
GSM3268278	0	1	non_cancer/non_benign	NA
GSM3268289	0	1	non_cancer/non_benign	NA
GSM3268303	0	1	non_cancer/non_benign	NA
GSM3268308	0	1	non_cancer/non_benign	NA
GSM3268309	0	1	non_cancer/non_benign	NA
GSM3268310	0	1	non_cancer/non_benign	NA
GSM3268312	0	1	non_cancer/non_benign	NA
GSM3268377	0	1	non_cancer/non_benign	NA
GSM3268899	0	1	non_cancer/non_benign	NA
GSM3268903	0	1	non_cancer/non_benign	NA
GSM3268904	0	1	non_cancer/non_benign	NA
GSM3268907	0	1	non_cancer/non_benign	NA
GSM3268908	0	1	non_cancer/non_benign	NA
GSM3268909	0	1	non_cancer/non_benign	NA
GSM3268910	0	1	non_cancer/non_benign	NA
GSM3268912	0	1	non_cancer/non_benign	NA
GSM3268913	0	1	non_cancer/non_benign	NA
GSM3268914	0	1	non_cancer/non_benign	NA
GSM3268916	0	1	non_cancer/non_benign	NA
GSM3268917	0	1	non_cancer/non_benign	NA
GSM3268918	0	1	non_cancer/non_benign	NA
GSM3268919	0	1	non_cancer/non_benign	NA
GSM3268920	0	1	non_cancer/non_benign	NA
GSM3268923	0	1	non_cancer/non_benign	NA
GSM3268924	0	1	non_cancer/non_benign	NA
GSM3268925	0	1	non_cancer/non_benign	NA
GSM3268926	0	1	non_cancer/non_benign	NA
GSM3268927	0	1	non_cancer/non_benign	NA
GSM3268929	0	1	non_cancer/non_benign	NA
GSM3268930	0	1	non_cancer/non_benign	NA
GSM3268931	0	1	non_cancer/non_benign	NA
GSM3268932	0	1	non_cancer/non_benign	NA
GSM3268933	0	1	non_cancer/non_benign	NA
GSM3268934	0	1	non_cancer/non_benign	NA
GSM3268935	0	1	non_cancer/non_benign	NA
GSM3268938	0	1	non_cancer/non_benign	NA
GSM3268939	0	1	non_cancer/non_benign	NA
GSM3268941	0	1	non_cancer/non_benign	NA
GSM3268943	0.25363039	0.74636961	non_cancer/non_benign	NA
GSM3268947	0	1	non_cancer/non_benign	NA
GSM3268955	0	1	non_cancer/non_benign	NA
GSM3268956	0	1	non_cancer/non_benign	NA
GSM3268960	0	1	non_cancer/non_benign	NA
GSM3268961	0	1	non_cancer/non_benign	NA
GSM3268962	0	1	non_cancer/non_benign	NA
GSM3268963	0	1	non_cancer/non_benign	NA
GSM3268964	0	1	non_cancer/non_benign	NA
GSM3268965	0	1	non_cancer/non_benign	NA
GSM3268970	0	1	non_cancer/non_benign	NA
GSM3268974	0	1	non_cancer/non_benign	NA
GSM3268993	0	1	non_cancer/non_benign	NA
GSM3268996	0	1	non_cancer/non_benign	NA
GSM3269007	0	1	non_cancer/non_benign	NA
GSM3269022	0	1	non_cancer/non_benign	NA
GSM3269023	0	1	non_cancer/non_benign	NA
GSM3269024	0	1	non_cancer/non_benign	NA
GSM3269114	0	1	non_cancer/non_benign	NA
GSM3269137	0	1	non_cancer/non_benign	NA
GSM3616280	0.247420928	0.752579072	non_cancer/non_benign	NA
GSM3616281	0.247574846	0.752425154	non_cancer/non_benign	NA
GSM3616282	0	1	non_cancer/non_benign	NA
GSM3616283	0.501051318	0.498948682	cancer/benign	NA
GSM3616284	0.247420928	0.752579072	non_cancer/non_benign	NA
GSM3616285	0	1	non_cancer/non_benign	NA
GSM3616286	0.247420928	0.752579072	non_cancer/non_benign	NA
GSM3616287	0.247574846	0.752425154	non_cancer/non_benign	NA
GSM3616288	0	1	non_cancer/non_benign	NA
GSM3616289	0.501051318	0.498948682	cancer/benign	NA
GSM3616290	0.247420928	0.752579072	non_cancer/non_benign	NA
GSM3616291	0	1	non_cancer/non_benign	NA
GSM3616292	0.25363039	0.74636961	non_cancer/non_benign	NA
GSM3616293	0.501051318	0.498948682	cancer/benign	NA
GSM3616294	0	1	non_cancer/non_benign	NA
GSM3616295	0.494995775	0.505004225	non_cancer/non_benign	NA
GSM3616296	0.247420928	0.752579072	non_cancer/non_benign	NA
GSM3616297	0.247420928	0.752579072	non_cancer/non_benign	NA
GSM3616298	0.247420928	0.752579072	non_cancer/non_benign	NA
GSM3616299	0.247420928	0.752579072	non_cancer/non_benign	NA
GSM3616300	0	1	non_cancer/non_benign	NA
GSM3616301	0.501051318	0.498948682	cancer/benign	NA
GSM3616302	0	1	non_cancer/non_benign	NA
GSM3616303	0	1	non_cancer/non_benign	NA
GSM3616304	0.247420928	0.752579072	non_cancer/non_benign	NA
GSM3616305	0.494995775	0.505004225	non_cancer/non_benign	NA
GSM3616306	0	1	non_cancer/non_benign	NA
GSM3616307	0.247574846	0.752425154	non_cancer/non_benign	NA
GSM3616308	0.247574846	0.752425154	non_cancer/non_benign	NA
GSM3616309	0.247420928	0.752579072	non_cancer/non_benign	NA
GSM3616310	0.247420928	0.752579072	non_cancer/non_benign	NA
GSM3616311	0.748626165	0.251373835	cancer/benign	NA
GSM3616312	0.498794764	0.501205236	non_cancer/non_benign	NA
GSM3616313	0.247420928	0.752579072	non_cancer/non_benign	NA
GSM3616314	0.498794764	0.501205236	non_cancer/non_benign	NA
GSM3616315	0.752425154	0.247574846	cancer/benign	NA
GSM3616316	1	0	cancer/benign	NA
GSM3616317	0.752425154	0.247574846	cancer/benign	NA
GSM3616318	0.752425154	0.247574846	cancer/benign	NA
GSM3616319	0.752425154	0.247574846	cancer/benign	NA
GSM3616320	0	1	non_cancer/non_benign	NA
GSM3616321	0.752425154	0.247574846	cancer/benign	NA
GSM3616322	0.494995775	0.505004225	non_cancer/non_benign	NA
GSM3616323	1	0	cancer/benign	NA
GSM3616324	1	0	cancer/benign	NA
GSM3616325	0.752425154	0.247574846	cancer/benign	NA
GSM3616326	1	0	cancer/benign	NA
GSM3616327	0.752425154	0.247574846	cancer/benign	NA
GSM3616328	1	0	cancer/benign	NA
GSM3616329	0.752425154	0.247574846	cancer/benign	NA
GSM3616330	0.752425154	0.247574846	cancer/benign	NA
GSM3616331	0.752425154	0.247574846	cancer/benign	NA
GSM3616332	1	0	cancer/benign	NA
GSM3616333	1	0	cancer/benign	NA
GSM3616334	0.752425154	0.247574846	cancer/benign	NA
GSM3616335	1	0	cancer/benign	NA
GSM3616336	0.748626165	0.251373835	cancer/benign	NA
GSM3616337	0.748626165	0.251373835	cancer/benign	NA
GSM3616338	0.752425154	0.247574846	cancer/benign	NA
GSM3616339	0.498794764	0.501205236	non_cancer/non_benign	NA
GSM3616340	0.752425154	0.247574846	cancer/benign	NA
GSM3616341	1	0	cancer/benign	NA
GSM3616342	1	0	cancer/benign	NA
GSM3616343	0.752425154	0.247574846	cancer/benign	NA
GSM3616344	0.752425154	0.247574846	cancer/benign	NA
GSM3616345	0.752425154	0.247574846	cancer/benign	NA
GSM3616346	0	1	non_cancer/non_benign	NA
GSM3616347	0.752425154	0.247574846	cancer/benign	NA
GSM3616348	0.501051318	0.498948682	cancer/benign	NA
GSM3616349	0.752425154	0.247574846	cancer/benign	NA
GSM3616350	0.752425154	0.247574846	cancer/benign	NA
GSM3616351	0.505004225	0.494995775	cancer/benign	NA
GSM3616352	0.752425154	0.247574846	cancer/benign	NA
GSM3616353	1	0	cancer/benign	NA
GSM3616354	0.498794764	0.501205236	non_cancer/non_benign	NA
GSM3616355	1	0	cancer/benign	NA
GSM3616356	0.501051318	0.498948682	cancer/benign	NA
GSM3616357	0.752425154	0.247574846	cancer/benign	NA
GSM3616358	0.752425154	0.247574846	cancer/benign	NA
GSM3616359	0.752425154	0.247574846	cancer/benign	NA
GSM3616360	0.752425154	0.247574846	cancer/benign	NA
GSM3616361	0.752425154	0.247574846	cancer/benign	NA
GSM3616362	0.752425154	0.247574846	cancer/benign	NA
GSM3616363	0.752425154	0.247574846	cancer/benign	NA
GSM3616364	0.752425154	0.247574846	cancer/benign	NA
GSM3616365	0.752425154	0.247574846	cancer/benign	NA
GSM3616366	0.752425154	0.247574846	cancer/benign	NA
GSM3616367	0.752425154	0.247574846	cancer/benign	NA
GSM3616368	1	0	cancer/benign	NA
GSM3616369	0.752425154	0.247574846	cancer/benign	NA
GSM3616370	1	0	cancer/benign	NA
GSM3616371	1	0	cancer/benign	NA
GSM3616372	1	0	cancer/benign	NA
GSM3616373	0.752425154	0.247574846	cancer/benign	NA
GSM3616374	1	0	cancer/benign	NA
GSM3616375	0.25363039	0.74636961	non_cancer/non_benign	NA
GSM3616376	0.505004225	0.494995775	cancer/benign	NA
GSM3616377	0.752425154	0.247574846	cancer/benign	NA
GSM3616378	1	0	cancer/benign	NA
GSM3616379	1	0	cancer/benign	NA
GSM3616380	1	0	cancer/benign	NA
GSM3616381	1	0	cancer/benign	NA
GSM3616382	0.505004225	0.247574846	cancer/benign	NA
GSM3616383	1	0	cancer/benign	NA
GSM3616384	1	0	cancer/benign	NA
GSM3616385	1	0	cancer/benign	NA
GSM3616386	0.247420928	0.752579072	non_cancer/non_benign	NA
GSM3616387	0.752425154	0.247574846	cancer/benign	NA
GSM3616388	0.752425154	0.247574846	cancer/benign	NA
GSM3616389	0.752425154	0.247574846	cancer/benign	NA
GSM3616390	0.752425154	0.247574846	cancer/benign	NA
GSM3616391	0.752425154	0.247574846	cancer/benign	NA
GSM3616392	0.752425154	0.247574846	cancer/benign	NA
GSM3616393	0.752425154	0.247574846	cancer/benign	NA
GSM3616394	1	0	cancer/benign	NA
GSM3616395	0.752425154	0.247574846	cancer/benign	NA
GSM3616396	0.752425154	0.247574846	cancer/benign	NA
GSM3616397	0.752425154	0.247574846	cancer/benign	NA
GSM3616398	0.752425154	0.247574846	cancer/benign	NA
GSM3616399	0.752425154	0.247574846	cancer/benign	NA
GSM3616400	1	0	cancer/benign	NA
GSM3616401	0.752425154	0.247574846	cancer/benign	NA
GSM3616402	0.752425154	0.247574846	cancer/benign	NA
GSM3616403	0.752425154	0.247574846	cancer/benign	NA
GSM3616404	1	0	cancer/benign	NA
GSM3616405	1	0	cancer/benign	NA
GSM3616406	1	0	cancer/benign	NA
GSM3616407	1	0	cancer/benign	NA
GSM3616408	1	0	cancer/benign	NA
GSM3616409	1	0	cancer/benign	NA
GSM3616410	1	0	cancer/benign	NA
GSM3616411	0	1	non_cancer/non_benign	NA
GSM3616412	0	1	non_cancer/non_benign	NA
GSM3616413	0	1	non_cancer/non_benign	NA
GSM3616414	0	1	non_cancer/non_benign	NA
GSM3616415	0	1	non_cancer/non_benign	NA
GSM3616416	0	1	non_cancer/non_benign	NA
GSM3616417	0	1	non_cancer/non_benign	NA
GSM3616418	0	1	non_cancer/non_benign	NA
GSM3616419	0	1	non_cancer/non_benign	NA
GSM3616420	0	1	non_cancer/non_benign	NA
GSM3616421	0	1	non_cancer/non_benign	NA
GSM3616422	0	1	non_cancer/non_benign	NA
GSM3616423	0	1	non_cancer/non_benign	NA
GSM3616424	0	1	non_cancer/non_benign	NA
GSM3616425	0	1	non_cancer/non_benign	NA
GSM3616426	0	1	non_cancer/non_benign	NA
GSM3616427	0	1	non_cancer/non_benign	NA
GSM3616428	1	0	cancer/benign	NA
GSM3616429	1	0	cancer/benign	NA
GSM3616430	1	0	cancer/benign	NA
GSM3616431	1	0	cancer/benign	NA
GSM3616432	1	0	cancer/benign	NA
GSM3616433	1	0	cancer/benign	NA
GSM3616434	1	0	cancer/benign	NA
GSM3616435	1	0	cancer/benign	NA
GSM3616436	1	0	cancer/benign	NA
GSM3616437	1	0	cancer/benign	NA
GSM3616438	1	0	cancer/benign	NA
GSM3616439	1	0	cancer/benign	NA
GSM3616440	1	0	cancer/benign	NA
GSM3616441	1	0	cancer/benign	NA
GSM3616442	1	0	cancer/benign	NA
GSM3616443	1	0	cancer/benign	NA
GSM3616444	1	0	cancer/benign	NA
GSM3616445	1	0	cancer/benign	NA
GSM3616446	1	0	cancer/benign	NA
GSM3616447	1	0	cancer/benign	NA
GSM3616448	1	0	cancer/benign	NA
GSM3616449	1	0	cancer/benign	NA
GSM3616450	1	0	cancer/benign	NA
GSM3616451	1	0	cancer/benign	NA
GSM3616452	1	0	cancer/benign	NA
GSM3616453	1	0	cancer/benign	NA
GSM3616454	1	0	cancer/benign	NA
GSM3616455	1	0	cancer/benign	NA
GSM3616456	1	0	cancer/benign	NA
GSM3616457	1	0	cancer/benign	NA
GSM3616458	1	0	cancer/benign	NA
GSM3616459	1	0	cancer/benign	NA
GSM3616460	1	0	cancer/benign	NA
GSM3616461	1	0	cancer/benign	NA
GSM3616462	1	0	cancer/benign	NA
GSM3616463	1	0	cancer/benign	NA
GSM3616464	1	0	cancer/benign	NA
GSM3616465	1	0	cancer/benign	NA
GSM3616466	1	0	cancer/benign	NA
GSM3616467	1	0	cancer/benign	NA
GSM3616468	1	0	cancer/benign	NA
GSM3616469	1	0	cancer/benign	NA
GSM3616470	1	0	cancer/benign	NA
GSM3616471	1	0	cancer/benign	NA
GSM3616472	1	0	cancer/benign	NA
GSM3616473	1	0	cancer/benign	NA
GSM3616474	1	0	cancer/benign	NA
GSM3616475	1	0	cancer/benign	NA
GSM3616476	1	0	cancer/benign	NA
GSM3616477	1	0	cancer/benign	NA
GSM3616478	1	0	cancer/benign	NA
GSM3616479	1	0	cancer/benign	NA
GSM3616480	1	0	cancer/benign	NA
GSM3616481	1	0	cancer/benign	NA
GSM3616482	1	0	cancer/benign	NA
GSM3616483	1	0	cancer/benign	NA
GSM3616484	1	0	cancer/benign	NA
GSM3616485	1	0	cancer/benign	NA
GSM3616486	1	0	cancer/benign	NA
GSM3616487	1	0	cancer/benign	NA
GSM3616488	1	0	cancer/benign	NA
GSM3616489	1	0	cancer/benign	NA
GSM3616490	1	0	cancer/benign	NA
GSM3616491	1	0	cancer/benign	NA
GSM3616492	1	0	cancer/benign	NA
GSM3616493	1	0	cancer/benign	NA
GSM3616494	1	0	cancer/benign	NA
GSM3616495	1	0	cancer/benign	NA
GSM3616496	1	0	cancer/benign	NA
GSM3616497	1	0	cancer/benign	NA
GSM3616498	1	0	cancer/benign	NA
GSM3616499	1	0	cancer/benign	NA
GSM3616500	1	0	cancer/benign	NA
GSM3616501	1	0	cancer/benign	NA
GSM3616502	0.752579072	0.247420928	cancer/benign	NA
GSM3616503	1	0	cancer/benign	NA
GSM3616504	1	0	cancer/benign	NA
GSM3616505	1	0	cancer/benign	NA
GSM3616506	1	0	cancer/benign	NA
GSM3616507	1	0	cancer/benign	NA
GSM3616508	1	0	cancer/benign	NA
GSM3616509	1	0	cancer/benign	NA
GSM3616510	1	0	cancer/benign	NA
GSM3616511	1	0	cancer/benign	NA
GSM3616512	1	0	cancer/benign	NA
GSM3616513	1	0	cancer/benign	NA
GSM3616514	1	0	cancer/benign	NA
GSM3616515	1	0	cancer/benign	NA
GSM3616516	0.752425154	0.247574846	cancer/benign	NA
GSM3616517	1	0	cancer/benign	NA
GSM3616518	1	0	cancer/benign	NA
GSM3616519	1	0	cancer/benign	NA
GSM3616520	1	0	cancer/benign	NA
GSM3616521	1	0	cancer/benign	NA
GSM3616522	1	0	cancer/benign	NA
GSM3616523	1	0	cancer/benign	NA
GSM3616524	1	0	cancer/benign	NA
GSM3616525	1	0	cancer/benign	NA
GSM3616526	1	0	cancer/benign	NA
GSM3616527	1	0	cancer/benign	NA
GSM3616528	1	0	cancer/benign	NA
GSM3616529	1	0	cancer/benign	NA
GSM3616530	1	0	cancer/benign	NA
GSM3616531	1	0	cancer/benign	NA
GSM3616532	1	0	cancer/benign	NA
GSM3616533	1	0	cancer/benign	NA
GSM3616534	1	0	cancer/benign	NA
GSM3616535	1	0	cancer/benign	NA
GSM3616536	1	0	cancer/benign	NA
GSM3616537	1	0	cancer/benign	NA
GSM3616538	1	0	cancer/benign	NA
GSM3616539	1	0	cancer/benign	NA
GSM3616540	1	0	cancer/benign	NA
GSM3616541	1	0	cancer/benign	NA
GSM3616542	1	0	cancer/benign	NA
GSM3616543	1	0	cancer/benign	NA
GSM3616544	1	0	cancer/benign	NA
GSM3616545	1	0	cancer/benign	NA
GSM3616546	1	0	cancer/benign	NA
GSM3616547	1	0	cancer/benign	NA
GSM3616548	1	0	cancer/benign	NA
GSM3616549	1	0	cancer/benign	NA
GSM3616550	1	0	cancer/benign	NA
GSM3616551	1	0	cancer/benign	NA
GSM3616552	1	0	cancer/benign	NA
GSM3616553	1	0	cancer/benign	NA
GSM3616554	1	0	cancer/benign	NA
GSM3616555	1	0	cancer/benign	NA
GSM3616556	0.752425154	0.247574846	cancer/benign	NA
GSM3616557	1	0	cancer/benign	NA
GSM3616558	1	0	cancer/benign	NA
GSM3616559	1	0	cancer/benign	NA
GSM3616560	1	0	cancer/benign	NA
GSM3616561	1	0	cancer/benign	NA
GSM3616562	1	0	cancer/benign	NA
GSM3616563	1	0	cancer/benign	NA
GSM3616564	1	0	cancer/benign	NA
GSM3616565	1	0	cancer/benign	NA
GSM3616566	1	0	cancer/benign	NA
GSM3616567	1	0	cancer/benign	NA
GSM3616568	1	0	cancer/benign	NA
GSM3616569	0.752425154	0.247574846	cancer/benign	NA
GSM3616570	1	0	cancer/benign	NA
GSM3616571	1	0	cancer/benign	NA
GSM3616572	1	0	cancer/benign	NA
GSM3616573	1	0	cancer/benign	NA
GSM3616574	1	0	cancer/benign	NA
GSM3616575	1	0	cancer/benign	NA
GSM3616576	1	0	cancer/benign	NA
GSM3616577	1	0	cancer/benign	NA
GSM3616578	1	0	cancer/benign	NA
GSM3616579	1	0	cancer/benign	NA
GSM3616580	1	0	cancer/benign	NA
GSM3616581	1	0	cancer/benign	NA
GSM3616582	1	0	cancer/benign	NA
GSM3616583	1	0	cancer/benign	NA
GSM3616584	1	0	cancer/benign	NA
GSM3616585	1	0	cancer/benign	NA
GSM3616586	1	0	cancer/benign	NA
GSM3616587	1	0	cancer/benign	NA
GSM3616588	1	0	cancer/benign	NA
GSM3616589	1	0	cancer/benign	NA
GSM3616590	1	0	cancer/benign	NA
GSM3616591	1	0	cancer/benign	NA
GSM3616592	1	0	cancer/benign	NA
GSM3616593	1	0	cancer/benign	NA
GSM3616594	1	0	cancer/benign	NA
GSM3616595	1	0	cancer/benign	NA
GSM3616596	1	0	cancer/benign	NA
GSM3616597	1	0	cancer/benign	NA
GSM3616598	1	0	cancer/benign	NA
GSM3616599	1	0	cancer/benign	NA
GSM3616600	1	0	cancer/benign	NA
GSM3616601	1	0	cancer/benign	NA
GSM3616602	1	0	cancer/benign	NA
GSM3616603	1	0	cancer/benign	NA
GSM3616604	1	0	cancer/benign	NA
GSM3616605	1	0	cancer/benign	NA
GSM3616606	1	0	cancer/benign	NA
GSM3616607	1	0	cancer/benign	NA
GSM3616608	1	0	cancer/benign	NA
GSM3616609	1	0	cancer/benign	NA
GSM3616610	1	0	cancer/benign	NA
GSM3616611	1	0	cancer/benign	NA
GSM3616612	1	0	cancer/benign	NA
GSM3616613	1	0	cancer/benign	NA
GSM3616614	1	0	cancer/benign	NA
GSM3616615	1	0	cancer/benign	NA
GSM3616616	1	0	cancer/benign	NA
GSM3616617	1	0	cancer/benign	NA
GSM3616618	1	0	cancer/benign	NA
GSM3616619	1	0	cancer/benign	NA
GSM3616620	1	0	cancer/benign	NA
GSM3616621	1	0	cancer/benign	NA
GSM3616622	1	0	cancer/benign	NA
GSM3616623	1	0	cancer/benign	NA
GSM3616624	1	0	cancer/benign	NA
GSM3616625	1	0	cancer/benign	NA
GSM3616626	1	0	cancer/benign	NA
GSM3616627	1	0	cancer/benign	NA
GSM3616628	1	0	cancer/benign	NA
GSM3616629	1	0	cancer/benign	NA
GSM3616630	1	0	cancer/benign	NA
GSM3616631	1	0	cancer/benign	NA
GSM3616632	1	0	cancer/benign	NA
GSM3616633	1	0	cancer/benign	NA
GSM3616634	1	0	cancer/benign	NA
GSM3616635	1	0	cancer/benign	NA
GSM3616636	1	0	cancer/benign	NA
GSM3616637	1	0	cancer/benign	NA
GSM3616638	1	0	cancer/benign	NA
GSM3616639	1	0	cancer/benign	NA
GSM3616640	1	0	cancer/benign	NA
GSM3616641	1	0	cancer/benign	NA
GSM3616642	1	0	cancer/benign	NA
GSM3616643	1	0	cancer/benign	NA
GSM3616644	1	0	cancer/benign	NA
GSM3616645	1	0	cancer/benign	NA
GSM3616646	1	0	cancer/benign	NA
GSM3616647	1	0	cancer/benign	NA
GSM3616648	1	0	cancer/benign	NA
GSM3616649	1	0	cancer/benign	NA
GSM3616650	1	0	cancer/benign	NA
GSM3616651	1	0	cancer/benign	NA
GSM3616652	1	0	cancer/benign	NA
GSM3616653	1	0	cancer/benign	NA
GSM3616654	1	0	cancer/benign	NA
GSM3616655	1	0	cancer/benign	NA
GSM3616656	1	0	cancer/benign	NA
GSM3616657	1	0	cancer/benign	NA
GSM3616658	1	0	cancer/benign	NA
GSM3616659	1	0	cancer/benign	NA
GSM3616660	1	0	cancer/benign	NA
GSM3616661	1	0	cancer/benign	NA
GSM3616662	1	0	cancer/benign	NA
GSM3616663	1	0	cancer/benign	NA
GSM3616664	1	0	cancer/benign	NA
GSM3616665	1	0	cancer/benign	NA
GSM3616666	1	0	cancer/benign	NA
GSM3616667	1	0	cancer/benign	NA
GSM3616668	1	0	cancer/benign	NA
GSM3616669	1	0	cancer/benign	NA
GSM3616670	1	0	cancer/benign	NA
GSM3616671	1	0	cancer/benign	NA
GSM3616672	1	0	cancer/benign	NA
GSM3616673	1	0	cancer/benign	NA
GSM3616674	1	0	cancer/benign	NA
GSM3616675	1	0	cancer/benign	NA
GSM3616676	1	0	cancer/benign	NA
GSM3616677	1	0	cancer/benign	NA
GSM3616678	1	0	cancer/benign	NA
GSM3616679	1	0	cancer/benign	NA
GSM3616680	1	0	cancer/benign	NA
GSM3616681	1	0	cancer/benign	NA
GSM3616682	1	0	cancer/benign	NA
GSM3616683	1	0	cancer/benign	NA
GSM3616684	1	0	cancer/benign	NA
GSM3616685	1	0	cancer/benign	NA
GSM3616686	1	0	cancer/benign	NA
GSM3616687	1	0	cancer/benign	NA
GSM3616688	1	0	cancer/benign	NA
GSM3616689	1	0	cancer/benign	NA
GSM3616690	1	0	cancer/benign	NA
GSM3616691	1	0	cancer/benign	NA
GSM3616692	1	0	cancer/benign	NA
GSM3616693	1	0	cancer/benign	NA
GSM3616694	1	0	cancer/benign	NA
GSM3616695	1	0	cancer/benign	NA
GSM3616696	1	0	cancer/benign	NA
GSM3616697	1	0	cancer/benign	NA
GSM3616698	1	0	cancer/benign	NA
GSM3616699	1	0	cancer/benign	NA
GSM3616700	1	0	cancer/benign	NA
GSM3616701	1	0	cancer/benign	NA
GSM3616702	1	0	cancer/benign	NA
GSM3616703	1	0	cancer/benign	NA
GSM3616704	1	0	cancer/benign	NA
GSM3616705	1	0	cancer/benign	NA
GSM3616706	1	0	cancer/benign	NA
GSM3616707	1	0	cancer/benign	NA
GSM3616708	1	0	cancer/benign	NA
GSM3616709	1	0	cancer/benign	NA
GSM3616710	1	0	cancer/benign	NA
GSM3616711	1	0	cancer/benign	NA
GSM3616712	1	0	cancer/benign	NA
GSM3616713	1	0	cancer/benign	NA
GSM3616714	1	0	cancer/benign	NA
GSM3616715	1	0	cancer/benign	NA
GSM3616716	1	0	cancer/benign	NA
GSM3616717	1	0	cancer/benign	NA
GSM3616718	1	0	cancer/benign	NA
GSM3616719	1	0	cancer/benign	NA
GSM3616720	1	0	cancer/benign	NA
GSM3616721	1	0	cancer/benign	NA
GSM3616722	1	0	cancer/benign	NA
GSM3616723	1	0	cancer/benign	NA
GSM3616724	1	0	cancer/benign	NA
GSM3616725	1	0	cancer/benign	NA
GSM3616726	1	0	cancer/benign	NA
GSM3616727	1	0	cancer/benign	NA
GSM3616728	1	0	cancer/benign	NA
GSM3616729	1	0	cancer/benign	NA
GSM3616730	1	0	cancer/benign	NA
GSM3616731	1	0	cancer/benign	NA
GSM3616732	1	0	cancer/benign	NA
GSM3616733	0	1	non_cancer/non_benign	NA
GSM3616734	0	1	non_cancer/non_benign	NA
GSM3616735	0	1	non_cancer/non_benign	NA
GSM3616736	0	1	non_cancer/non_benign	NA
GSM3616737	0	1	non_cancer/non_benign	NA
GSM3616738	0	1	non_cancer/non_benign	NA
GSM3616739	0	1	non_cancer/non_benign	NA
GSM3616740	0	1	non_cancer/non_benign	NA
GSM3616741	0	1	non_cancer/non_benign	NA
GSM3616742	0	1	non_cancer/non_benign	NA
GSM3616743	0.247420928	0.752579072	non_cancer/non_benign	NA
GSM3616744	0.247420928	0.752579072	non_cancer/non_benign	NA
GSM3616745	0	1	non_cancer/non_benign	NA
GSM3616746	0	1	non_cancer/non_benign	NA
GSM3616747	0	1	non_cancer/non_benign	NA
GSM3616748	0	1	non_cancer/non_benign	NA
GSM3616749	0	1	non_cancer/non_benign	NA
GSM3616750	0	1	non_cancer/non_benign	NA
GSM3616751	0	1	non_cancer/non_benign	NA
GSM3616752	0	1	non_cancer/non_benign	NA
GSM3616753	0.752425154	0.247574846	cancer/benign	NA
GSM3616754	0	1	non_cancer/non_benign	NA
GSM3616755	0	1	non_cancer/non_benign	NA
GSM3616756	0	1	non_cancer/non_benign	NA
GSM3616757	0	1	non_cancer/non_benign	NA
GSM3616758	0	1	non_cancer/non_benign	NA
GSM3616759	0	1	non_cancer/non_benign	NA
GSM3616760	0	1	non_cancer/non_benign	NA
GSM3616761	0	1	non_cancer/non_benign	NA
GSM3616762	0	1	non_cancer/non_benign	NA
GSM3616763	0	1	non_cancer/non_benign	NA
GSM3616764	0	1	non_cancer/non_benign	NA
GSM3616765	0	1	non_cancer/non_benign	NA
GSM3616766	0	1	non_cancer/non_benign	NA
GSM3616767	0	1	non_cancer/non_benign	NA
GSM3616768	0	1	non_cancer/non_benign	NA
GSM3616769	0	1	non_cancer/non_benign	NA
GSM3616770	0	1	non_cancer/non_benign	NA
GSM3616771	0	1	non_cancer/non_benign	NA
GSM3616772	0	1	non_cancer/non_benign	NA
GSM3616773	0	1	non_cancer/non_benign	NA
GSM3616774	0	1	non_cancer/non_benign	NA
GSM3616775	0	1	non_cancer/non_benign	NA
GSM3616776	0	1	non_cancer/non_benign	NA
GSM3616777	0	1	non_cancer/non_benign	NA
GSM3616778	0	1	non_cancer/non_benign	NA
GSM3616779	0	1	non_cancer/non_benign	NA
GSM3616780	0	1	non_cancer/non_benign	NA
GSM3616781	0.247420928	0.752579072	non_cancer/non_benign	NA
GSM3616782	0.247420928	0.752579072	non_cancer/non_benign	NA
GSM3616783	0	1	non_cancer/non_benign	NA
GSM3616784	0	1	non_cancer/non_benign	NA
GSM3616785	0	1	non_cancer/non_benign	NA
GSM3616786	0	1	non_cancer/non_benign	NA
GSM3616787	0	1	non_cancer/non_benign	NA
GSM3616788	0.247574846	0.752425154	non_cancer/non_benign	NA
GSM3616789	0	1	non_cancer/non_benign	NA
GSM3616790	0	1	non_cancer/non_benign	NA
GSM3616791	0	1	non_cancer/non_benign	NA
GSM3616792	0	1	non_cancer/non_benign	NA
GSM3616793	0	1	non_cancer/non_benign	NA
GSM3616794	0	1	non_cancer/non_benign	NA
GSM3616795	0	1	non_cancer/non_benign	NA
GSM3616796	0	1	non_cancer/non_benign	NA
GSM3616797	0	1	non_cancer/non_benign	NA
GSM3616798	0	1	non_cancer/non_benign	NA
GSM3616799	0	1	non_cancer/non_benign	NA
GSM3616800	0	1	non_cancer/non_benign	NA
GSM3616801	0	1	non_cancer/non_benign	NA
GSM3616802	0	1	non_cancer/non_benign	NA
GSM3616803	0	1	non_cancer/non_benign	NA
GSM3616804	0	1	non_cancer/non_benign	NA
GSM3616805	0	1	non_cancer/non_benign	NA
GSM3616806	0	1	non_cancer/non_benign	NA
GSM3616807	0	1	non_cancer/non_benign	NA
GSM3616808	0	1	non_cancer/non_benign	NA
GSM3616809	0	1	non_cancer/non_benign	NA
GSM3616810	0	1	non_cancer/non_benign	NA
GSM3616811	0	1	non_cancer/non_benign	NA
GSM3616812	0	1	non_cancer/non_benign	NA
GSM3616813	0	1	non_cancer/non_benign	NA
GSM3616814	0	1	non_cancer/non_benign	NA
GSM3616815	0	1	non_cancer/non_benign	NA
GSM3616816	0	1	non_cancer/non_benign	NA
GSM3616817	0	1	non_cancer/non_benign	NA
GSM3616818	0	1	non_cancer/non_benign	NA
GSM3616819	0.247420928	0.752579072	non_cancer/non_benign	NA
GSM3616820	0.247420928	0.752579072	non_cancer/non_benign	NA
GSM3616821	0.247420928	0.752579072	non_cancer/non_benign	NA
GSM3616822	0	1	non_cancer/non_benign	NA
GSM3616823	0	1	non_cancer/non_benign	NA
GSM3616824	0	1	non_cancer/non_benign	NA
GSM3616825	0	1	non_cancer/non_benign	NA
GSM3616826	0	1	non_cancer/non_benign	NA
GSM3616827	0	1	non_cancer/non_benign	NA
GSM3616828	0	1	non_cancer/non_benign	NA
GSM3616829	0	1	non_cancer/non_benign	NA
GSM3616830	0	1	non_cancer/non_benign	NA
GSM3616831	0	1	non_cancer/non_benign	NA
GSM3616832	0.247420928	0.752579072	non_cancer/non_benign	NA
GSM3616833	0	1	non_cancer/non_benign	NA
GSM3616834	0	1	non_cancer/non_benign	NA
GSM3616835	0	1	non_cancer/non_benign	NA
GSM3616836	0	1	non_cancer/non_benign	NA
GSM3616837	0	1	non_cancer/non_benign	NA
GSM3616838	0	1	non_cancer/non_benign	NA
GSM3616839	0	1	non_cancer/non_benign	NA
GSM3616840	0	1	non_cancer/non_benign	NA
GSM3616841	0	1	non_cancer/non_benign	NA
GSM3616842	0	1	non_cancer/non_benign	NA
GSM3616843	0	1	non_cancer/non_benign	NA
GSM3616844	0	1	non_cancer/non_benign	NA
GSM3616845	0	1	non_cancer/non_benign	NA
GSM3616846	0	1	non_cancer/non_benign	NA
GSM3616847	0	1	non_cancer/non_benign	NA
GSM3616848	0	1	non_cancer/non_benign	NA
GSM3616849	0	1	non_cancer/non_benign	NA
GSM3616850	0	1	non_cancer/non_benign	NA
GSM3616851	0	1	non_cancer/non_benign	NA
GSM3616852	0	1	non_cancer/non_benign	NA
GSM3616853	0	1	non_cancer/non_benign	NA
GSM3616854	0	1	non_cancer/non_benign	NA
GSM3616855	0	1	non_cancer/non_benign	NA
GSM3616856	0	1	non_cancer/non_benign	NA
GSM3616857	0	1	non_cancer/non_benign	NA
GSM3616858	0	1	non_cancer/non_benign	NA
GSM3616859	0	1	non_cancer/non_benign	NA
GSM3616860	0	1	non_cancer/non_benign	NA
GSM3616861	0	1	non_cancer/non_benign	NA
GSM3616862	0	1	non_cancer/non_benign	NA
GSM3616863	0	1	non_cancer/non_benign	NA
GSM3616864	0	1	non_cancer/non_benign	NA
GSM3616865	0	1	non_cancer/non_benign	NA
GSM3616866	0	1	non_cancer/non_benign	NA
GSM3616867	0	1	non_cancer/non_benign	NA
GSM3616868	0	1	non_cancer/non_benign	NA
GSM3616869	0	1	non_cancer/non_benign	NA
GSM3616870	0.247420928	0.752579072	non_cancer/non_benign	NA
GSM3616871	0	1	non_cancer/non_benign	NA
GSM3616872	0	1	non_cancer/non_benign	NA
GSM3616873	0	1	non_cancer/non_benign	NA
GSM3616874	0	1	non_cancer/non_benign	NA
GSM3616875	0	1	non_cancer/non_benign	NA
GSM3616876	0	1	non_cancer/non_benign	NA
GSM3616877	0	1	non_cancer/non_benign	NA
GSM3616878	0	1	non_cancer/non_benign	NA
GSM3616879	0	1	non_cancer/non_benign	NA
GSM3616880	0	1	non_cancer/non_benign	NA
GSM3616881	0	1	non_cancer/non_benign	NA
GSM3616882	0	1	non_cancer/non_benign	NA
GSM3616883	0.247420928	0.752579072	non_cancer/non_benign	NA
GSM3616884	0	1	non_cancer/non_benign	NA
GSM3616885	0	1	non_cancer/non_benign	NA
GSM3616886	0	1	non_cancer/non_benign	NA
GSM3616887	0	1	non_cancer/non_benign	NA
GSM3616888	0	1	non_cancer/non_benign	NA
GSM3616889	0	1	non_cancer/non_benign	NA
GSM3616890	0	1	non_cancer/non_benign	NA
GSM3616891	0	1	non_cancer/non_benign	NA
GSM3616892	0	1	non_cancer/non_benign	NA
GSM3616893	0	1	non_cancer/non_benign	NA
GSM3616894	0	1	non_cancer/non_benign	NA
GSM3616895	0	1	non_cancer/non_benign	NA
GSM3616896	0	1	non_cancer/non_benign	NA
GSM3616897	0	1	non_cancer/non_benign	NA
GSM3616898	0	1	non_cancer/non_benign	NA
GSM3616899	0	1	non_cancer/non_benign	NA
GSM3616900	0	1	non_cancer/non_benign	NA
GSM3616901	0	1	non_cancer/non_benign	NA
GSM3616902	0	1	non_cancer/non_benign	NA
GSM3616903	0	1	non_cancer/non_benign	NA
GSM3616904	0	1	non_cancer/non_benign	NA
GSM3616905	0	1	non_cancer/non_benign	NA
GSM3616906	0	1	non_cancer/non_benign	NA
GSM3616907	0	1	non_cancer/non_benign	NA
GSM3616908	0	1	non_cancer/non_benign	NA
GSM3616909	0	1	non_cancer/non_benign	NA
GSM3616910	0	1	non_cancer/non_benign	NA
GSM3616911	0	1	non_cancer/non_benign	NA
GSM3616912	0	1	non_cancer/non_benign	NA
GSM3616913	0	1	non_cancer/non_benign	NA
GSM3616914	0	1	non_cancer/non_benign	NA
GSM3616915	0	1	non_cancer/non_benign	NA
GSM3616916	0	1	non_cancer/non_benign	NA
GSM3616917	0	1	non_cancer/non_benign	NA
GSM3616918	0	1	non_cancer/non_benign	NA
GSM3616919	0	1	non_cancer/non_benign	NA
GSM3616920	0	1	non_cancer/non_benign	NA
GSM3616921	0	1	non_cancer/non_benign	NA
GSM3616922	0	1	non_cancer/non_benign	NA
GSM3616923	0	1	non_cancer/non_benign	NA
GSM3616924	0	1	non_cancer/non_benign	NA
GSM3616925	0	1	non_cancer/non_benign	NA
GSM3616926	0	1	non_cancer/non_benign	NA
GSM3616927	0	1	non_cancer/non_benign	NA
GSM3616928	0	1	non_cancer/non_benign	NA
GSM3616929	0	1	non_cancer/non_benign	NA
GSM3616930	0	1	non_cancer/non_benign	NA
GSM3616931	0	1	non_cancer/non_benign	NA
GSM3616932	0	1	non_cancer/non_benign	NA
GSM3616933	0	1	non_cancer/non_benign	NA
GSM3616934	0	1	non_cancer/non_benign	NA
GSM3616935	0	1	non_cancer/non_benign	NA
GSM3616936	0	1	non_cancer/non_benign	NA
GSM3616937	0	1	non_cancer/non_benign	NA
GSM3616938	0.247574846	0.752425154	non_cancer/non_benign	NA
GSM3616939	0	1	non_cancer/non_benign	NA
GSM3616940	0	1	non_cancer/non_benign	NA
GSM3616941	0	1	non_cancer/non_benign	NA
GSM3616942	0	1	non_cancer/non_benign	NA
GSM3616943	0	1	non_cancer/non_benign	NA
GSM3616944	0	1	non_cancer/non_benign	NA
GSM3616945	0	1	non_cancer/non_benign	NA
GSM3616946	0	1	non_cancer/non_benign	NA
GSM3616947	0	1	non_cancer/non_benign	NA
GSM3616948	0	1	non_cancer/non_benign	NA
GSM3616949	0.494995775	0.505004225	non_cancer/non_benign	NA
GSM3616950	0	1	non_cancer/non_benign	NA
GSM3616951	0.247574846	0.752425154	non_cancer/non_benign	NA
GSM3616952	0	1	non_cancer/non_benign	NA
GSM3616953	0	1	non_cancer/non_benign	NA
GSM3616954	0	1	non_cancer/non_benign	NA
GSM3616955	0	1	non_cancer/non_benign	NA
GSM3616956	0	1	non_cancer/non_benign	NA
GSM3616957	0	1	non_cancer/non_benign	NA
GSM3616958	0	1	non_cancer/non_benign	NA
GSM3616959	0	1	non_cancer/non_benign	NA
GSM3616960	0	1	non_cancer/non_benign	NA
GSM3616961	0	1	non_cancer/non_benign	NA
GSM3616962	0	1	non_cancer/non_benign	NA
GSM3616963	0	1	non_cancer/non_benign	NA
GSM3616964	0	1	non_cancer/non_benign	NA
GSM3616965	0	1	non_cancer/non_benign	NA
GSM3616966	0	1	non_cancer/non_benign	NA
GSM3616967	0	1	non_cancer/non_benign	NA
GSM3616968	0	1	non_cancer/non_benign	NA
GSM3616969	0	1	non_cancer/non_benign	NA
GSM3616970	0	1	non_cancer/non_benign	NA
GSM3616971	0	1	non_cancer/non_benign	NA
GSM3616972	0	1	non_cancer/non_benign	NA
GSM3616973	0	1	non_cancer/non_benign	NA
GSM3616974	0	1	non_cancer/non_benign	NA
GSM3616975	0	1	non_cancer/non_benign	NA
GSM3616976	0	1	non_cancer/non_benign	NA
GSM3616977	0	1	non_cancer/non_benign	NA
GSM3616978	0	1	non_cancer/non_benign	NA
GSM3616979	0	1	non_cancer/non_benign	NA
GSM3616980	0	1	non_cancer/non_benign	NA
GSM3616981	0	1	non_cancer/non_benign	NA
GSM3616982	0	1	non_cancer/non_benign	NA
GSM3616983	0	1	non_cancer/non_benign	NA
GSM3616984	0	1	non_cancer/non_benign	NA
GSM3616985	0	1	non_cancer/non_benign	NA
GSM3616986	0	1	non_cancer/non_benign	NA
GSM3616987	0	1	non_cancer/non_benign	NA
GSM3616988	0	1	non_cancer/non_benign	NA
GSM3616989	0	1	non_cancer/non_benign	NA
GSM3616990	0	1	non_cancer/non_benign	NA
GSM3616991	0.247574846	0.752425154	non_cancer/non_benign	NA
GSM3616992	0	1	non_cancer/non_benign	NA
GSM3616993	0	1	non_cancer/non_benign	NA
GSM3616994	0	1	non_cancer/non_benign	NA
GSM3616995	0	1	non_cancer/non_benign	NA
GSM3616996	0.247574846	0.752425154	non_cancer/non_benign	NA
GSM3616997	0	1	non_cancer/non_benign	NA
GSM3616998	0	1	non_cancer/non_benign	NA
GSM3616999	0	1	non_cancer/non_benign	NA
GSM3617000	0	1	non_cancer/non_benign	NA
GSM3617001	0	1	non_cancer/non_benign	NA
GSM3617002	0.247574846	0.752425154	non_cancer/non_benign	NA
GSM3617003	0	1	non_cancer/non_benign	NA
GSM3617004	0	1	non_cancer/non_benign	NA
GSM3617005	0	1	non_cancer/non_benign	NA
GSM3617006	0	1	non_cancer/non_benign	NA
GSM3617007	0	1	non_cancer/non_benign	NA
GSM3617008	0	1	non_cancer/non_benign	NA
GSM3617009	0	1	non_cancer/non_benign	NA
GSM3617010	0.247574846	0.752425154	non_cancer/non_benign	NA
GSM3617011	0	1	non_cancer/non_benign	NA
GSM3617012	0	1	non_cancer/non_benign	NA
GSM3617013	0	1	non_cancer/non_benign	NA
GSM3617014	0	1	non_cancer/non_benign	NA
GSM3617015	0	1	non_cancer/non_benign	NA
GSM3617016	0	1	non_cancer/non_benign	NA
GSM3617017	0	1	non_cancer/non_benign	NA
GSM3617018	0.247420928	0.752579072	non_cancer/non_benign	NA
GSM3617019	0	1	non_cancer/non_benign	NA
GSM3617020	0	1	non_cancer/non_benign	NA
GSM3617021	0	1	non_cancer/non_benign	NA
GSM3617022	0	1	non_cancer/non_benign	NA
GSM3617023	0	1	non_cancer/non_benign	NA
GSM3617024	0	1	non_cancer/non_benign	NA
GSM3617025	0	1	non_cancer/non_benign	NA
GSM3617026	0	1	non_cancer/non_benign	NA
GSM3617027	0	1	non_cancer/non_benign	NA
GSM3617028	0	1	non_cancer/non_benign	NA
GSM3617029	0	1	non_cancer/non_benign	NA
GSM3617030	0	1	non_cancer/non_benign	NA
GSM3617031	0	1	non_cancer/non_benign	NA
GSM3617032	0	1	non_cancer/non_benign	NA
GSM3617033	0	1	non_cancer/non_benign	NA
GSM3617034	0	1	non_cancer/non_benign	NA
GSM3617035	0	1	non_cancer/non_benign	NA
GSM3617036	0	1	non_cancer/non_benign	NA
GSM3617037	0	1	non_cancer/non_benign	NA
GSM3617038	0.74636961	0.25363039	cancer/benign	NA
GSM3617039	0	1	non_cancer/non_benign	NA
GSM3617040	0	1	non_cancer/non_benign	NA
GSM3617041	0	1	non_cancer/non_benign	NA
GSM3617042	0	1	non_cancer/non_benign	NA
GSM3617043	0	1	non_cancer/non_benign	NA
GSM3617044	0	1	non_cancer/non_benign	NA
GSM3617045	0	1	non_cancer/non_benign	NA
GSM3617046	0	1	non_cancer/non_benign	NA
GSM3617047	0	1	non_cancer/non_benign	NA
GSM3617048	0	1	non_cancer/non_benign	NA
GSM3617049	0	1	non_cancer/non_benign	NA
GSM3617050	0	1	non_cancer/non_benign	NA
GSM3617051	0	1	non_cancer/non_benign	NA
GSM3617052	0.251373835	0.748626165	non_cancer/non_benign	NA
GSM3617053	0	1	non_cancer/non_benign	NA
GSM3617054	0	1	non_cancer/non_benign	NA
GSM3617055	0	1	non_cancer/non_benign	NA
GSM3617056	0	1	non_cancer/non_benign	NA
GSM3617057	0	1	non_cancer/non_benign	NA
GSM3617058	0.494995775	0.505004225	non_cancer/non_benign	NA
GSM3617059	0	1	non_cancer/non_benign	NA
GSM3617060	1	0	cancer/benign	NA
GSM3617061	1	0	cancer/benign	NA
GSM3617062	1	0	cancer/benign	NA
GSM3617063	1	0	cancer/benign	NA
GSM3617064	1	0	cancer/benign	NA
GSM3617065	1	0	cancer/benign	NA
GSM3617066	1	0	cancer/benign	NA
GSM3617067	1	0	cancer/benign	NA
GSM3617068	1	0	cancer/benign	NA
GSM3617069	1	0	cancer/benign	NA
GSM3617070	1	0	cancer/benign	NA
GSM3617071	1	0	cancer/benign	NA
GSM3617072	1	0	cancer/benign	NA
GSM3617073	1	0	cancer/benign	NA
GSM3617074	1	0	cancer/benign	NA
GSM3617075	1	0	cancer/benign	NA
GSM3617076	1	0	cancer/benign	NA
GSM3617077	1	0	cancer/benign	NA
GSM3617078	1	0	cancer/benign	NA
GSM3617079	1	0	cancer/benign	NA
GSM3617080	1	0	cancer/benign	NA
GSM3617081	1	0	cancer/benign	NA
GSM3617082	1	0	cancer/benign	NA
GSM3617083	1	0	cancer/benign	NA
GSM3617084	1	0	cancer/benign	NA
GSM3617085	1	0	cancer/benign	NA
GSM3617086	1	0	cancer/benign	NA
GSM3617087	1	0	cancer/benign	NA
GSM3617088	1	0	cancer/benign	NA
GSM3617089	1	0	cancer/benign	NA
GSM3617090	1	0	cancer/benign	NA
GSM3617091	1	0	cancer/benign	NA
GSM3617092	1	0	cancer/benign	NA
GSM3617093	1	0	cancer/benign	NA
GSM3617094	1	0	cancer/benign	NA
GSM3617095	1	0	cancer/benign	NA
GSM3617096	1	0	cancer/benign	NA
GSM3617097	1	0	cancer/benign	NA
GSM3617098	1	0	cancer/benign	NA
GSM3617099	1	0	cancer/benign	NA
GSM3617100	1	0	cancer/benign	NA
GSM3617101	1	0	cancer/benign	NA
GSM3617102	1	0	cancer/benign	NA
GSM3617103	1	0	cancer/benign	NA
GSM3617104	1	0	cancer/benign	NA
GSM3617105	1	0	cancer/benign	NA
GSM3617106	1	0	cancer/benign	NA
GSM3617107	1	0	cancer/benign	NA
GSM3617108	1	0	cancer/benign	NA
GSM3617109	1	0	cancer/benign	NA
GSM3617110	1	0	cancer/benign	NA
GSM3617111	1	0	cancer/benign	NA
GSM3617112	1	0	cancer/benign	NA
GSM3617113	1	0	cancer/benign	NA
GSM3617114	1	0	cancer/benign	NA
GSM3617115	1	0	cancer/benign	NA
GSM3617116	1	0	cancer/benign	NA
GSM3617117	1	0	cancer/benign	NA
GSM3617118	1	0	cancer/benign	NA
GSM3617119	0.748626165	0.251373835	cancer/benign	NA
GSM3617120	1	0	cancer/benign	NA
GSM3617121	1	0	cancer/benign	NA
GSM3617122	1	0	cancer/benign	NA
GSM3617123	1	0	cancer/benign	NA
GSM3617124	1	0	cancer/benign	NA
GSM3617125	1	0	cancer/benign	NA
GSM3617126	1	0	cancer/benign	NA
GSM3617127	1	0	cancer/benign	NA
GSM3617128	1	0	cancer/benign	NA
GSM3617129	1	0	cancer/benign	NA
GSM3617130	1	0	cancer/benign	NA
GSM3617131	1	0	cancer/benign	NA
GSM3617132	1	0	cancer/benign	NA
GSM3617133	1	0	cancer/benign	NA
GSM3617134	1	0	cancer/benign	NA
GSM3617135	0.748626165	0.251373835	cancer/benign	NA
GSM3617136	1	0	cancer/benign	NA
GSM3617137	1	0	cancer/benign	NA
GSM3617138	1	0	cancer/benign	NA
GSM3617139	1	0	cancer/benign	NA
GSM3617140	1	0	cancer/benign	NA
GSM3617141	1	0	cancer/benign	NA
GSM3617142	1	0	cancer/benign	NA
GSM3617143	1	0	cancer/benign	NA
GSM3617144	1	0	cancer/benign	NA
GSM3617145	1	0	cancer/benign	NA
GSM3617146	1	0	cancer/benign	NA
GSM3617147	1	0	cancer/benign	NA
GSM3617148	1	0	cancer/benign	NA
GSM3617149	1	0	cancer/benign	NA
GSM3617150	1	0	cancer/benign	NA
GSM3617151	1	0	cancer/benign	NA
GSM3617152	1	0	cancer/benign	NA
GSM3617153	1	0	cancer/benign	NA
GSM3617154	1	0	cancer/benign	NA
GSM3617155	1	0	cancer/benign	NA
GSM3617156	1	0	cancer/benign	NA
GSM3617157	1	0	cancer/benign	NA
GSM3617158	1	0	cancer/benign	NA
GSM3617159	1	0	cancer/benign	NA
GSM3617160	1	0	cancer/benign	NA
GSM3617161	1	0	cancer/benign	NA
GSM3617162	1	0	cancer/benign	NA
GSM3617163	1	0	cancer/benign	NA
GSM3617164	1	0	cancer/benign	NA
GSM3617165	1	0	cancer/benign	NA
GSM3617166	1	0	cancer/benign	NA
GSM3617167	1	0	cancer/benign	NA
GSM3617168	1	0	cancer/benign	NA
GSM3617169	1	0	cancer/benign	NA
GSM3617170	1	0	cancer/benign	NA
GSM3617171	1	0	cancer/benign	NA
GSM3617172	1	0	cancer/benign	NA
GSM3617173	1	0	cancer/benign	NA
GSM3617174	1	0	cancer/benign	NA
GSM3617175	1	0	cancer/benign	NA
GSM3617176	1	0	cancer/benign	NA
GSM3617177	1	0	cancer/benign	NA
GSM3617178	1	0	cancer/benign	NA
GSM3617179	1	0	cancer/benign	NA
GSM3617180	1	0	cancer/benign	NA
GSM3617181	1	0	cancer/benign	NA
GSM3617182	1	0	cancer/benign	NA
GSM3617183	1	0	cancer/benign	NA
GSM3617184	1	0	cancer/benign	NA
GSM3617185	1	0	cancer/benign	NA
GSM3617186	1	0	cancer/benign	NA
GSM3617187	1	0	cancer/benign	NA
GSM3617188	1	0	cancer/benign	NA
GSM3617189	1	0	cancer/benign	NA
GSM3617190	1	0	cancer/benign	NA
GSM3617191	1	0	cancer/benign	NA
GSM3617192	1	0	cancer/benign	NA
GSM3617193	1	0	cancer/benign	NA
GSM3617194	1	0	cancer/benign	NA
GSM3617195	1	0	cancer/benign	NA
GSM3617196	1	0	cancer/benign	NA
GSM3617197	1	0	cancer/benign	NA
GSM3617198	1	0	cancer/benign	NA
GSM3617199	1	0	cancer/benign	NA
GSM3617200	1	0	cancer/benign	NA
GSM3617201	1	0	cancer/benign	NA
GSM3617202	1	0	cancer/benign	NA
GSM3617203	1	0	cancer/benign	NA
GSM3617204	1	0	cancer/benign	NA
GSM3617205	1	0	cancer/benign	NA
GSM3617206	1	0	cancer/benign	NA
GSM3617207	1	0	cancer/benign	NA
GSM3617208	1	0	cancer/benign	NA
GSM3617209	1	0	cancer/benign	NA
GSM3617210	1	0	cancer/benign	NA
GSM3617211	1	0	cancer/benign	NA
GSM3617212	1	0	cancer/benign	NA
GSM3617213	1	0	cancer/benign	NA
GSM3617214	1	0	cancer/benign	NA
GSM3617215	1	0	cancer/benign	NA
GSM3617216	1	0	cancer/benign	NA
GSM3617217	1	0	cancer/benign	NA
GSM3617218	1	0	cancer/benign	NA
GSM3617219	1	0	cancer/benign	NA
GSM3617220	1	0	cancer/benign	NA
GSM3617221	1	0	cancer/benign	NA
GSM3617222	1	0	cancer/benign	NA
GSM3617223	1	0	cancer/benign	NA
GSM3617224	1	0	cancer/benign	NA
GSM3617225	1	0	cancer/benign	NA
GSM3617226	1	0	cancer/benign	NA
GSM3617227	1	0	cancer/benign	NA
GSM3617228	1	0	cancer/benign	NA
GSM3617229	1	0	cancer/benign	NA
GSM3617230	1	0	cancer/benign	NA
GSM3617231	1	0	cancer/benign	NA
GSM3617232	1	0	cancer/benign	NA
GSM3617233	1	0	cancer/benign	NA
GSM3617234	1	0	cancer/benign	NA
GSM3617235	1	0	cancer/benign	NA
GSM3617236	1	0	cancer/benign	NA
GSM3617237	1	0	cancer/benign	NA
GSM3617238	1	0	cancer/benign	NA
GSM3617239	1	0	cancer/benign	NA
GSM3617240	1	0	cancer/benign	NA
GSM3617241	1	0	cancer/benign	NA
GSM3617242	1	0	cancer/benign	NA
GSM3617243	1	0	cancer/benign	NA
GSM3617244	1	0	cancer/benign	NA
GSM3617245	1	0	cancer/benign	NA
GSM3617246	1	0	cancer/benign	NA
GSM3617247	1	0	cancer/benign	NA
GSM3617248	1	0	cancer/benign	NA
GSM3617249	1	0	cancer/benign	NA
GSM3617250	1	0	cancer/benign	NA
GSM3617251	1	0	cancer/benign	NA
GSM3617252	1	0	cancer/benign	NA
GSM3617253	1	0	cancer/benign	NA
GSM3617254	1	0	cancer/benign	NA
GSM3617255	1	0	cancer/benign	NA
GSM3617256	1	0	cancer/benign	NA
GSM3617257	1	0	cancer/benign	NA
GSM3617258	1	0	cancer/benign	NA
GSM3617259	1	0	cancer/benign	NA
GSM3617260	1	0	cancer/benign	NA
GSM3617261	1	0	cancer/benign	NA
GSM3617262	1	0	cancer/benign	NA
GSM3617263	1	0	cancer/benign	NA
GSM3617264	1	0	cancer/benign	NA
GSM3617265	1	0	cancer/benign	NA
GSM3617266	1	0	cancer/benign	NA
GSM3617267	1	0	cancer/benign	NA
GSM3617268	1	0	cancer/benign	NA
GSM3617269	1	0	cancer/benign	NA
GSM3617270	1	0	cancer/benign	NA
GSM3617271	1	0	cancer/benign	NA
GSM3617272	1	0	cancer/benign	NA
GSM3617273	1	0	cancer/benign	NA
GSM3617274	0.748626165	0.251373835	cancer/benign	NA
GSM3617275	1	0	cancer/benign	NA
GSM3617276	1	0	cancer/benign	NA
GSM3617277	0.748626165	0.251373835	cancer/benign	NA
GSM3617278	0.748626165	0.251373835	cancer/benign	NA
GSM3617279	1	0	cancer/benign	NA
GSM3617280	1	0	cancer/benign	NA
GSM3617281	1	0	cancer/benign	NA
GSM3617282	1	0	cancer/benign	NA
GSM3617283	1	0	cancer/benign	NA
GSM3617284	1	0	cancer/benign	NA
GSM3617285	1	0	cancer/benign	NA
GSM3617286	1	0	cancer/benign	NA
GSM3617287	1	0	cancer/benign	NA
GSM3617288	1	0	cancer/benign	NA
GSM3617289	1	0	cancer/benign	NA
GSM3617290	1	0	cancer/benign	NA
GSM3617291	1	0	cancer/benign	NA
GSM3617292	1	0	cancer/benign	NA
GSM3617293	1	0	cancer/benign	NA
GSM3617294	1	0	cancer/benign	NA
GSM3617295	1	0	cancer/benign	NA
GSM3617296	1	0	cancer/benign	NA
GSM3617297	1	0	cancer/benign	NA
GSM3617298	1	0	cancer/benign	NA
GSM3617299	1	0	cancer/benign	NA
GSM3617300	1	0	cancer/benign	NA
GSM3617301	1	0	cancer/benign	NA
GSM3617302	1	0	cancer/benign	NA
GSM3617303	1	0	cancer/benign	NA
GSM3617304	1	0	cancer/benign	NA
GSM3617305	1	0	cancer/benign	NA
GSM3617306	1	0	cancer/benign	NA
GSM3617307	1	0	cancer/benign	NA
GSM3617308	1	0	cancer/benign	NA
GSM3617309	1	0	cancer/benign	NA
GSM3617310	1	0	cancer/benign	NA
GSM3617311	1	0	cancer/benign	NA
GSM3617312	1	0	cancer/benign	NA
GSM3617313	0.748626165	0.251373835	cancer/benign	NA
GSM3617314	1	0	cancer/benign	NA
GSM3617315	1	0	cancer/benign	NA
GSM3617316	1	0	cancer/benign	NA
GSM3617317	1	0	cancer/benign	NA
GSM3617318	1	0	cancer/benign	NA
GSM3617319	1	0	cancer/benign	NA
GSM3617320	1	0	cancer/benign	NA
GSM3617321	1	0	cancer/benign	NA
GSM3617322	1	0	cancer/benign	NA
GSM3617323	1	0	cancer/benign	NA
GSM3617324	1	0	cancer/benign	NA
GSM3617325	1	0	cancer/benign	NA
GSM3617326	1	0	cancer/benign	NA
GSM3617327	1	0	cancer/benign	NA
GSM3617328	1	0	cancer/benign	NA
GSM3617329	1	0	cancer/benign	NA
GSM3617330	1	0	cancer/benign	NA
GSM3617331	0.501205236	0.498794764	cancer/benign	NA
GSM3617332	1	0	cancer/benign	NA
GSM3617333	1	0	cancer/benign	NA
GSM3617334	1	0	cancer/benign	NA
GSM3617335	1	0	cancer/benign	NA
GSM3617336	1	0	cancer/benign	NA
GSM3617337	1	0	cancer/benign	NA
GSM3617338	1	0	cancer/benign	NA
GSM3617339	1	0	cancer/benign	NA
GSM3617340	1	0	cancer/benign	NA
GSM3617341	1	0	cancer/benign	NA
GSM3617342	1	0	cancer/benign	NA
GSM3617343	1	0	cancer/benign	NA
GSM3617344	1	0	cancer/benign	NA
GSM3617345	1	0	cancer/benign	NA
GSM3617346	1	0	cancer/benign	NA
GSM3617347	1	0	cancer/benign	NA
GSM3617348	0.748626165	0.251373835	cancer/benign	NA
GSM3617349	1	0	cancer/benign	NA
GSM3617350	1	0	cancer/benign	NA
GSM3617351	1	0	cancer/benign	NA
GSM3617352	1	0	cancer/benign	NA
GSM3617353	1	0	cancer/benign	NA
GSM3617354	1	0	cancer/benign	NA
GSM3617355	1	0	cancer/benign	NA
GSM3617356	1	0	cancer/benign	NA
GSM3617357	1	0	cancer/benign	NA
GSM3617358	1	0	cancer/benign	NA
GSM3617359	1	0	cancer/benign	NA
GSM3617360	1	0	cancer/benign	NA
GSM3617361	1	0	cancer/benign	NA
GSM3617362	1	0	cancer/benign	NA
GSM3617363	1	0	cancer/benign	NA
GSM3617364	1	0	cancer/benign	NA
GSM3617365	1	0	cancer/benign	NA
GSM3617366	1	0	cancer/benign	NA
GSM3617367	1	0	cancer/benign	NA
GSM3617368	1	0	cancer/benign	NA
GSM3617369	1	0	cancer/benign	NA
GSM3617370	1	0	cancer/benign	NA
GSM3617371	1	0	cancer/benign	NA
GSM3617372	1	0	cancer/benign	NA
GSM3617373	1	0	cancer/benign	NA
GSM3617374	1	0	cancer/benign	NA
GSM3617375	1	0	cancer/benign	NA
GSM3617376	1	0	cancer/benign	NA
GSM3617377	1	0	cancer/benign	NA
GSM3617378	1	0	cancer/benign	NA
GSM3617379	1	0	cancer/benign	NA
GSM3617380	1	0	cancer/benign	NA
GSM3617381	1	0	cancer/benign	NA
GSM3617382	1	0	cancer/benign	NA
GSM3617383	1	0	cancer/benign	NA
GSM3617384	1	0	cancer/benign	NA
GSM3617385	1	0	cancer/benign	NA
GSM3617386	1	0	cancer/benign	NA
GSM3617387	1	0	cancer/benign	NA
GSM3617388	1	0	cancer/benign	NA
GSM3617389	0.752425154	0.247574846	cancer/benign	NA
GSM3617390	1	0	cancer/benign	NA
GSM3617391	0.752425154	0.247574846	cancer/benign	NA
GSM3617392	1	0	cancer/benign	NA
GSM3617393	1	0	cancer/benign	NA
GSM3617394	0.501051318	0.498948682	cancer/benign	NA
GSM3617395	1	0	cancer/benign	NA
GSM3617396	1	0	cancer/benign	NA
GSM3617397	0.752425154	0.247574846	cancer/benign	NA
GSM3617398	1	0	cancer/benign	NA
GSM3617399	0.501205236	0.498794764	cancer/benign	NA
GSM3617400	0.501205236	0.498794764	cancer/benign	NA
GSM3617401	0.501051318	0.498948682	cancer/benign	NA
GSM3617402	0.752425154	0.247574846	cancer/benign	NA
GSM3617403	1	0	cancer/benign	NA
GSM3617404	0	1	non_cancer/non_benign	NA
GSM3617405	0.501205236	0.498794764	cancer/benign	NA
GSM3617406	0.501051318	0.498948682	cancer/benign	NA
GSM3617407	0.501205236	0.498794764	cancer/benign	NA
GSM3617408	0.501205236	0.498794764	cancer/benign	NA
GSM3617409	0.752425154	0.247574846	cancer/benign	NA
GSM3617410	1	0	cancer/benign	NA
GSM3617411	0.247574846	0.752425154	non_cancer/non_benign	NA
GSM3617412	0	1	non_cancer/non_benign	NA
GSM3617413	0	1	non_cancer/non_benign	NA
GSM3617414	0	1	non_cancer/non_benign	NA
GSM3617415	0	1	non_cancer/non_benign	NA
GSM3617416	0	1	non_cancer/non_benign	NA
GSM3617417	0	1	non_cancer/non_benign	NA
GSM3617418	0	1	non_cancer/non_benign	NA
GSM3617419	0	1	non_cancer/non_benign	NA
GSM3617420	0	1	non_cancer/non_benign	NA
GSM3617421	0	1	non_cancer/non_benign	NA
GSM3617422	0	1	non_cancer/non_benign	NA
GSM3617423	0	1	non_cancer/non_benign	NA
GSM3617424	0	1	non_cancer/non_benign	NA
GSM3617425	0	1	non_cancer/non_benign	NA
GSM3617426	0	1	non_cancer/non_benign	NA
GSM3617427	0	1	non_cancer/non_benign	NA
GSM3617428	0	1	non_cancer/non_benign	NA
GSM3617429	0	1	non_cancer/non_benign	NA
GSM3617430	0	1	non_cancer/non_benign	NA
GSM3617431	0	1	non_cancer/non_benign	NA
GSM3617432	0	1	non_cancer/non_benign	NA
GSM3617433	0	1	non_cancer/non_benign	NA
GSM3617434	0	1	non_cancer/non_benign	NA
GSM3617435	0	1	non_cancer/non_benign	NA
GSM3617436	0	1	non_cancer/non_benign	NA
GSM3617437	0	1	non_cancer/non_benign	NA
GSM3617438	0	1	non_cancer/non_benign	NA
GSM3617439	0	1	non_cancer/non_benign	NA
GSM3617440	0	1	non_cancer/non_benign	NA
GSM3617441	0	1	non_cancer/non_benign	NA
GSM3617442	0	1	non_cancer/non_benign	NA
GSM3617443	0	1	non_cancer/non_benign	NA
GSM3617444	0	1	non_cancer/non_benign	NA
GSM3617445	0	1	non_cancer/non_benign	NA
GSM3617446	0	1	non_cancer/non_benign	NA
GSM3617447	0	1	non_cancer/non_benign	NA
GSM3617448	0	1	non_cancer/non_benign	NA
GSM3617449	0	1	non_cancer/non_benign	NA
GSM3617450	0	1	non_cancer/non_benign	NA
GSM3617451	0	1	non_cancer/non_benign	NA
GSM3617452	0	1	non_cancer/non_benign	NA
GSM3617453	0	1	non_cancer/non_benign	NA
GSM3617454	0	1	non_cancer/non_benign	NA
GSM3617455	0	1	non_cancer/non_benign	NA
GSM3617456	0	1	non_cancer/non_benign	NA
GSM3617457	0	1	non_cancer/non_benign	NA
GSM3617458	0	1	non_cancer/non_benign	NA
GSM3617459	0	1	non_cancer/non_benign	NA
GSM3617460	0	1	non_cancer/non_benign	NA
GSM3617461	0	1	non_cancer/non_benign	NA
GSM3617462	0	1	non_cancer/non_benign	NA
GSM3617463	0	1	non_cancer/non_benign	NA
GSM3617464	0	1	non_cancer/non_benign	NA
GSM3617465	0	1	non_cancer/non_benign	NA
GSM3617466	0	1	non_cancer/non_benign	NA
GSM3617467	0	1	non_cancer/non_benign	NA
GSM3617468	0	1	non_cancer/non_benign	NA
GSM3617469	0	1	non_cancer/non_benign	NA
GSM3617470	0	1	non_cancer/non_benign	NA
GSM3617471	0	1	non_cancer/non_benign	NA
GSM3617472	0	1	non_cancer/non_benign	NA
GSM3617473	0	1	non_cancer/non_benign	NA
GSM3617474	0	1	non_cancer/non_benign	NA
GSM3617475	0	1	non_cancer/non_benign	NA
GSM3617476	0	1	non_cancer/non_benign	NA
GSM3617477	0	1	non_cancer/non_benign	NA
GSM3617478	0	1	non_cancer/non_benign	NA
GSM3617479	0	1	non_cancer/non_benign	NA
GSM3617480	0	1	non_cancer/non_benign	NA
GSM3617481	0	1	non_cancer/non_benign	NA
GSM3617482	0	1	non_cancer/non_benign	NA
GSM3617483	0	1	non_cancer/non_benign	NA
GSM3617484	0	1	non_cancer/non_benign	NA
GSM3617485	0	1	non_cancer/non_benign	NA
GSM3617486	0	1	non_cancer/non_benign	NA
GSM3617487	0	1	non_cancer/non_benign	NA
GSM3617488	0	1	non_cancer/non_benign	NA
GSM3617489	0	1	non_cancer/non_benign	NA
GSM3617490	0	1	non_cancer/non_benign	NA
GSM3617491	0	1	non_cancer/non_benign	NA
GSM3617492	0	1	non_cancer/non_benign	NA
GSM3617493	0.501205236	0.498794764	cancer/benign	NA
GSM3617494	0	1	non_cancer/non_benign	NA
GSM3617495	0	1	non_cancer/non_benign	NA
GSM3617496	0	1	non_cancer/non_benign	NA
GSM3617497	0	1	non_cancer/non_benign	NA
GSM3617498	0	1	non_cancer/non_benign	NA
GSM3617499	0	1	non_cancer/non_benign	NA
GSM3617500	0	1	non_cancer/non_benign	NA
GSM3617501	0	1	non_cancer/non_benign	NA
GSM3617502	0	1	non_cancer/non_benign	NA
GSM3617503	0	1	non_cancer/non_benign	NA
GSM3617504	0	1	non_cancer/non_benign	NA
GSM3617505	0	1	non_cancer/non_benign	NA
GSM3617506	0	1	non_cancer/non_benign	NA
GSM3617507	0	1	non_cancer/non_benign	NA
GSM3617508	0	1	non_cancer/non_benign	NA
GSM3617509	0	1	non_cancer/non_benign	NA
GSM3617510	0	1	non_cancer/non_benign	NA
GSM3617511	0	1	non_cancer/non_benign	NA
GSM3617512	0	1	non_cancer/non_benign	NA
GSM3617513	0	1	non_cancer/non_benign	NA
GSM3617514	0	1	non_cancer/non_benign	NA
GSM3617515	0	1	non_cancer/non_benign	NA
GSM3617516	0	1	non_cancer/non_benign	NA
GSM3617517	0	1	non_cancer/non_benign	NA
GSM3617518	0	1	non_cancer/non_benign	NA
GSM3617519	0	1	non_cancer/non_benign	NA
GSM3617520	0	1	non_cancer/non_benign	NA
GSM3617521	0	1	non_cancer/non_benign	NA
GSM3617522	0	1	non_cancer/non_benign	NA
GSM3617523	0	1	non_cancer/non_benign	NA
GSM3617524	0	1	non_cancer/non_benign	NA
GSM3617525	0	1	non_cancer/non_benign	NA
GSM3617526	0	1	non_cancer/non_benign	NA
GSM3617527	0	1	non_cancer/non_benign	NA
GSM3617528	0	1	non_cancer/non_benign	NA
GSM3617529	0	1	non_cancer/non_benign	NA
GSM3617530	0	1	non_cancer/non_benign	NA
GSM3617531	0	1	non_cancer/non_benign	NA
GSM3617532	0	1	non_cancer/non_benign	NA
GSM3617533	0	1	non_cancer/non_benign	NA
GSM3617534	0	1	non_cancer/non_benign	NA
GSM3617535	0	1	non_cancer/non_benign	NA
GSM3617536	0	1	non_cancer/non_benign	NA
GSM3617537	0	1	non_cancer/non_benign	NA
GSM3617538	0	1	non_cancer/non_benign	NA
GSM3617539	0	1	non_cancer/non_benign	NA
GSM3617540	0	1	non_cancer/non_benign	NA
GSM3617541	0	1	non_cancer/non_benign	NA
GSM3617542	0	1	non_cancer/non_benign	NA
GSM3617543	0	1	non_cancer/non_benign	NA
GSM3617544	0	1	non_cancer/non_benign	NA
GSM3617545	0.247574846	0.752425154	non_cancer/non_benign	NA
GSM3617546	0	1	non_cancer/non_benign	NA
GSM3617547	0	1	non_cancer/non_benign	NA
GSM3617548	0	1	non_cancer/non_benign	NA
GSM3617549	0	1	non_cancer/non_benign	NA
GSM3617550	0	1	non_cancer/non_benign	NA
GSM3617551	0	1	non_cancer/non_benign	NA
GSM3617552	0	1	non_cancer/non_benign	NA
GSM3617553	0	1	non_cancer/non_benign	NA
GSM3617554	0	1	non_cancer/non_benign	NA
GSM3617555	0	1	non_cancer/non_benign	NA
GSM3617556	0	1	non_cancer/non_benign	NA
GSM3617557	0	1	non_cancer/non_benign	NA
GSM3617558	0	1	non_cancer/non_benign	NA
GSM3617559	0	1	non_cancer/non_benign	NA
GSM3617560	0	1	non_cancer/non_benign	NA
GSM3617561	0	1	non_cancer/non_benign	NA
GSM3617562	0	1	non_cancer/non_benign	NA
GSM3617563	0	1	non_cancer/non_benign	NA
GSM3617564	0	1	non_cancer/non_benign	NA
GSM3617565	0	1	non_cancer/non_benign	NA
GSM3617566	0.247420928	0.752579072	non_cancer/non_benign	NA
GSM3617567	0	1	non_cancer/non_benign	NA
GSM3617568	0	1	non_cancer/non_benign	NA
GSM3617569	0	1	non_cancer/non_benign	NA
GSM3617570	0	1	non_cancer/non_benign	NA
GSM3617571	0	1	non_cancer/non_benign	NA
GSM3617572	0	1	non_cancer/non_benign	NA
GSM3617573	0	1	non_cancer/non_benign	NA
GSM3617574	0	1	non_cancer/non_benign	NA
GSM3617575	0	1	non_cancer/non_benign	NA
GSM3617576	0	1	non_cancer/non_benign	NA
GSM3617577	0	1	non_cancer/non_benign	NA
GSM3617578	0	1	non_cancer/non_benign	NA
GSM3617579	0	1	non_cancer/non_benign	NA
GSM3617580	0	1	non_cancer/non_benign	NA
GSM3617581	0	1	non_cancer/non_benign	NA
GSM3617582	0	1	non_cancer/non_benign	NA
GSM3617583	0.247574846	0.752425154	non_cancer/non_benign	NA
GSM3617584	0	1	non_cancer/non_benign	NA
GSM3617585	0	1	non_cancer/non_benign	NA
GSM3617586	0	1	non_cancer/non_benign	NA
GSM3617587	0	1	non_cancer/non_benign	NA
GSM3617588	0	1	non_cancer/non_benign	NA
GSM3617589	0	1	non_cancer/non_benign	NA
GSM3617590	0	1	non_cancer/non_benign	NA
GSM3617591	0	1	non_cancer/non_benign	NA
GSM3617592	0	1	non_cancer/non_benign	NA
GSM3617593	0	1	non_cancer/non_benign	NA
GSM3617594	0	1	non_cancer/non_benign	NA
GSM3617595	0	1	non_cancer/non_benign	NA
GSM3617596	0	1	non_cancer/non_benign	NA
GSM3617597	0	1	non_cancer/non_benign	NA
GSM3617598	0	1	non_cancer/non_benign	NA
GSM3617599	0	1	non_cancer/non_benign	NA
GSM3617600	0	1	non_cancer/non_benign	NA
GSM3617601	0	1	non_cancer/non_benign	NA
GSM3617602	0	1	non_cancer/non_benign	NA
GSM3617603	0	1	non_cancer/non_benign	NA
GSM3617604	0	1	non_cancer/non_benign	NA
GSM3617605	0	1	non_cancer/non_benign	NA
GSM3617606	0	1	non_cancer/non_benign	NA
GSM3617607	0	1	non_cancer/non_benign	NA
GSM3617608	0	1	non_cancer/non_benign	NA
GSM3617609	0	1	non_cancer/non_benign	NA
GSM3617610	0	1	non_cancer/non_benign	NA
GSM3617611	0	1	non_cancer/non_benign	NA
GSM3617612	0	1	non_cancer/non_benign	NA
GSM3617613	0	1	non_cancer/non_benign	NA
GSM3617614	0	1	non_cancer/non_benign	NA
GSM3617615	0	1	non_cancer/non_benign	NA
GSM3617616	0	1	non_cancer/non_benign	NA
GSM3617617	0	1	non_cancer/non_benign	NA
GSM3617618	0.247420928	0.752579072	non_cancer/non_benign	NA
GSM3617619	0.247420928	0.752579072	non_cancer/non_benign	NA
GSM3617620	0	1	non_cancer/non_benign	NA
GSM3617621	0	1	non_cancer/non_benign	NA
GSM3617622	0	1	non_cancer/non_benign	NA
GSM3617623	0	1	non_cancer/non_benign	NA
GSM3617624	0	1	non_cancer/non_benign	NA
GSM3617625	0.247574846	0.752425154	non_cancer/non_benign	NA
GSM3617626	0	1	non_cancer/non_benign	NA
GSM3617627	0.247420928	0.752579072	non_cancer/non_benign	NA
GSM3617628	0.247420928	0.752579072	non_cancer/non_benign	NA
GSM3617629	0.247420928	0.752579072	non_cancer/non_benign	NA
GSM3617630	0	1	non_cancer/non_benign	NA
GSM3617631	0	1	non_cancer/non_benign	NA
GSM3617632	0	1	non_cancer/non_benign	NA
GSM3617633	0	1	non_cancer/non_benign	NA
GSM3617634	0	1	non_cancer/non_benign	NA
GSM3617635	0	1	non_cancer/non_benign	NA
GSM3617636	0	1	non_cancer/non_benign	NA
GSM3617637	0	1	non_cancer/non_benign	NA
GSM3617638	0	1	non_cancer/non_benign	NA
GSM3617639	0	1	non_cancer/non_benign	NA
GSM3617640	0	1	non_cancer/non_benign	NA
GSM3617641	0	1	non_cancer/non_benign	NA
GSM3617642	0	1	non_cancer/non_benign	NA
GSM3617643	0	1	non_cancer/non_benign	NA
GSM3617644	0	1	non_cancer/non_benign	NA
GSM3617645	0	1	non_cancer/non_benign	NA
GSM3617646	0	1	non_cancer/non_benign	NA
GSM3617647	0	1	non_cancer/non_benign	NA
GSM3617648	0	1	non_cancer/non_benign	NA
GSM3617649	0	1	non_cancer/non_benign	NA
GSM3617650	0	1	non_cancer/non_benign	NA
GSM3617651	0	1	non_cancer/non_benign	NA
GSM3617652	0	1	non_cancer/non_benign	NA
GSM3617653	0.247574846	0.752425154	non_cancer/non_benign	NA
GSM3617654	0	1	non_cancer/non_benign	NA
GSM3617655	0	1	non_cancer/non_benign	NA
GSM3617656	0	1	non_cancer/non_benign	NA
GSM3617657	0	1	non_cancer/non_benign	NA
GSM3617658	0	1	non_cancer/non_benign	NA
GSM3617659	0	1	non_cancer/non_benign	NA
GSM3617660	0	1	non_cancer/non_benign	NA
GSM3617661	0	1	non_cancer/non_benign	NA
GSM3617662	0	1	non_cancer/non_benign	NA
GSM3617663	0	1	non_cancer/non_benign	NA
GSM3617664	0	1	non_cancer/non_benign	NA
GSM3617665	0	1	non_cancer/non_benign	NA
GSM3617666	0	1	non_cancer/non_benign	NA
GSM3617667	0	1	non_cancer/non_benign	NA
GSM3617668	0	1	non_cancer/non_benign	NA
GSM3617669	0	1	non_cancer/non_benign	NA
GSM3617670	0	1	non_cancer/non_benign	NA
GSM3617671	0	1	non_cancer/non_benign	NA
GSM3617672	0	1	non_cancer/non_benign	NA
GSM3617673	0	1	non_cancer/non_benign	NA
GSM3617674	0.247420928	0.752579072	non_cancer/non_benign	NA
GSM3617675	0	1	non_cancer/non_benign	NA
GSM3617676	0	1	non_cancer/non_benign	NA
GSM3617677	0	1	non_cancer/non_benign	NA
GSM3617678	0	1	non_cancer/non_benign	NA
GSM3617679	0	1	non_cancer/non_benign	NA
GSM3617680	0	1	non_cancer/non_benign	NA
GSM3617681	0	1	non_cancer/non_benign	NA
GSM3617682	0	1	non_cancer/non_benign	NA
GSM3617683	0.752425154	0.247574846	cancer/benign	NA
GSM3617684	1	0	cancer/benign	NA
GSM3617685	1	0	cancer/benign	NA
GSM3617686	1	0	cancer/benign	NA
GSM3617687	1	0	cancer/benign	NA
GSM3617688	1	0	cancer/benign	NA
GSM3617689	1	0	cancer/benign	NA
GSM3617690	1	0	cancer/benign	NA
GSM3617691	1	0	cancer/benign	NA
GSM3617692	1	0	cancer/benign	NA
GSM3617693	1	0	cancer/benign	NA
GSM3617694	1	0	cancer/benign	NA
GSM3617695	1	0	cancer/benign	NA
GSM3617696	1	0	cancer/benign	NA
GSM3617697	1	0	cancer/benign	NA
GSM3617698	1	0	cancer/benign	NA
GSM3617699	1	0	cancer/benign	NA
GSM3617700	1	0	cancer/benign	NA
GSM3617701	1	0	cancer/benign	NA
GSM3617702	1	0	cancer/benign	NA
GSM3617703	1	0	cancer/benign	NA
GSM3467413	1	0	cancer/benign	NA
GSM3467414	1	0	cancer/benign	NA
GSM3467415	1	0	cancer/benign	NA
GSM3467416	1	0	cancer/benign	NA
GSM3467417	1	0	cancer/benign	NA
GSM3467418	1	0	cancer/benign	NA
GSM3467419	1	0	cancer/benign	NA
GSM3467420	1	0	cancer/benign	NA
GSM3467421	1	0	cancer/benign	NA
GSM3467422	1	0	cancer/benign	NA
GSM3467423	1	0	cancer/benign	NA
GSM3467424	1	0	cancer/benign	NA
GSM3467425	1	0	cancer/benign	NA
GSM3467426	1	0	cancer/benign	NA
GSM3467427	1	0	cancer/benign	NA
GSM3467428	1	0	cancer/benign	NA
GSM3467429	1	0	cancer/benign	NA
GSM3467430	1	0	cancer/benign	NA
GSM3467431	1	0	cancer/benign	NA
GSM3467432	1	0	cancer/benign	NA
GSM3467433	1	0	cancer/benign	NA
GSM3467434	1	0	cancer/benign	NA
GSM3467435	1	0	cancer/benign	NA
GSM3467436	1	0	cancer/benign	NA
GSM3467437	1	0	cancer/benign	NA
GSM3467438	1	0	cancer/benign	NA
GSM3467439	1	0	cancer/benign	NA
GSM3467440	1	0	cancer/benign	NA
GSM3467441	1	0	cancer/benign	NA
GSM3467442	1	0	cancer/benign	NA
GSM3467443	1	0	cancer/benign	NA
GSM3467444	1	0	cancer/benign	NA
GSM3467445	1	0	cancer/benign	NA
GSM3467446	1	0	cancer/benign	NA
GSM3467447	1	0	cancer/benign	NA
GSM3467448	1	0	cancer/benign	NA
GSM3467449	1	0	cancer/benign	NA
GSM3467450	1	0	cancer/benign	NA
GSM3467451	1	0	cancer/benign	NA
GSM3467452	1	0	cancer/benign	NA
GSM3467453	1	0	cancer/benign	NA
GSM3467454	1	0	cancer/benign	NA
GSM3467455	1	0	cancer/benign	NA
GSM3467456	1	0	cancer/benign	NA
GSM3467457	1	0	cancer/benign	NA
GSM3467458	1	0	cancer/benign	NA
GSM3467459	1	0	cancer/benign	NA
GSM3467460	1	0	cancer/benign	NA
GSM3467461	1	0	cancer/benign	NA
GSM3467462	1	0	cancer/benign	NA
GSM3467463	1	0	cancer/benign	NA
GSM3467464	1	0	cancer/benign	NA
GSM3467465	1	0	cancer/benign	NA
GSM3467466	1	0	cancer/benign	NA
GSM3467467	1	0	cancer/benign	NA
GSM3467468	1	0	cancer/benign	NA
GSM3467469	1	0	cancer/benign	NA
GSM3467470	1	0	cancer/benign	NA
GSM3467471	1	0	cancer/benign	NA
GSM3467472	1	0	cancer/benign	NA
GSM3467473	1	0	cancer/benign	NA
GSM3467474	1	0	cancer/benign	NA
GSM3467475	1	0	cancer/benign	NA
GSM3467476	1	0	cancer/benign	NA
GSM3467477	1	0	cancer/benign	NA
GSM3467478	1	0	cancer/benign	NA
GSM3467479	1	0	cancer/benign	NA
GSM3467480	1	0	cancer/benign	NA
GSM3467481	1	0	cancer/benign	NA
GSM3467482	1	0	cancer/benign	NA
GSM3467483	1	0	cancer/benign	NA
GSM3467484	1	0	cancer/benign	NA
GSM3467485	1	0	cancer/benign	NA
GSM3467486	1	0	cancer/benign	NA
GSM3467487	1	0	cancer/benign	NA
GSM3467488	1	0	cancer/benign	NA
GSM3467489	1	0	cancer/benign	NA
GSM3467490	1	0	cancer/benign	NA
GSM3467491	1	0	cancer/benign	NA
GSM3467492	1	0	cancer/benign	NA
GSM3467493	1	0	cancer/benign	NA
GSM3467494	1	0	cancer/benign	NA
GSM3467495	1	0	cancer/benign	NA
GSM3467496	1	0	cancer/benign	NA
GSM3467497	1	0	cancer/benign	NA
GSM3467498	1	0	cancer/benign	NA
GSM3467499	1	0	cancer/benign	NA
GSM3467500	1	0	cancer/benign	NA
GSM3467501	1	0	cancer/benign	NA
GSM3467502	1	0	cancer/benign	NA
GSM3467503	1	0	cancer/benign	NA
GSM3467504	1	0	cancer/benign	NA
GSM3467505	1	0	cancer/benign	NA
GSM3467506	1	0	cancer/benign	NA
GSM3467507	1	0	cancer/benign	NA
GSM3467508	1	0	cancer/benign	NA
GSM3467509	1	0	cancer/benign	NA
GSM3467510	1	0	cancer/benign	NA
GSM3467511	1	0	cancer/benign	NA
GSM3467512	1	0	cancer/benign	NA
GSM3467513	1	0	cancer/benign	NA
GSM3467514	1	0	cancer/benign	NA
GSM3467515	1	0	cancer/benign	NA
GSM3467516	1	0	cancer/benign	NA
GSM3467517	1	0	cancer/benign	NA
GSM3467518	1	0	cancer/benign	NA
GSM3467519	1	0	cancer/benign	NA
GSM3467520	1	0	cancer/benign	NA
GSM3467521	1	0	cancer/benign	NA
GSM3467522	1	0	cancer/benign	NA
GSM3467523	1	0	cancer/benign	NA
GSM3467524	1	0	cancer/benign	NA
GSM3467525	1	0	cancer/benign	NA
GSM3467526	1	0	cancer/benign	NA
GSM3467527	1	0	cancer/benign	NA
GSM3467528	1	0	cancer/benign	NA
GSM3467529	1	0	cancer/benign	NA
GSM3467530	1	0	cancer/benign	NA
GSM3467531	1	0	cancer/benign	NA
GSM3467532	1	0	cancer/benign	NA
GSM3467533	1	0	cancer/benign	NA
GSM3467534	1	0	cancer/benign	NA
GSM3467535	1	0	cancer/benign	NA
GSM3467536	1	0	cancer/benign	NA
GSM3467537	1	0	cancer/benign	NA
GSM3467538	1	0	cancer/benign	NA
GSM3467539	1	0	cancer/benign	NA
GSM3467540	1	0	cancer/benign	NA
GSM3467541	1	0	cancer/benign	NA
GSM3467542	1	0	cancer/benign	NA
GSM3467543	1	0	cancer/benign	NA
GSM3467544	1	0	cancer/benign	NA
GSM3467545	1	0	cancer/benign	NA
GSM3467546	1	0	cancer/benign	NA
GSM3467547	1	0	cancer/benign	NA
GSM3467548	1	0	cancer/benign	NA
GSM3467549	1	0	cancer/benign	NA
GSM3467550	1	0	cancer/benign	NA
GSM3467551	1	0	cancer/benign	NA
GSM3467552	1	0	cancer/benign	NA
GSM3467553	0.752425154	0.247574846	cancer/benign	NA
GSM3467554	1	0	cancer/benign	NA
GSM3467555	1	0	cancer/benign	NA
GSM3467556	1	0	cancer/benign	NA
GSM3467557	1	0	cancer/benign	NA
GSM3467558	1	0	cancer/benign	NA
GSM3467559	1	0	cancer/benign	NA
GSM3467560	1	0	cancer/benign	NA
GSM3467561	1	0	cancer/benign	NA
GSM3467562	1	0	cancer/benign	NA
GSM3467563	1	0	cancer/benign	NA
GSM3467564	1	0	cancer/benign	NA
GSM3467565	1	0	cancer/benign	NA
GSM3467566	1	0	cancer/benign	NA
GSM3467567	1	0	cancer/benign	NA
GSM3467568	1	0	cancer/benign	NA
GSM3467569	1	0	cancer/benign	NA
GSM3467570	1	0	cancer/benign	NA
GSM3467571	1	0	cancer/benign	NA
GSM3467572	1	0	cancer/benign	NA
GSM3467573	1	0	cancer/benign	NA
GSM3467574	1	0	cancer/benign	NA
GSM3467575	1	0	cancer/benign	NA
GSM3467576	1	0	cancer/benign	NA
GSM3467577	1	0	cancer/benign	NA
GSM3467578	1	0	cancer/benign	NA
GSM3467579	1	0	cancer/benign	NA
GSM3467580	1	0	cancer/benign	NA
GSM3467581	1	0	cancer/benign	NA
GSM3467582	1	0	cancer/benign	NA
GSM3467583	1	0	cancer/benign	NA
GSM3467584	1	0	cancer/benign	NA
GSM3467585	1	0	cancer/benign	NA
GSM3467586	1	0	cancer/benign	NA
GSM3467587	1	0	cancer/benign	NA
GSM3467588	1	0	cancer/benign	NA
GSM3467589	1	0	cancer/benign	NA
GSM3467590	1	0	cancer/benign	NA
GSM3467591	1	0	cancer/benign	NA
GSM3467592	1	0	cancer/benign	NA
GSM3467593	1	0	cancer/benign	NA
GSM3467594	1	0	cancer/benign	NA
GSM3467595	1	0	cancer/benign	NA
GSM3467596	1	0	cancer/benign	NA
GSM3467597	1	0	cancer/benign	NA
GSM3467598	1	0	cancer/benign	NA
GSM3467599	1	0	cancer/benign	NA
GSM3467600	1	0	cancer/benign	NA
GSM3467601	0.752425154	0.247574846	cancer/benign	NA
GSM3467602	1	0	cancer/benign	NA
GSM3467603	1	0	cancer/benign	NA
GSM3467604	1	0	cancer/benign	NA
GSM3467605	1	0	cancer/benign	NA
GSM3467606	1	0	cancer/benign	NA
GSM3467607	1	0	cancer/benign	NA
GSM3467608	1	0	cancer/benign	NA
GSM3467609	1	0	cancer/benign	NA
GSM3467610	1	0	cancer/benign	NA
GSM3467611	1	0	cancer/benign	NA
GSM3467612	1	0	cancer/benign	NA
GSM3467613	1	0	cancer/benign	NA
GSM3467614	1	0	cancer/benign	NA
GSM3467615	1	0	cancer/benign	NA
GSM3467616	1	0	cancer/benign	NA
GSM3467617	1	0	cancer/benign	NA
GSM3467618	1	0	cancer/benign	NA
GSM3467619	1	0	cancer/benign	NA
GSM3467620	1	0	cancer/benign	NA
GSM3467621	1	0	cancer/benign	NA
GSM3467622	1	0	cancer/benign	NA
GSM3467623	1	0	cancer/benign	NA
GSM3467624	1	0	cancer/benign	NA
GSM3467625	1	0	cancer/benign	NA
GSM3467626	1	0	cancer/benign	NA
GSM3467627	1	0	cancer/benign	NA
GSM3467628	1	0	cancer/benign	NA
GSM3467629	1	0	cancer/benign	NA
GSM3467630	1	0	cancer/benign	NA
GSM3467631	1	0	cancer/benign	NA
GSM3467632	1	0	cancer/benign	NA
GSM3467633	1	0	cancer/benign	NA
GSM3467634	1	0	cancer/benign	NA
GSM3467635	1	0	cancer/benign	NA
GSM3467636	1	0	cancer/benign	NA
GSM3467637	1	0	cancer/benign	NA
GSM3467638	1	0	cancer/benign	NA
GSM3467639	1	0	cancer/benign	NA
GSM3467640	1	0	cancer/benign	NA
GSM3467641	1	0	cancer/benign	NA
GSM3467642	1	0	cancer/benign	NA
GSM3467643	1	0	cancer/benign	NA
GSM3467644	1	0	cancer/benign	NA
GSM3467645	1	0	cancer/benign	NA
GSM3467646	1	0	cancer/benign	NA
GSM3467647	1	0	cancer/benign	NA
GSM3467648	1	0	cancer/benign	NA
GSM3467649	1	0	cancer/benign	NA
GSM3467650	1	0	cancer/benign	NA
GSM3467651	1	0	cancer/benign	NA
GSM3467652	1	0	cancer/benign	NA
GSM3467653	1	0	cancer/benign	NA
GSM3467654	1	0	cancer/benign	NA
GSM3467655	1	0	cancer/benign	NA
GSM3467656	1	0	cancer/benign	NA
GSM3467657	1	0	cancer/benign	NA
GSM3467658	1	0	cancer/benign	NA
GSM3467659	1	0	cancer/benign	NA
GSM3467660	1	0	cancer/benign	NA
GSM3467661	1	0	cancer/benign	NA
GSM3467662	1	0	cancer/benign	NA
GSM3467663	1	0	cancer/benign	NA
GSM3467664	1	0	cancer/benign	NA
GSM3467665	1	0	cancer/benign	NA
GSM3467666	1	0	cancer/benign	NA
GSM3467667	1	0	cancer/benign	NA
GSM3467668	1	0	cancer/benign	NA
GSM3467669	1	0	cancer/benign	NA
GSM3467670	1	0	cancer/benign	NA
GSM3467671	1	0	cancer/benign	NA
GSM3467672	1	0	cancer/benign	NA
GSM3467673	1	0	cancer/benign	NA
GSM3467674	1	0	cancer/benign	NA
GSM3467675	1	0	cancer/benign	NA
GSM3467676	1	0	cancer/benign	NA
GSM3467677	1	0	cancer/benign	NA
GSM3467678	1	0	cancer/benign	NA
GSM3467679	1	0	cancer/benign	NA
GSM3467680	1	0	cancer/benign	NA
GSM3467681	1	0	cancer/benign	NA
GSM3467682	1	0	cancer/benign	NA
GSM3467683	1	0	cancer/benign	NA
GSM3467684	1	0	cancer/benign	NA
GSM3467685	1	0	cancer/benign	NA
GSM3467686	1	0	cancer/benign	NA
GSM3467687	1	0	cancer/benign	NA
GSM3467688	1	0	cancer/benign	NA
GSM3467689	1	0	cancer/benign	NA
GSM3467690	1	0	cancer/benign	NA
GSM3467691	0.752425154	0.247574846	cancer/benign	NA
GSM3467692	1	0	cancer/benign	NA
GSM3467693	1	0	cancer/benign	NA
GSM3467694	1	0	cancer/benign	NA
GSM3467695	1	0	cancer/benign	NA
GSM3467696	1	0	cancer/benign	NA
GSM3467697	1	0	cancer/benign	NA
GSM3467698	1	0	cancer/benign	NA
GSM3467699	1	0	cancer/benign	NA
GSM3467700	1	0	cancer/benign	NA
GSM3467701	1	0	cancer/benign	NA
GSM3467702	1	0	cancer/benign	NA
GSM3467703	1	0	cancer/benign	NA
GSM3467704	1	0	cancer/benign	NA
GSM3467705	1	0	cancer/benign	NA
GSM3467706	1	0	cancer/benign	NA
GSM3467707	1	0	cancer/benign	NA
GSM3467708	1	0	cancer/benign	NA
GSM3467709	1	0	cancer/benign	NA
GSM3467710	1	0	cancer/benign	NA
GSM3467711	1	0	cancer/benign	NA
GSM3467712	1	0	cancer/benign	NA
GSM3467713	1	0	cancer/benign	NA
GSM3467714	1	0	cancer/benign	NA
GSM3467715	1	0	cancer/benign	NA
GSM3467716	1	0	cancer/benign	NA
GSM3467717	1	0	cancer/benign	NA
GSM3467718	1	0	cancer/benign	NA
GSM3467719	1	0	cancer/benign	NA
GSM3467720	1	0	cancer/benign	NA
GSM3467721	1	0	cancer/benign	NA
GSM3467722	1	0	cancer/benign	NA
GSM3467723	1	0	cancer/benign	NA
GSM3467724	1	0	cancer/benign	NA
GSM3467725	1	0	cancer/benign	NA
GSM3467726	1	0	cancer/benign	NA
GSM3467727	1	0	cancer/benign	NA
GSM3467728	1	0	cancer/benign	NA
GSM3467729	1	0	cancer/benign	NA
GSM3467730	1	0	cancer/benign	NA
GSM3467731	1	0	cancer/benign	NA
GSM3467732	1	0	cancer/benign	NA
GSM3467733	1	0	cancer/benign	NA
GSM3467734	1	0	cancer/benign	NA
GSM3467735	1	0	cancer/benign	NA
GSM3467736	1	0	cancer/benign	NA
GSM3467737	1	0	cancer/benign	NA
GSM3467738	1	0	cancer/benign	NA
GSM3467739	1	0	cancer/benign	NA
GSM3467740	1	0	cancer/benign	NA
GSM3467741	1	0	cancer/benign	NA
GSM3467742	0.752425154	0.247574846	cancer/benign	NA
GSM3467743	1	0	cancer/benign	NA
GSM3467744	1	0	cancer/benign	NA
GSM3467745	0.752579072	0.247420928	cancer/benign	NA
GSM3467746	1	0	cancer/benign	NA
GSM3467747	1	0	cancer/benign	NA
GSM3467748	1	0	cancer/benign	NA
GSM3467749	1	0	cancer/benign	NA
GSM3467750	1	0	cancer/benign	NA
GSM3467751	1	0	cancer/benign	NA
GSM3467752	1	0	cancer/benign	NA
GSM3467753	1	0	cancer/benign	NA
GSM3467754	1	0	cancer/benign	NA
GSM3467755	1	0	cancer/benign	NA
GSM3467756	1	0	cancer/benign	NA
GSM3467757	1	0	cancer/benign	NA
GSM3467758	1	0	cancer/benign	NA
GSM3467759	1	0	cancer/benign	NA
GSM3467760	1	0	cancer/benign	NA
GSM3467761	1	0	cancer/benign	NA
GSM3467762	0.748626165	0.251373835	cancer/benign	NA
GSM3467763	1	0	cancer/benign	NA
GSM3467764	1	0	cancer/benign	NA
GSM3467765	1	0	cancer/benign	NA
GSM3467766	1	0	cancer/benign	NA
GSM3467767	1	0	cancer/benign	NA
GSM3467768	1	0	cancer/benign	NA
GSM3467769	1	0	cancer/benign	NA
GSM3467770	1	0	cancer/benign	NA
GSM3467771	1	0	cancer/benign	NA
GSM3467772	1	0	cancer/benign	NA
GSM3467773	1	0	cancer/benign	NA
GSM3467774	1	0	cancer/benign	NA
GSM3467775	1	0	cancer/benign	NA
GSM3467776	1	0	cancer/benign	NA
GSM3467777	1	0	cancer/benign	NA
GSM3467778	1	0	cancer/benign	NA
GSM3467779	1	0	cancer/benign	NA
GSM3467780	1	0	cancer/benign	NA
GSM3467781	1	0	cancer/benign	NA
GSM3467782	1	0	cancer/benign	NA
GSM3467783	1	0	cancer/benign	NA
GSM3467784	1	0	cancer/benign	NA
GSM3467785	1	0	cancer/benign	NA
GSM3467786	1	0	cancer/benign	NA
GSM3467787	1	0	cancer/benign	NA
GSM3467788	1	0	cancer/benign	NA
GSM3467789	1	0	cancer/benign	NA
GSM3467790	1	0	cancer/benign	NA
GSM3467791	1	0	cancer/benign	NA
GSM3467792	1	0	cancer/benign	NA
GSM3467793	1	0	cancer/benign	NA
GSM3467794	1	0	cancer/benign	NA
GSM3467795	1	0	cancer/benign	NA
GSM3467796	1	0	cancer/benign	NA
GSM3467797	1	0	cancer/benign	NA
GSM3467798	1	0	cancer/benign	NA
GSM3467799	1	0	cancer/benign	NA
GSM3467800	1	0	cancer/benign	NA
GSM3467801	1	0	cancer/benign	NA
GSM3467802	1	0	cancer/benign	NA
GSM3467803	1	0	cancer/benign	NA
GSM3467804	1	0	cancer/benign	NA
GSM3467805	1	0	cancer/benign	NA
GSM3467806	1	0	cancer/benign	NA
GSM3467807	1	0	cancer/benign	NA
GSM3467808	1	0	cancer/benign	NA
GSM3467809	1	0	cancer/benign	NA
GSM3467810	0.748626165	0.251373835	cancer/benign	NA
GSM3467811	1	0	cancer/benign	NA
GSM3467812	1	0	cancer/benign	NA
GSM3467813	1	0	cancer/benign	NA
GSM3467814	1	0	cancer/benign	NA
GSM3467815	1	0	cancer/benign	NA
GSM3467816	0.748626165	0.251373835	cancer/benign	NA
GSM3467817	1	0	cancer/benign	NA
GSM3467818	1	0	cancer/benign	NA
GSM3467819	1	0	cancer/benign	NA
GSM3467820	0.748626165	0.251373835	cancer/benign	NA
GSM3467821	0.748626165	0.251373835	cancer/benign	NA
GSM3467822	1	0	cancer/benign	NA
GSM3467823	1	0	cancer/benign	NA
GSM3467824	0.748626165	0.251373835	cancer/benign	NA
GSM3467825	1	0	cancer/benign	NA
GSM3467826	1	0	cancer/benign	NA
GSM3467827	1	0	cancer/benign	NA
GSM3467828	1	0	cancer/benign	NA
GSM3467829	1	0	cancer/benign	NA
GSM3467830	1	0	cancer/benign	NA
GSM3467831	1	0	cancer/benign	NA
GSM3467832	1	0	cancer/benign	NA
GSM3467833	0.748626165	0.251373835	cancer/benign	NA
GSM3467834	1	0	cancer/benign	NA
GSM3467835	1	0	cancer/benign	NA
GSM3467836	1	0	cancer/benign	NA
GSM3467837	1	0	cancer/benign	NA
GSM3467838	1	0	cancer/benign	NA
GSM3467839	1	0	cancer/benign	NA
GSM3467840	0.748626165	0.251373835	cancer/benign	NA
GSM3467841	1	0	cancer/benign	NA
GSM3467842	1	0	cancer/benign	NA
GSM3467843	1	0	cancer/benign	NA
GSM3467844	0.748626165	0.251373835	cancer/benign	NA
GSM3467845	1	0	cancer/benign	NA
GSM3467846	0.748626165	0.251373835	cancer/benign	NA
GSM3467847	0.748626165	0.251373835	cancer/benign	NA
GSM3467848	1	0	cancer/benign	NA
GSM3467849	1	0	cancer/benign	NA
GSM3467850	1	0	cancer/benign	NA
GSM3467851	0.748626165	0.251373835	cancer/benign	NA
GSM3467852	0.748626165	0.251373835	cancer/benign	NA
GSM3467853	1	0	cancer/benign	NA
GSM3467854	1	0	cancer/benign	NA
GSM3467855	1	0	cancer/benign	NA
GSM3467856	1	0	cancer/benign	NA
GSM3467857	1	0	cancer/benign	NA
GSM3467858	1	0	cancer/benign	NA
GSM3467859	1	0	cancer/benign	NA
GSM3467860	1	0	cancer/benign	NA
GSM3467861	1	0	cancer/benign	NA
GSM3467862	1	0	cancer/benign	NA
GSM3467863	1	0	cancer/benign	NA
GSM3467864	1	0	cancer/benign	NA
GSM3467865	1	0	cancer/benign	NA
GSM3467866	1	0	cancer/benign	NA
GSM3467867	1	0	cancer/benign	NA
GSM3467868	1	0	cancer/benign	NA
GSM3467869	1	0	cancer/benign	NA
GSM3467870	1	0	cancer/benign	NA
GSM3467871	1	0	cancer/benign	NA
GSM3467872	1	0	cancer/benign	NA
GSM3467873	1	0	cancer/benign	NA
GSM3467874	1	0	cancer/benign	NA
GSM3467875	1	0	cancer/benign	NA
GSM3467876	1	0	cancer/benign	NA
GSM3467877	1	0	cancer/benign	NA
GSM3467878	1	0	cancer/benign	NA
GSM3467879	1	0	cancer/benign	NA
GSM3467880	1	0	cancer/benign	NA
GSM3467881	1	0	cancer/benign	NA
GSM3467882	1	0	cancer/benign	NA
GSM3467883	1	0	cancer/benign	NA
GSM3467884	1	0	cancer/benign	NA
GSM3467885	1	0	cancer/benign	NA
GSM3467886	1	0	cancer/benign	NA
GSM3467887	1	0	cancer/benign	NA
GSM3467888	1	0	cancer/benign	NA
GSM3467889	1	0	cancer/benign	NA
GSM3467890	1	0	cancer/benign	NA
GSM3467891	1	0	cancer/benign	NA
GSM3467892	1	0	cancer/benign	NA
GSM3467893	1	0	cancer/benign	NA
GSM3467894	1	0	cancer/benign	NA
GSM3467895	1	0	cancer/benign	NA
GSM3467896	1	0	cancer/benign	NA
GSM3467897	1	0	cancer/benign	NA
GSM3467898	1	0	cancer/benign	NA
GSM3467899	1	0	cancer/benign	NA
GSM3467900	1	0	cancer/benign	NA
GSM3467901	1	0	cancer/benign	NA
GSM3467902	1	0	cancer/benign	NA
GSM3467903	1	0	cancer/benign	NA
GSM3467904	1	0	cancer/benign	NA
GSM3467905	1	0	cancer/benign	NA
GSM3467906	1	0	cancer/benign	NA
GSM3467907	1	0	cancer/benign	NA
GSM3467908	1	0	cancer/benign	NA
GSM3467909	1	0	cancer/benign	NA
GSM3467910	1	0	cancer/benign	NA
GSM3467911	1	0	cancer/benign	NA
GSM3467912	1	0	cancer/benign	NA
GSM3467913	1	0	cancer/benign	NA
GSM3467914	1	0	cancer/benign	NA
GSM3467915	1	0	cancer/benign	NA
GSM3467916	1	0	cancer/benign	NA
GSM3467917	1	0	cancer/benign	NA
GSM3467918	1	0	cancer/benign	NA
GSM3467919	1	0	cancer/benign	NA
GSM3467920	1	0	cancer/benign	NA
GSM3467921	1	0	cancer/benign	NA
GSM3467922	1	0	cancer/benign	NA
GSM3467923	1	0	cancer/benign	NA
GSM3467924	1	0	cancer/benign	NA
GSM3467925	1	0	cancer/benign	NA
GSM3467926	1	0	cancer/benign	NA
GSM3467927	1	0	cancer/benign	NA
GSM3467928	1	0	cancer/benign	NA
GSM3467929	1	0	cancer/benign	NA
GSM3467930	1	0	cancer/benign	NA
GSM3467931	1	0	cancer/benign	NA
GSM3467932	1	0	cancer/benign	NA
GSM3467933	1	0	cancer/benign	NA
GSM3467934	1	0	cancer/benign	NA
GSM3467935	1	0	cancer/benign	NA
GSM3467936	1	0	cancer/benign	NA
GSM3467937	1	0	cancer/benign	NA
GSM3467938	1	0	cancer/benign	NA
GSM3467939	1	0	cancer/benign	NA
GSM3467940	1	0	cancer/benign	NA
GSM3467941	1	0	cancer/benign	NA
GSM3467942	1	0	cancer/benign	NA
GSM3467943	1	0	cancer/benign	NA
GSM3467944	1	0	cancer/benign	NA
GSM3467945	1	0	cancer/benign	NA
GSM3467946	1	0	cancer/benign	NA
GSM3467947	1	0	cancer/benign	NA
GSM3467948	1	0	cancer/benign	NA
GSM3467949	1	0	cancer/benign	NA
GSM3467950	1	0	cancer/benign	NA
GSM3467951	1	0	cancer/benign	NA
GSM3467952	1	0	cancer/benign	NA
GSM3467953	1	0	cancer/benign	NA
GSM3467954	1	0	cancer/benign	NA
GSM3467955	1	0	cancer/benign	NA
GSM3467956	1	0	cancer/benign	NA
GSM3467957	1	0	cancer/benign	NA
GSM3467958	1	0	cancer/benign	NA
GSM3467959	1	0	cancer/benign	NA
GSM3467960	1	0	cancer/benign	NA
GSM3467961	1	0	cancer/benign	NA
GSM3467962	1	0	cancer/benign	NA
GSM3467963	1	0	cancer/benign	NA
GSM3467964	1	0	cancer/benign	NA
GSM3467965	1	0	cancer/benign	NA
GSM3467966	0.752425154	0.247574846	cancer/benign	NA
GSM3467967	1	0	cancer/benign	NA
GSM3467968	1	0	cancer/benign	NA
GSM3467969	1	0	cancer/benign	NA
GSM3467970	1	0	cancer/benign	NA
GSM3467971	1	0	cancer/benign	NA
GSM3467972	1	0	cancer/benign	NA
GSM3467973	1	0	cancer/benign	NA
GSM3467974	1	0	cancer/benign	NA
GSM3467975	1	0	cancer/benign	NA
GSM3467976	1	0	cancer/benign	NA
GSM3467977	1	0	cancer/benign	NA
GSM3467978	1	0	cancer/benign	NA
GSM3467979	0	1	non_cancer/non_benign	NA
GSM3467980	0	1	non_cancer/non_benign	NA
GSM3467981	0.247574846	0.752425154	non_cancer/non_benign	NA
GSM3467982	0	1	non_cancer/non_benign	NA
GSM3467983	0	1	non_cancer/non_benign	NA
GSM3467984	0	1	non_cancer/non_benign	NA
GSM3467985	0	1	non_cancer/non_benign	NA
GSM3467986	0	1	non_cancer/non_benign	NA
GSM3467987	0	1	non_cancer/non_benign	NA
GSM3467988	0	1	non_cancer/non_benign	NA
GSM3467989	0	1	non_cancer/non_benign	NA
GSM3467990	0	1	non_cancer/non_benign	NA
GSM3467991	0	1	non_cancer/non_benign	NA
GSM3467992	0	1	non_cancer/non_benign	NA
GSM3467993	0	1	non_cancer/non_benign	NA
GSM3467994	0	1	non_cancer/non_benign	NA
GSM3467995	0	1	non_cancer/non_benign	NA
GSM3467996	0	1	non_cancer/non_benign	NA
GSM3467997	0	1	non_cancer/non_benign	NA
GSM3467998	0	1	non_cancer/non_benign	NA
GSM3467999	0	1	non_cancer/non_benign	NA
GSM3468000	0	1	non_cancer/non_benign	NA
GSM3468001	0	1	non_cancer/non_benign	NA
GSM3468002	0	1	non_cancer/non_benign	NA
GSM3468003	0	1	non_cancer/non_benign	NA
GSM3468004	0	1	non_cancer/non_benign	NA
GSM3468005	0	1	non_cancer/non_benign	NA
GSM3468006	0	1	non_cancer/non_benign	NA
GSM3468007	0	1	non_cancer/non_benign	NA
GSM3468008	0	1	non_cancer/non_benign	NA
GSM3468009	0	1	non_cancer/non_benign	NA
GSM3468010	0	1	non_cancer/non_benign	NA
GSM3468011	0	1	non_cancer/non_benign	NA
GSM3468012	0	1	non_cancer/non_benign	NA
GSM3468013	0	1	non_cancer/non_benign	NA
GSM3468014	0	1	non_cancer/non_benign	NA
GSM3468015	0	1	non_cancer/non_benign	NA
GSM3468016	0	1	non_cancer/non_benign	NA
GSM3468017	0	1	non_cancer/non_benign	NA
GSM3468018	0	1	non_cancer/non_benign	NA
GSM3468019	0	1	non_cancer/non_benign	NA
GSM3468020	0	1	non_cancer/non_benign	NA
GSM3468021	0	1	non_cancer/non_benign	NA
GSM3468022	0	1	non_cancer/non_benign	NA
GSM3468023	0	1	non_cancer/non_benign	NA
GSM3468024	0	1	non_cancer/non_benign	NA
GSM3468025	0	1	non_cancer/non_benign	NA
GSM3468026	0	1	non_cancer/non_benign	NA
GSM3468027	0	1	non_cancer/non_benign	NA
GSM3468028	0	1	non_cancer/non_benign	NA
GSM3468029	0	1	non_cancer/non_benign	NA
GSM3468030	0	1	non_cancer/non_benign	NA
GSM3468031	0.247420928	0.752579072	non_cancer/non_benign	NA
GSM3468032	0.247420928	0.752579072	non_cancer/non_benign	NA
GSM3468033	0.247420928	0.752579072	non_cancer/non_benign	NA
GSM3468034	0	1	non_cancer/non_benign	NA
GSM3468035	0	1	non_cancer/non_benign	NA
GSM3468036	0	1	non_cancer/non_benign	NA
GSM3468037	0	1	non_cancer/non_benign	NA
GSM3468038	0	1	non_cancer/non_benign	NA
GSM3468039	0	1	non_cancer/non_benign	NA
GSM3468040	0	1	non_cancer/non_benign	NA
GSM3468041	0	1	non_cancer/non_benign	NA
GSM3468042	0	1	non_cancer/non_benign	NA
GSM3468043	0	1	non_cancer/non_benign	NA
GSM3468044	0	1	non_cancer/non_benign	NA
GSM3468045	0	1	non_cancer/non_benign	NA
GSM3468046	0	1	non_cancer/non_benign	NA
GSM3468047	0	1	non_cancer/non_benign	NA
GSM3468048	0	1	non_cancer/non_benign	NA
GSM3468049	0	1	non_cancer/non_benign	NA
GSM3468050	0	1	non_cancer/non_benign	NA
GSM3468051	0	1	non_cancer/non_benign	NA
GSM3468052	0	1	non_cancer/non_benign	NA
GSM3468053	0	1	non_cancer/non_benign	NA
GSM3468054	0	1	non_cancer/non_benign	NA
GSM3468055	0	1	non_cancer/non_benign	NA
GSM3468056	0	1	non_cancer/non_benign	NA
GSM3468057	0.247420928	0.752579072	non_cancer/non_benign	NA
GSM3468058	0	1	non_cancer/non_benign	NA
GSM3468059	0	1	non_cancer/non_benign	NA
GSM3468060	0	1	non_cancer/non_benign	NA
GSM3468061	0	1	non_cancer/non_benign	NA
GSM3468062	0	1	non_cancer/non_benign	NA
GSM3468063	0	1	non_cancer/non_benign	NA
GSM3468064	0	1	non_cancer/non_benign	NA
GSM3468065	0	1	non_cancer/non_benign	NA
GSM3468066	0	1	non_cancer/non_benign	NA
GSM3468067	0	1	non_cancer/non_benign	NA
GSM3468068	0	1	non_cancer/non_benign	NA
GSM3468069	0	1	non_cancer/non_benign	NA
GSM3468070	0	1	non_cancer/non_benign	NA
GSM3468071	0	1	non_cancer/non_benign	NA
GSM3468072	0	1	non_cancer/non_benign	NA
GSM3468073	0	1	non_cancer/non_benign	NA
GSM3468074	0	1	non_cancer/non_benign	NA
GSM3468075	0	1	non_cancer/non_benign	NA
GSM3468076	0	1	non_cancer/non_benign	NA
GSM3468077	0	1	non_cancer/non_benign	NA
GSM3468078	0	1	non_cancer/non_benign	NA
GSM3468079	0	1	non_cancer/non_benign	NA
GSM3468080	0	1	non_cancer/non_benign	NA
GSM3468081	0	1	non_cancer/non_benign	NA
GSM3468082	0	1	non_cancer/non_benign	NA
GSM3468083	0	1	non_cancer/non_benign	NA
GSM3468084	0	1	non_cancer/non_benign	NA
GSM3468085	0	1	non_cancer/non_benign	NA
GSM3468086	0	1	non_cancer/non_benign	NA
GSM3468087	0	1	non_cancer/non_benign	NA
GSM3468088	0	1	non_cancer/non_benign	NA
GSM3468089	0	1	non_cancer/non_benign	NA
GSM3468090	0	1	non_cancer/non_benign	NA
GSM3468091	0	1	non_cancer/non_benign	NA
GSM3468092	0	1	non_cancer/non_benign	NA
GSM3468093	0	1	non_cancer/non_benign	NA
GSM3468094	0	1	non_cancer/non_benign	NA
GSM3468095	0	1	non_cancer/non_benign	NA
GSM3468096	0	1	non_cancer/non_benign	NA
GSM3468097	0	1	non_cancer/non_benign	NA
GSM3468098	0	1	non_cancer/non_benign	NA
GSM3468099	0.247420928	0.752579072	non_cancer/non_benign	NA
GSM3468100	0	1	non_cancer/non_benign	NA
GSM3468101	0	1	non_cancer/non_benign	NA
GSM3468102	0	1	non_cancer/non_benign	NA
GSM3468103	0	1	non_cancer/non_benign	NA
GSM3468104	0	1	non_cancer/non_benign	NA
GSM3468105	0	1	non_cancer/non_benign	NA
GSM3468106	0	1	non_cancer/non_benign	NA
GSM3468107	0	1	non_cancer/non_benign	NA
GSM3468108	0	1	non_cancer/non_benign	NA
GSM3468109	0	1	non_cancer/non_benign	NA
GSM3468110	0	1	non_cancer/non_benign	NA
GSM3468111	0	1	non_cancer/non_benign	NA
GSM3468112	0	1	non_cancer/non_benign	NA
GSM3468113	0	1	non_cancer/non_benign	NA
GSM3468114	0.247420928	0.752579072	non_cancer/non_benign	NA
GSM3468115	0	1	non_cancer/non_benign	NA
GSM3468116	0	1	non_cancer/non_benign	NA
GSM3468117	0	1	non_cancer/non_benign	NA
GSM3468118	0	1	non_cancer/non_benign	NA
GSM3468119	0	1	non_cancer/non_benign	NA
GSM3468120	0	1	non_cancer/non_benign	NA
GSM3468121	0.247420928	0.752579072	non_cancer/non_benign	NA
GSM3468122	0	1	non_cancer/non_benign	NA
GSM3468123	0	1	non_cancer/non_benign	NA
GSM3468124	0	1	non_cancer/non_benign	NA
GSM3468125	0	1	non_cancer/non_benign	NA
GSM3468126	0	1	non_cancer/non_benign	NA
GSM3468127	0	1	non_cancer/non_benign	NA
GSM3468128	0	1	non_cancer/non_benign	NA
GSM3468129	0	1	non_cancer/non_benign	NA
GSM3468130	0	1	non_cancer/non_benign	NA
GSM3468131	0	1	non_cancer/non_benign	NA
GSM3468132	0	1	non_cancer/non_benign	NA
GSM3468133	0	1	non_cancer/non_benign	NA
GSM3468134	0	1	non_cancer/non_benign	NA
GSM3468135	0	1	non_cancer/non_benign	NA
GSM3468136	0.247574846	0.752425154	non_cancer/non_benign	NA
GSM3468137	0	1	non_cancer/non_benign	NA
GSM3468138	0	1	non_cancer/non_benign	NA
GSM3468139	0	1	non_cancer/non_benign	NA
GSM3468140	0	1	non_cancer/non_benign	NA
GSM3468141	0	1	non_cancer/non_benign	NA
GSM3468142	0	1	non_cancer/non_benign	NA
GSM3468143	0	1	non_cancer/non_benign	NA
GSM3468144	0	1	non_cancer/non_benign	NA
GSM3468145	0	1	non_cancer/non_benign	NA
GSM3468146	0	1	non_cancer/non_benign	NA
GSM3468147	0	1	non_cancer/non_benign	NA
GSM3468148	0	1	non_cancer/non_benign	NA
GSM3468149	0	1	non_cancer/non_benign	NA
GSM3468150	0	1	non_cancer/non_benign	NA
GSM3468151	0	1	non_cancer/non_benign	NA
GSM3468152	0	1	non_cancer/non_benign	NA
GSM3468153	0	1	non_cancer/non_benign	NA
GSM3468154	0	1	non_cancer/non_benign	NA
GSM3468155	0	1	non_cancer/non_benign	NA
GSM3468156	0	1	non_cancer/non_benign	NA
GSM3468157	0	1	non_cancer/non_benign	NA
GSM3468158	0	1	non_cancer/non_benign	NA
GSM3468159	0	1	non_cancer/non_benign	NA
GSM3468160	0	1	non_cancer/non_benign	NA
GSM3468161	0	1	non_cancer/non_benign	NA
GSM3468162	0	1	non_cancer/non_benign	NA
GSM3468163	0	1	non_cancer/non_benign	NA
GSM3468164	0	1	non_cancer/non_benign	NA
GSM3468165	0	1	non_cancer/non_benign	NA
GSM3468166	0	1	non_cancer/non_benign	NA
GSM3468167	0	1	non_cancer/non_benign	NA
GSM3468168	0	1	non_cancer/non_benign	NA
GSM3468169	0	1	non_cancer/non_benign	NA
GSM3468170	0	1	non_cancer/non_benign	NA
GSM3468171	0	1	non_cancer/non_benign	NA
GSM3468172	0	1	non_cancer/non_benign	NA
GSM3468173	0	1	non_cancer/non_benign	NA
GSM3468174	0	1	non_cancer/non_benign	NA
GSM3468175	0	1	non_cancer/non_benign	NA
GSM3468176	0.247574846	0.752425154	non_cancer/non_benign	NA
GSM3468177	0	1	non_cancer/non_benign	NA
GSM3468178	0	1	non_cancer/non_benign	NA
GSM3468179	0	1	non_cancer/non_benign	NA
GSM3468180	0	1	non_cancer/non_benign	NA
GSM3468181	0	1	non_cancer/non_benign	NA
GSM3468182	0	1	non_cancer/non_benign	NA
GSM3468183	0	1	non_cancer/non_benign	NA
GSM3468184	0	1	non_cancer/non_benign	NA
GSM3468185	0	1	non_cancer/non_benign	NA
GSM3468186	0	1	non_cancer/non_benign	NA
GSM3468187	0	1	non_cancer/non_benign	NA
GSM3468188	0	1	non_cancer/non_benign	NA
GSM3468189	0	1	non_cancer/non_benign	NA
GSM3468190	0	1	non_cancer/non_benign	NA
GSM3468191	0	1	non_cancer/non_benign	NA
GSM3468192	0	1	non_cancer/non_benign	NA
GSM3468193	0	1	non_cancer/non_benign	NA
GSM3468194	0	1	non_cancer/non_benign	NA
GSM3468195	0	1	non_cancer/non_benign	NA
GSM3468196	0	1	non_cancer/non_benign	NA
GSM3468197	0	1	non_cancer/non_benign	NA
GSM3468198	0	1	non_cancer/non_benign	NA
GSM3468199	0	1	non_cancer/non_benign	NA
GSM3468200	0	1	non_cancer/non_benign	NA
GSM3468201	0	1	non_cancer/non_benign	NA
GSM3468202	0	1	non_cancer/non_benign	NA
GSM3468203	0	1	non_cancer/non_benign	NA
GSM3468204	0	1	non_cancer/non_benign	NA
GSM3468205	0	1	non_cancer/non_benign	NA
GSM3468206	0	1	non_cancer/non_benign	NA
GSM3468207	0	1	non_cancer/non_benign	NA
GSM3468208	0	1	non_cancer/non_benign	NA
GSM3468209	0	1	non_cancer/non_benign	NA
GSM3468210	0	1	non_cancer/non_benign	NA
GSM3468211	0	1	non_cancer/non_benign	NA
GSM3468212	0	1	non_cancer/non_benign	NA
GSM3468213	0	1	non_cancer/non_benign	NA
GSM3468214	0	1	non_cancer/non_benign	NA
GSM3468215	0	1	non_cancer/non_benign	NA
GSM3468216	0	1	non_cancer/non_benign	NA
GSM3468217	0	1	non_cancer/non_benign	NA
GSM3468218	0	1	non_cancer/non_benign	NA
GSM3468219	0	1	non_cancer/non_benign	NA
GSM3468220	0	1	non_cancer/non_benign	NA
GSM3468221	0	1	non_cancer/non_benign	NA
GSM3468222	0	1	non_cancer/non_benign	NA
GSM3468223	0	1	non_cancer/non_benign	NA
GSM3468224	0	1	non_cancer/non_benign	NA
GSM3468225	0.247574846	0.752425154	non_cancer/non_benign	NA
GSM3468226	0.501205236	0.498794764	cancer/benign	NA
GSM3468227	0	1	non_cancer/non_benign	NA
GSM3468228	0	1	non_cancer/non_benign	NA
GSM3468229	0	1	non_cancer/non_benign	NA
GSM3468230	0.247574846	0.752425154	non_cancer/non_benign	NA
GSM3468231	0.247574846	0.752425154	non_cancer/non_benign	NA
GSM3468232	0	1	non_cancer/non_benign	NA
GSM3468233	0	1	non_cancer/non_benign	NA
GSM3468234	0	1	non_cancer/non_benign	NA
GSM3468235	0	1	non_cancer/non_benign	NA
GSM3468236	0	1	non_cancer/non_benign	NA
GSM3468237	0.247420928	0.752579072	non_cancer/non_benign	NA
GSM3468238	0	1	non_cancer/non_benign	NA
GSM3468239	0	1	non_cancer/non_benign	NA
GSM3468240	0	1	non_cancer/non_benign	NA
GSM3468241	0	1	non_cancer/non_benign	NA
GSM3468242	0	1	non_cancer/non_benign	NA
GSM3468243	0	1	non_cancer/non_benign	NA
GSM3468244	0	1	non_cancer/non_benign	NA
GSM3468245	0.247420928	0.752579072	non_cancer/non_benign	NA
GSM3468246	0	1	non_cancer/non_benign	NA
GSM3468247	0.247420928	0.752579072	non_cancer/non_benign	NA
GSM3468248	0	1	non_cancer/non_benign	NA
GSM3468249	0	1	non_cancer/non_benign	NA
GSM3468250	0	1	non_cancer/non_benign	NA
GSM3468251	0	1	non_cancer/non_benign	NA
GSM3468252	0	1	non_cancer/non_benign	NA
GSM3468253	0	1	non_cancer/non_benign	NA
GSM3468254	0	1	non_cancer/non_benign	NA
GSM3468255	0.247420928	0.752579072	non_cancer/non_benign	NA
GSM3468256	0	1	non_cancer/non_benign	NA
GSM3468257	0	1	non_cancer/non_benign	NA
GSM3468258	0	1	non_cancer/non_benign	NA
GSM3468259	0	1	non_cancer/non_benign	NA
GSM3468260	0	1	non_cancer/non_benign	NA
GSM3468261	0	1	non_cancer/non_benign	NA
GSM3468262	0	1	non_cancer/non_benign	NA
GSM3468263	0	1	non_cancer/non_benign	NA
GSM3468264	0.247420928	0.752579072	non_cancer/non_benign	NA
GSM3468265	0	1	non_cancer/non_benign	NA
GSM3468266	0.247420928	0.752579072	non_cancer/non_benign	NA
GSM3468267	0	1	non_cancer/non_benign	NA
GSM3468268	0.247574846	0.752425154	non_cancer/non_benign	NA
GSM3468269	0	1	non_cancer/non_benign	NA
GSM3468270	0	1	non_cancer/non_benign	NA
GSM3468271	0	1	non_cancer/non_benign	NA
GSM3468272	0	1	non_cancer/non_benign	NA
GSM3468273	0	1	non_cancer/non_benign	NA
GSM3468274	0	1	non_cancer/non_benign	NA
GSM3468275	0	1	non_cancer/non_benign	NA
GSM3468276	0	1	non_cancer/non_benign	NA
GSM3468277	0	1	non_cancer/non_benign	NA
GSM3468278	0	1	non_cancer/non_benign	NA
GSM3468279	0	1	non_cancer/non_benign	NA
GSM3468280	0	1	non_cancer/non_benign	NA
GSM3468281	0.247420928	0.752579072	non_cancer/non_benign	NA
GSM3468282	0	1	non_cancer/non_benign	NA
GSM3468283	0	1	non_cancer/non_benign	NA
GSM3468284	0	1	non_cancer/non_benign	NA
GSM3468285	0	1	non_cancer/non_benign	NA
GSM3468286	0.247420928	0.752579072	non_cancer/non_benign	NA
GSM3468287	0.247420928	0.752579072	non_cancer/non_benign	NA
GSM3468288	0.247420928	0.752579072	non_cancer/non_benign	NA
GSM3468289	0.247420928	0.752579072	non_cancer/non_benign	NA
GSM3468290	0	1	non_cancer/non_benign	NA
GSM3468291	0	1	non_cancer/non_benign	NA
GSM3468292	0	1	non_cancer/non_benign	NA
GSM3468293	0	1	non_cancer/non_benign	NA
GSM3468294	0.247420928	0.752579072	non_cancer/non_benign	NA
GSM3468295	0.247420928	0.752579072	non_cancer/non_benign	NA
GSM3468296	0	1	non_cancer/non_benign	NA
GSM3468297	0	1	non_cancer/non_benign	NA
GSM3468298	0.247420928	0.752579072	non_cancer/non_benign	NA
GSM3468299	0.247420928	0.752579072	non_cancer/non_benign	NA
GSM3468300	0.247420928	0.752579072	non_cancer/non_benign	NA
GSM3468301	0	1	non_cancer/non_benign	NA
GSM3468302	0	1	non_cancer/non_benign	NA
GSM3468303	0	1	non_cancer/non_benign	NA
GSM3468304	0.247420928	0.752579072	non_cancer/non_benign	NA
GSM3468305	0	1	non_cancer/non_benign	NA
GSM3468306	0	1	non_cancer/non_benign	NA
GSM3468307	0.247420928	0.752579072	non_cancer/non_benign	NA
GSM3468308	0.247420928	0.752579072	non_cancer/non_benign	NA
GSM3468309	0	1	non_cancer/non_benign	NA
GSM3468310	0	1	non_cancer/non_benign	NA
GSM3468311	0	1	non_cancer/non_benign	NA
GSM3468312	0	1	non_cancer/non_benign	NA
GSM3468313	0	1	non_cancer/non_benign	NA
GSM3468314	0	1	non_cancer/non_benign	NA
GSM3468315	0	1	non_cancer/non_benign	NA
GSM3468316	0	1	non_cancer/non_benign	NA
GSM3468317	0	1	non_cancer/non_benign	NA
GSM3468318	0	1	non_cancer/non_benign	NA
GSM3468319	0	1	non_cancer/non_benign	NA
GSM3468320	0	1	non_cancer/non_benign	NA
GSM3468321	0	1	non_cancer/non_benign	NA
GSM3468322	0	1	non_cancer/non_benign	NA
GSM3468323	0	1	non_cancer/non_benign	NA
GSM3468324	0.247574846	0.752425154	non_cancer/non_benign	NA
GSM3468325	0.494995775	0.505004225	non_cancer/non_benign	NA
GSM3468326	0	1	non_cancer/non_benign	NA
GSM3468327	0.247574846	0.752425154	non_cancer/non_benign	NA
GSM3468328	0	1	non_cancer/non_benign	NA
GSM3468329	0	1	non_cancer/non_benign	NA
GSM3468330	0	1	non_cancer/non_benign	NA
GSM3468331	0	1	non_cancer/non_benign	NA
GSM3468332	0	1	non_cancer/non_benign	NA
GSM3468333	0	1	non_cancer/non_benign	NA
GSM3468334	0	1	non_cancer/non_benign	NA
GSM3468335	0.247420928	0.752579072	non_cancer/non_benign	NA
GSM3468336	0	1	non_cancer/non_benign	NA
GSM3468337	0.247420928	0.752579072	non_cancer/non_benign	NA
GSM3468338	0.247420928	0.752579072	non_cancer/non_benign	NA
GSM3468339	0.247420928	0.752579072	non_cancer/non_benign	NA
GSM3468340	0	1	non_cancer/non_benign	NA
GSM3468341	0	1	non_cancer/non_benign	NA
GSM3468342	0	1	non_cancer/non_benign	NA
GSM3468343	0	1	non_cancer/non_benign	NA
GSM3468344	0	1	non_cancer/non_benign	NA
GSM3468345	0	1	non_cancer/non_benign	NA
GSM3468346	0	1	non_cancer/non_benign	NA
GSM3468347	0	1	non_cancer/non_benign	NA
GSM3468348	0	1	non_cancer/non_benign	NA
GSM3468349	0	1	non_cancer/non_benign	NA
GSM3468350	0	1	non_cancer/non_benign	NA
GSM3468351	0	1	non_cancer/non_benign	NA
GSM3468352	0	1	non_cancer/non_benign	NA
GSM3468353	0	1	non_cancer/non_benign	NA
GSM3468354	0	1	non_cancer/non_benign	NA
GSM3468355	0	1	non_cancer/non_benign	NA
GSM3468356	0	1	non_cancer/non_benign	NA
GSM3468357	0	1	non_cancer/non_benign	NA
GSM3468358	0	1	non_cancer/non_benign	NA
GSM3468359	0	1	non_cancer/non_benign	NA
GSM3468360	0	1	non_cancer/non_benign	NA
GSM3468361	0	1	non_cancer/non_benign	NA
GSM3468362	0	1	non_cancer/non_benign	NA
GSM3468363	0	1	non_cancer/non_benign	NA
GSM3468364	0	1	non_cancer/non_benign	NA
GSM3468365	0	1	non_cancer/non_benign	NA
GSM3468366	0.247420928	0.752579072	non_cancer/non_benign	NA
GSM3468367	0	1	non_cancer/non_benign	NA
GSM3468368	0.247420928	0.752579072	non_cancer/non_benign	NA
GSM3468369	0.247420928	0.752579072	non_cancer/non_benign	NA
GSM3468370	0	1	non_cancer/non_benign	NA
GSM3468371	0	1	non_cancer/non_benign	NA
GSM3468372	0	1	non_cancer/non_benign	NA
GSM3468373	0	1	non_cancer/non_benign	NA
GSM3468374	0	1	non_cancer/non_benign	NA
GSM3468375	0	1	non_cancer/non_benign	NA
GSM3468376	0	1	non_cancer/non_benign	NA
GSM3468377	0	1	non_cancer/non_benign	NA
GSM3468378	0	1	non_cancer/non_benign	NA
GSM3468379	0	1	non_cancer/non_benign	NA
GSM3468380	0	1	non_cancer/non_benign	NA
GSM3468381	0	1	non_cancer/non_benign	NA
GSM3468382	0	1	non_cancer/non_benign	NA
GSM3468383	0	1	non_cancer/non_benign	NA
GSM3468384	0	1	non_cancer/non_benign	NA
GSM3468385	0	1	non_cancer/non_benign	NA
GSM3468386	0	1	non_cancer/non_benign	NA
GSM3468387	0	1	non_cancer/non_benign	NA
GSM3468388	0	1	non_cancer/non_benign	NA
GSM3468389	0	1	non_cancer/non_benign	NA
GSM3468390	0	1	non_cancer/non_benign	NA
GSM3468391	0	1	non_cancer/non_benign	NA
GSM3468392	0	1	non_cancer/non_benign	NA
GSM3468393	0	1	non_cancer/non_benign	NA
GSM3468394	0	1	non_cancer/non_benign	NA
GSM3468395	0	1	non_cancer/non_benign	NA
GSM3468396	0	1	non_cancer/non_benign	NA
GSM3468397	0	1	non_cancer/non_benign	NA
GSM3468398	0	1	non_cancer/non_benign	NA
GSM3468399	0	1	non_cancer/non_benign	NA
GSM3468400	0	1	non_cancer/non_benign	NA
GSM3468401	0	1	non_cancer/non_benign	NA
GSM3468402	0	1	non_cancer/non_benign	NA
GSM3468403	0	1	non_cancer/non_benign	NA
GSM3468404	0	1	non_cancer/non_benign	NA
GSM3468405	0	1	non_cancer/non_benign	NA
GSM3468406	0	1	non_cancer/non_benign	NA
GSM3468407	0	1	non_cancer/non_benign	NA
GSM3468408	0	1	non_cancer/non_benign	NA
GSM3468409	0	1	non_cancer/non_benign	NA
GSM3468410	0	1	non_cancer/non_benign	NA
GSM3468411	0	1	non_cancer/non_benign	NA
GSM3468412	0	1	non_cancer/non_benign	NA
GSM3468413	0	1	non_cancer/non_benign	NA
GSM3468414	0	1	non_cancer/non_benign	NA
GSM3468415	0	1	non_cancer/non_benign	NA
GSM3468416	0	1	non_cancer/non_benign	NA
GSM3468417	0	1	non_cancer/non_benign	NA
GSM3468418	0	1	non_cancer/non_benign	NA
GSM3468419	0	1	non_cancer/non_benign	NA
GSM3468420	0	1	non_cancer/non_benign	NA
GSM3468421	0	1	non_cancer/non_benign	NA
GSM3468422	0	1	non_cancer/non_benign	NA
GSM3468423	0	1	non_cancer/non_benign	NA
GSM3468424	0	1	non_cancer/non_benign	NA
GSM3468425	0	1	non_cancer/non_benign	NA
GSM3468426	0	1	non_cancer/non_benign	NA
GSM3468427	0	1	non_cancer/non_benign	NA
GSM3468428	0	1	non_cancer/non_benign	NA
GSM3468429	0	1	non_cancer/non_benign	NA
GSM3468430	0	1	non_cancer/non_benign	NA
GSM3468431	0.247420928	0.752579072	non_cancer/non_benign	NA
GSM3468432	0	1	non_cancer/non_benign	NA
GSM3468433	0	1	non_cancer/non_benign	NA
GSM3468434	0	1	non_cancer/non_benign	NA
GSM3468435	0	1	non_cancer/non_benign	NA
GSM3468436	0	1	non_cancer/non_benign	NA
GSM3468437	0	1	non_cancer/non_benign	NA
GSM3468438	0	1	non_cancer/non_benign	NA
GSM3468439	0	1	non_cancer/non_benign	NA
GSM3468440	0	1	non_cancer/non_benign	NA
GSM3468441	0	1	non_cancer/non_benign	NA
GSM3468442	0	1	non_cancer/non_benign	NA
GSM3468443	0	1	non_cancer/non_benign	NA
GSM3468444	0	1	non_cancer/non_benign	NA
GSM3468445	0	1	non_cancer/non_benign	NA
GSM3468446	0	1	non_cancer/non_benign	NA
GSM3468447	0	1	non_cancer/non_benign	NA
GSM3468448	0	1	non_cancer/non_benign	NA
GSM3468449	0	1	non_cancer/non_benign	NA
GSM3468450	0	1	non_cancer/non_benign	NA
GSM3468451	0	1	non_cancer/non_benign	NA
GSM3468452	0	1	non_cancer/non_benign	NA
GSM3468453	0	1	non_cancer/non_benign	NA
GSM3468454	0	1	non_cancer/non_benign	NA
GSM3468455	0	1	non_cancer/non_benign	NA
GSM3468456	0	1	non_cancer/non_benign	NA
GSM3468457	0	1	non_cancer/non_benign	NA
GSM3468458	0	1	non_cancer/non_benign	NA
GSM3468459	0	1	non_cancer/non_benign	NA
GSM3468460	0	1	non_cancer/non_benign	NA
GSM3468461	0	1	non_cancer/non_benign	NA
GSM3468462	0	1	non_cancer/non_benign	NA
GSM3468463	0	1	non_cancer/non_benign	NA
GSM3468464	0	1	non_cancer/non_benign	NA
GSM3468465	0.247574846	0.752425154	non_cancer/non_benign	NA
GSM3468466	0	1	non_cancer/non_benign	NA
GSM3468467	0	1	non_cancer/non_benign	NA
GSM3468468	0	1	non_cancer/non_benign	NA
GSM3468469	0	1	non_cancer/non_benign	NA
GSM3468470	0	1	non_cancer/non_benign	NA
GSM3468471	0	1	non_cancer/non_benign	NA
GSM3468472	0	1	non_cancer/non_benign	NA
GSM3468473	0	1	non_cancer/non_benign	NA
GSM3468474	0	1	non_cancer/non_benign	NA
GSM3468475	0	1	non_cancer/non_benign	NA
GSM3468476	0	1	non_cancer/non_benign	NA
GSM3468477	0	1	non_cancer/non_benign	NA
GSM3468478	0	1	non_cancer/non_benign	NA
GSM3468479	0	1	non_cancer/non_benign	NA
GSM3468480	0	1	non_cancer/non_benign	NA
GSM3468481	0	1	non_cancer/non_benign	NA
GSM3468482	0	1	non_cancer/non_benign	NA
GSM3468483	0	1	non_cancer/non_benign	NA
GSM3468484	0	1	non_cancer/non_benign	NA
GSM3468485	0	1	non_cancer/non_benign	NA
GSM3468486	0	1	non_cancer/non_benign	NA
GSM3468487	0	1	non_cancer/non_benign	NA
GSM3468488	0	1	non_cancer/non_benign	NA
GSM3468489	0	1	non_cancer/non_benign	NA
GSM3468490	0	1	non_cancer/non_benign	NA
GSM3468491	0	1	non_cancer/non_benign	NA
GSM3468492	0	1	non_cancer/non_benign	NA
GSM3468493	0	1	non_cancer/non_benign	NA
GSM3468494	0	1	non_cancer/non_benign	NA
GSM3468495	0	1	non_cancer/non_benign	NA
GSM3468496	0	1	non_cancer/non_benign	NA
GSM3468497	0	1	non_cancer/non_benign	NA
GSM3468498	0	1	non_cancer/non_benign	NA
GSM3468499	0	1	non_cancer/non_benign	NA
GSM3468500	0	1	non_cancer/non_benign	NA
GSM3468501	0	1	non_cancer/non_benign	NA
GSM3468502	0	1	non_cancer/non_benign	NA
GSM3468503	0	1	non_cancer/non_benign	NA
GSM3468504	0	1	non_cancer/non_benign	NA
GSM3468505	0	1	non_cancer/non_benign	NA
GSM3468506	0	1	non_cancer/non_benign	NA
GSM3468507	0	1	non_cancer/non_benign	NA
GSM3468508	0	1	non_cancer/non_benign	NA
GSM3468509	0	1	non_cancer/non_benign	NA
GSM3468510	0	1	non_cancer/non_benign	NA
GSM3468511	0	1	non_cancer/non_benign	NA
GSM3468512	0	1	non_cancer/non_benign	NA
GSM3468513	0	1	non_cancer/non_benign	NA
GSM3468514	0	1	non_cancer/non_benign	NA
GSM3468515	0	1	non_cancer/non_benign	NA
GSM3468516	0	1	non_cancer/non_benign	NA
GSM3468517	0	1	non_cancer/non_benign	NA
GSM3468518	0	1	non_cancer/non_benign	NA
GSM3468519	0	1	non_cancer/non_benign	NA
GSM3468520	0.247574846	0.752425154	non_cancer/non_benign	NA
GSM3468521	0.247574846	0.752425154	non_cancer/non_benign	NA
GSM3468522	0	1	non_cancer/non_benign	NA
GSM3468523	0.247574846	0.752425154	non_cancer/non_benign	NA
GSM3468524	0	1	non_cancer/non_benign	NA
GSM3468525	0.247574846	0.752425154	non_cancer/non_benign	NA
GSM3468526	0	1	non_cancer/non_benign	NA
GSM3468527	0	1	non_cancer/non_benign	NA
GSM3468528	0	1	non_cancer/non_benign	NA
GSM3468529	0	1	non_cancer/non_benign	NA
GSM3468530	0.247574846	0.752425154	non_cancer/non_benign	NA
GSM3468531	0	1	non_cancer/non_benign	NA
GSM3468532	0	1	non_cancer/non_benign	NA
GSM3468533	0	1	non_cancer/non_benign	NA
GSM3468534	0	1	non_cancer/non_benign	NA
GSM3468535	0	1	non_cancer/non_benign	NA
GSM3468536	0	1	non_cancer/non_benign	NA
GSM3468537	0	1	non_cancer/non_benign	NA
GSM3468538	0	1	non_cancer/non_benign	NA
GSM3468539	0	1	non_cancer/non_benign	NA
GSM3468540	0	1	non_cancer/non_benign	NA
GSM3468541	0	1	non_cancer/non_benign	NA
GSM3468542	0	1	non_cancer/non_benign	NA
GSM3468543	0	1	non_cancer/non_benign	NA
GSM3468544	0	1	non_cancer/non_benign	NA
GSM3468545	0	1	non_cancer/non_benign	NA
GSM3468546	0	1	non_cancer/non_benign	NA
GSM3468547	0	1	non_cancer/non_benign	NA
GSM3468548	0	1	non_cancer/non_benign	NA
GSM3468549	0	1	non_cancer/non_benign	NA
GSM3468550	0	1	non_cancer/non_benign	NA
GSM3468551	0	1	non_cancer/non_benign	NA
GSM3468552	0	1	non_cancer/non_benign	NA
GSM3468553	0	1	non_cancer/non_benign	NA
GSM3468554	0	1	non_cancer/non_benign	NA
GSM3468555	0	1	non_cancer/non_benign	NA
GSM3468556	0	1	non_cancer/non_benign	NA
GSM3468557	0	1	non_cancer/non_benign	NA
GSM3468558	0	1	non_cancer/non_benign	NA
GSM3468559	0	1	non_cancer/non_benign	NA
GSM3468560	0	1	non_cancer/non_benign	NA
GSM3468561	0	1	non_cancer/non_benign	NA
GSM3468562	0	1	non_cancer/non_benign	NA
GSM3468563	0.247574846	0.752425154	non_cancer/non_benign	NA
GSM3468564	0	1	non_cancer/non_benign	NA
GSM3468565	0	1	non_cancer/non_benign	NA
GSM3468566	0	1	non_cancer/non_benign	NA
GSM3468567	0	1	non_cancer/non_benign	NA
GSM3468568	0	1	non_cancer/non_benign	NA
GSM3468569	0	1	non_cancer/non_benign	NA
GSM3468570	0	1	non_cancer/non_benign	NA
GSM3468571	0	1	non_cancer/non_benign	NA
GSM3468572	0	1	non_cancer/non_benign	NA
GSM3468573	0	1	non_cancer/non_benign	NA
GSM3468574	0	1	non_cancer/non_benign	NA
GSM3468575	0	1	non_cancer/non_benign	NA
GSM3468576	0	1	non_cancer/non_benign	NA
GSM3468577	0	1	non_cancer/non_benign	NA
GSM3468578	0	1	non_cancer/non_benign	NA
GSM3468579	0	1	non_cancer/non_benign	NA
GSM3468580	0	1	non_cancer/non_benign	NA
GSM3468581	0	1	non_cancer/non_benign	NA
GSM3468582	0	1	non_cancer/non_benign	NA
GSM3468583	0	1	non_cancer/non_benign	NA
GSM3468584	0	1	non_cancer/non_benign	NA
GSM3468585	0	1	non_cancer/non_benign	NA
GSM3468586	0	1	non_cancer/non_benign	NA
GSM3468587	0	1	non_cancer/non_benign	NA
GSM3468588	0	1	non_cancer/non_benign	NA
GSM3468589	0	1	non_cancer/non_benign	NA
GSM3468590	0	1	non_cancer/non_benign	NA
GSM3468591	0	1	non_cancer/non_benign	NA
GSM3468592	0	1	non_cancer/non_benign	NA
GSM3468593	0.247574846	0.752425154	non_cancer/non_benign	NA
GSM3468594	0	1	non_cancer/non_benign	NA
GSM3468595	0	1	non_cancer/non_benign	NA
GSM3468596	0	1	non_cancer/non_benign	NA
GSM3468597	0	1	non_cancer/non_benign	NA
GSM3468598	0.247574846	0.752425154	non_cancer/non_benign	NA
GSM3468599	0	1	non_cancer/non_benign	NA
GSM3468600	0.247574846	0.752425154	non_cancer/non_benign	NA
GSM3468601	0	1	non_cancer/non_benign	NA
GSM3468602	0	1	non_cancer/non_benign	NA
GSM3468603	0	1	non_cancer/non_benign	NA
GSM3468604	0	1	non_cancer/non_benign	NA
GSM3468605	0	1	non_cancer/non_benign	NA
GSM3468606	0	1	non_cancer/non_benign	NA
GSM3468607	0.247574846	0.752425154	non_cancer/non_benign	NA
GSM3468608	0	1	non_cancer/non_benign	NA
GSM3468609	0	1	non_cancer/non_benign	NA
GSM3468610	0	1	non_cancer/non_benign	NA
GSM3468611	0	1	non_cancer/non_benign	NA
GSM3468612	0	1	non_cancer/non_benign	NA
GSM3468613	0	1	non_cancer/non_benign	NA
GSM3468614	0	1	non_cancer/non_benign	NA
GSM3468615	0	1	non_cancer/non_benign	NA
GSM3468616	0	1	non_cancer/non_benign	NA
GSM3468617	0	1	non_cancer/non_benign	NA
GSM3468618	0	1	non_cancer/non_benign	NA
GSM3468619	0	1	non_cancer/non_benign	NA
GSM3468620	0	1	non_cancer/non_benign	NA
GSM3468621	0	1	non_cancer/non_benign	NA
GSM3468622	0.25363039	0.74636961	non_cancer/non_benign	NA
GSM3468623	0	1	non_cancer/non_benign	NA
GSM3468624	0.501205236	0.498794764	cancer/benign	NA
GSM3468625	0	1	non_cancer/non_benign	NA
GSM3468626	0	1	non_cancer/non_benign	NA
GSM3468627	0	1	non_cancer/non_benign	NA
GSM3468628	0	1	non_cancer/non_benign	NA
GSM3468629	0	1	non_cancer/non_benign	NA
GSM3468630	0	1	non_cancer/non_benign	NA
GSM3468631	0	1	non_cancer/non_benign	NA
GSM3468632	0.247574846	0.752425154	non_cancer/non_benign	NA
GSM3468633	0	1	non_cancer/non_benign	NA
GSM3468634	0	1	non_cancer/non_benign	NA
GSM3468635	0	1	non_cancer/non_benign	NA
GSM3468636	0.247574846	0.752425154	non_cancer/non_benign	NA
GSM3468637	0	1	non_cancer/non_benign	NA
GSM3468638	0	1	non_cancer/non_benign	NA
GSM3468639	0	1	non_cancer/non_benign	NA
GSM3468640	0	1	non_cancer/non_benign	NA
GSM3468641	0	1	non_cancer/non_benign	NA
GSM3468642	0	1	non_cancer/non_benign	NA
GSM3468643	0	1	non_cancer/non_benign	NA
GSM3468644	0	1	non_cancer/non_benign	NA
GSM3468645	0	1	non_cancer/non_benign	NA
GSM3468646	0	1	non_cancer/non_benign	NA
GSM3468647	0	1	non_cancer/non_benign	NA
GSM3468648	0	1	non_cancer/non_benign	NA
GSM3468649	0	1	non_cancer/non_benign	NA
GSM3468650	0	1	non_cancer/non_benign	NA
GSM3468651	0.247420928	0.752579072	non_cancer/non_benign	NA
GSM3468652	0	1	non_cancer/non_benign	NA
GSM3468653	0	1	non_cancer/non_benign	NA
GSM3468654	0	1	non_cancer/non_benign	NA
GSM3468655	0	1	non_cancer/non_benign	NA
GSM3468656	0.247574846	0.752425154	non_cancer/non_benign	NA
GSM3468657	0	1	non_cancer/non_benign	NA
GSM3468658	0.501205236	0.498794764	cancer/benign	NA
GSM3468659	0	1	non_cancer/non_benign	NA
GSM3468660	0	1	non_cancer/non_benign	NA
GSM3468661	0	1	non_cancer/non_benign	NA
GSM3468662	0	1	non_cancer/non_benign	NA
GSM3468663	0	1	non_cancer/non_benign	NA
GSM3468664	0	1	non_cancer/non_benign	NA
GSM3468665	0	1	non_cancer/non_benign	NA
GSM3468666	0	1	non_cancer/non_benign	NA
GSM3468667	0	1	non_cancer/non_benign	NA
GSM3468668	0	1	non_cancer/non_benign	NA
GSM3468669	0	1	non_cancer/non_benign	NA
GSM3468670	0	1	non_cancer/non_benign	NA
GSM3468671	0	1	non_cancer/non_benign	NA
GSM3468672	0	1	non_cancer/non_benign	NA
GSM3468673	0	1	non_cancer/non_benign	NA
GSM3468674	0	1	non_cancer/non_benign	NA
GSM3468675	0	1	non_cancer/non_benign	NA
GSM3468676	0	1	non_cancer/non_benign	NA
GSM3468677	0	1	non_cancer/non_benign	NA
GSM3468678	0	1	non_cancer/non_benign	NA
GSM3468679	0	1	non_cancer/non_benign	NA
GSM3468680	0	1	non_cancer/non_benign	NA
GSM3468681	0	1	non_cancer/non_benign	NA
GSM3468682	0	1	non_cancer/non_benign	NA
GSM3468683	0	1	non_cancer/non_benign	NA
GSM3468684	0	1	non_cancer/non_benign	NA
GSM3468685	0	1	non_cancer/non_benign	NA
GSM3468686	0	1	non_cancer/non_benign	NA
GSM3468687	0	1	non_cancer/non_benign	NA
GSM3468688	0	1	non_cancer/non_benign	NA
GSM3468689	0	1	non_cancer/non_benign	NA
GSM3468690	0	1	non_cancer/non_benign	NA
GSM3468691	0	1	non_cancer/non_benign	NA
GSM3468692	0	1	non_cancer/non_benign	NA
GSM3468693	0	1	non_cancer/non_benign	NA
GSM3468694	0	1	non_cancer/non_benign	NA
GSM3468695	0	1	non_cancer/non_benign	NA
GSM3468696	0	1	non_cancer/non_benign	NA
GSM3468697	0	1	non_cancer/non_benign	NA
GSM3468698	0	1	non_cancer/non_benign	NA
GSM3468699	0	1	non_cancer/non_benign	NA
GSM3468700	0	1	non_cancer/non_benign	NA
GSM3468701	0	1	non_cancer/non_benign	NA
GSM3468702	0	1	non_cancer/non_benign	NA
GSM3468703	0	1	non_cancer/non_benign	NA
GSM3468704	0	1	non_cancer/non_benign	NA
GSM3468705	0	1	non_cancer/non_benign	NA
GSM3468706	0	1	non_cancer/non_benign	NA
GSM3468707	0	1	non_cancer/non_benign	NA
GSM3468708	0	1	non_cancer/non_benign	NA
GSM3468709	0	1	non_cancer/non_benign	NA
GSM3468710	0.247574846	0.752425154	non_cancer/non_benign	NA
GSM3468711	0	1	non_cancer/non_benign	NA
GSM3468712	0	1	non_cancer/non_benign	NA
GSM3468713	0	1	non_cancer/non_benign	NA
GSM3468714	0	1	non_cancer/non_benign	NA
GSM3468715	0	1	non_cancer/non_benign	NA
GSM3468716	0	1	non_cancer/non_benign	NA
GSM3468717	0	1	non_cancer/non_benign	NA
GSM3468718	0.247574846	0.752425154	non_cancer/non_benign	NA
GSM3468719	0	1	non_cancer/non_benign	NA
GSM3468720	0	1	non_cancer/non_benign	NA
GSM3468721	0	1	non_cancer/non_benign	NA
GSM3468722	0.247574846	0.752425154	non_cancer/non_benign	NA
GSM3468723	0.247574846	0.752425154	non_cancer/non_benign	NA
GSM3468724	0	1	non_cancer/non_benign	NA
GSM3468725	0	1	non_cancer/non_benign	NA
GSM3468726	0.247574846	0.752425154	non_cancer/non_benign	NA
GSM3468727	0	1	non_cancer/non_benign	NA
GSM3468728	0	1	non_cancer/non_benign	NA
GSM3468729	0	1	non_cancer/non_benign	NA
GSM3468730	0	1	non_cancer/non_benign	NA
GSM3468731	0.25363039	0.74636961	non_cancer/non_benign	NA
GSM3468732	0.501205236	0.498794764	cancer/benign	NA
GSM3468733	0.501205236	0.498794764	cancer/benign	NA
GSM3468734	0	1	non_cancer/non_benign	NA
GSM3468735	0	1	non_cancer/non_benign	NA
GSM3468736	0	1	non_cancer/non_benign	NA
GSM3468737	0	1	non_cancer/non_benign	NA
GSM3468738	0	1	non_cancer/non_benign	NA
GSM3468739	0	1	non_cancer/non_benign	NA
GSM3468740	0	1	non_cancer/non_benign	NA
GSM3468741	0	1	non_cancer/non_benign	NA
GSM3468742	0	1	non_cancer/non_benign	NA
GSM3468743	0	1	non_cancer/non_benign	NA
GSM3468744	0	1	non_cancer/non_benign	NA
GSM3468745	0	1	non_cancer/non_benign	NA
GSM3468746	0	1	non_cancer/non_benign	NA
GSM3468747	0	1	non_cancer/non_benign	NA
GSM3468748	0	1	non_cancer/non_benign	NA
GSM3468749	0	1	non_cancer/non_benign	NA
GSM3468750	0	1	non_cancer/non_benign	NA
GSM3468751	0	1	non_cancer/non_benign	NA
GSM3468752	0	1	non_cancer/non_benign	NA
GSM3468753	0	1	non_cancer/non_benign	NA
GSM3468754	0	1	non_cancer/non_benign	NA
GSM3468755	0	1	non_cancer/non_benign	NA
GSM3468756	0	1	non_cancer/non_benign	NA
GSM3468757	0.247574846	0.752425154	non_cancer/non_benign	NA
GSM3468758	0	1	non_cancer/non_benign	NA
GSM3468759	0	1	non_cancer/non_benign	NA
GSM3468760	0.247574846	0.752425154	non_cancer/non_benign	NA
GSM3468761	0	1	non_cancer/non_benign	NA
GSM3468762	0	1	non_cancer/non_benign	NA
GSM3468763	0	1	non_cancer/non_benign	NA
GSM3468764	0	1	non_cancer/non_benign	NA
GSM3468765	0	1	non_cancer/non_benign	NA
GSM3468766	0	1	non_cancer/non_benign	NA
GSM3468767	0	1	non_cancer/non_benign	NA
GSM3468768	0	1	non_cancer/non_benign	NA
GSM3468769	0	1	non_cancer/non_benign	NA
GSM3468770	0	1	non_cancer/non_benign	NA
GSM3468771	0	1	non_cancer/non_benign	NA
GSM3468772	0	1	non_cancer/non_benign	NA
GSM3468773	0	1	non_cancer/non_benign	NA
GSM3468774	0	1	non_cancer/non_benign	NA
GSM3468775	0	1	non_cancer/non_benign	NA
GSM3468776	0	1	non_cancer/non_benign	NA
GSM3468777	0	1	non_cancer/non_benign	NA
GSM3468778	0	1	non_cancer/non_benign	NA
GSM3468779	0	1	non_cancer/non_benign	NA
GSM3468780	0	1	non_cancer/non_benign	NA
GSM3468781	0	1	non_cancer/non_benign	NA
GSM3468782	0	1	non_cancer/non_benign	NA
GSM3468783	0	1	non_cancer/non_benign	NA
GSM3468784	0	1	non_cancer/non_benign	NA
GSM3468785	0	1	non_cancer/non_benign	NA
GSM3468786	0.247574846	0.752425154	non_cancer/non_benign	NA
GSM3468787	0	1	non_cancer/non_benign	NA
GSM3468788	0	1	non_cancer/non_benign	NA
GSM3468789	0	1	non_cancer/non_benign	NA
GSM3468790	0	1	non_cancer/non_benign	NA
GSM3468791	0	1	non_cancer/non_benign	NA
GSM3468792	0	1	non_cancer/non_benign	NA
GSM3468793	0	1	non_cancer/non_benign	NA
GSM3468794	0	1	non_cancer/non_benign	NA
GSM3468795	0	1	non_cancer/non_benign	NA
GSM3468796	0	1	non_cancer/non_benign	NA
GSM3468797	0	1	non_cancer/non_benign	NA
GSM3468798	0	1	non_cancer/non_benign	NA
GSM3468799	0	1	non_cancer/non_benign	NA
GSM3468800	0	1	non_cancer/non_benign	NA
GSM3468801	0	1	non_cancer/non_benign	NA
GSM3468802	0	1	non_cancer/non_benign	NA
GSM3468803	0	1	non_cancer/non_benign	NA
GSM3468804	0	1	non_cancer/non_benign	NA
GSM3468805	0	1	non_cancer/non_benign	NA
GSM3468806	0	1	non_cancer/non_benign	NA
GSM3468807	0	1	non_cancer/non_benign	NA
GSM3468808	0	1	non_cancer/non_benign	NA
GSM3468809	0	1	non_cancer/non_benign	NA
GSM3468810	0	1	non_cancer/non_benign	NA
GSM3468811	0	1	non_cancer/non_benign	NA
GSM3468812	0	1	non_cancer/non_benign	NA
GSM3468813	0	1	non_cancer/non_benign	NA
GSM3468814	0	1	non_cancer/non_benign	NA
GSM3468815	0	1	non_cancer/non_benign	NA
GSM3468816	0	1	non_cancer/non_benign	NA
GSM3468817	0	1	non_cancer/non_benign	NA
GSM3468818	0	1	non_cancer/non_benign	NA
GSM3468819	0	1	non_cancer/non_benign	NA
GSM3468820	0	1	non_cancer/non_benign	NA
GSM3468821	0	1	non_cancer/non_benign	NA
GSM3468822	0	1	non_cancer/non_benign	NA
GSM3468823	0	1	non_cancer/non_benign	NA
GSM3468824	0	1	non_cancer/non_benign	NA
GSM3468825	0	1	non_cancer/non_benign	NA
GSM3468826	0	1	non_cancer/non_benign	NA
GSM3468827	0	1	non_cancer/non_benign	NA
GSM3468828	0	1	non_cancer/non_benign	NA
GSM3468829	0	1	non_cancer/non_benign	NA
GSM3468830	0	1	non_cancer/non_benign	NA
GSM3468831	0	1	non_cancer/non_benign	NA
GSM3468832	0	1	non_cancer/non_benign	NA
GSM3468833	0	1	non_cancer/non_benign	NA
GSM3468834	0	1	non_cancer/non_benign	NA
GSM3468835	0	1	non_cancer/non_benign	NA
GSM3468836	0	1	non_cancer/non_benign	NA
GSM3468837	0	1	non_cancer/non_benign	NA
GSM3468838	0	1	non_cancer/non_benign	NA
GSM3468839	0	1	non_cancer/non_benign	NA
GSM3468840	0	1	non_cancer/non_benign	NA
GSM3468841	0	1	non_cancer/non_benign	NA
GSM3468842	0	1	non_cancer/non_benign	NA
GSM3468843	0	1	non_cancer/non_benign	NA
GSM3468844	0	1	non_cancer/non_benign	NA
GSM3468845	0	1	non_cancer/non_benign	NA
GSM3468846	0	1	non_cancer/non_benign	NA
GSM3468847	0	1	non_cancer/non_benign	NA
GSM3468848	0	1	non_cancer/non_benign	NA
GSM3468849	0	1	non_cancer/non_benign	NA
GSM3468850	0	1	non_cancer/non_benign	NA
GSM3468851	0	1	non_cancer/non_benign	NA
GSM3468852	0	1	non_cancer/non_benign	NA
GSM3468853	0	1	non_cancer/non_benign	NA
GSM3468854	0	1	non_cancer/non_benign	NA
GSM3468855	0	1	non_cancer/non_benign	NA
GSM3468856	0	1	non_cancer/non_benign	NA
GSM3468857	0	1	non_cancer/non_benign	NA
GSM3468858	0	1	non_cancer/non_benign	NA
GSM3468859	0	1	non_cancer/non_benign	NA
GSM3468860	0	1	non_cancer/non_benign	NA
GSM3468861	0	1	non_cancer/non_benign	NA
GSM3468862	0	1	non_cancer/non_benign	NA
GSM3468863	0	1	non_cancer/non_benign	NA
GSM3468864	0	1	non_cancer/non_benign	NA
GSM3468865	0	1	non_cancer/non_benign	NA
GSM3468866	0	1	non_cancer/non_benign	NA
GSM3468867	0	1	non_cancer/non_benign	NA
GSM3468868	0.501205236	0.498794764	cancer/benign	NA
GSM3468869	0	1	non_cancer/non_benign	NA
GSM3468870	0	1	non_cancer/non_benign	NA
GSM3468871	0	1	non_cancer/non_benign	NA
GSM3468872	0	1	non_cancer/non_benign	NA
GSM3468873	0	1	non_cancer/non_benign	NA
GSM3468874	0	1	non_cancer/non_benign	NA
GSM3468875	0	1	non_cancer/non_benign	NA
GSM3468876	0	1	non_cancer/non_benign	NA
GSM3468877	0	1	non_cancer/non_benign	NA
GSM3468878	0	1	non_cancer/non_benign	NA
GSM3468879	0	1	non_cancer/non_benign	NA
GSM3468880	0	1	non_cancer/non_benign	NA
GSM3468881	0	1	non_cancer/non_benign	NA
GSM3468882	0	1	non_cancer/non_benign	NA
GSM3468883	0	1	non_cancer/non_benign	NA
GSM3468884	0	1	non_cancer/non_benign	NA
GSM3468885	0	1	non_cancer/non_benign	NA
GSM3468886	0	1	non_cancer/non_benign	NA
GSM3468887	0	1	non_cancer/non_benign	NA
GSM3468888	0	1	non_cancer/non_benign	NA
GSM3468889	0	1	non_cancer/non_benign	NA
GSM3468890	0	1	non_cancer/non_benign	NA
GSM3468891	0	1	non_cancer/non_benign	NA
GSM3468892	0	1	non_cancer/non_benign	NA
GSM3468893	0	1	non_cancer/non_benign	NA
GSM3468894	0	1	non_cancer/non_benign	NA
GSM3468895	0	1	non_cancer/non_benign	NA
GSM3468896	0	1	non_cancer/non_benign	NA
GSM3468897	0	1	non_cancer/non_benign	NA
GSM3468898	0	1	non_cancer/non_benign	NA
GSM3468899	0	1	non_cancer/non_benign	NA
GSM3468900	0	1	non_cancer/non_benign	NA
GSM3468901	0	1	non_cancer/non_benign	NA
GSM3468902	0	1	non_cancer/non_benign	NA
GSM3468903	0	1	non_cancer/non_benign	NA
GSM3468904	0	1	non_cancer/non_benign	NA
GSM3468905	0	1	non_cancer/non_benign	NA
GSM3468906	0	1	non_cancer/non_benign	NA
GSM3468907	0	1	non_cancer/non_benign	NA
GSM3468908	0	1	non_cancer/non_benign	NA
GSM3468909	0	1	non_cancer/non_benign	NA
GSM3468910	0	1	non_cancer/non_benign	NA
GSM3468911	0	1	non_cancer/non_benign	NA
GSM3468912	0	1	non_cancer/non_benign	NA
GSM3468913	0	1	non_cancer/non_benign	NA
GSM3468914	0	1	non_cancer/non_benign	NA
GSM3468915	0	1	non_cancer/non_benign	NA
GSM3468916	0	1	non_cancer/non_benign	NA
GSM3468917	0	1	non_cancer/non_benign	NA
GSM3468918	0	1	non_cancer/non_benign	NA
GSM3468919	0	1	non_cancer/non_benign	NA
GSM3468920	0	1	non_cancer/non_benign	NA
GSM3468921	0.25363039	0.74636961	non_cancer/non_benign	NA
GSM3468922	0	1	non_cancer/non_benign	NA
GSM3468923	0	1	non_cancer/non_benign	NA
GSM3468924	0	1	non_cancer/non_benign	NA
GSM3468925	0	1	non_cancer/non_benign	NA
GSM3468926	0	1	non_cancer/non_benign	NA
GSM3468927	0	1	non_cancer/non_benign	NA
GSM3468928	0	1	non_cancer/non_benign	NA
GSM3468929	0	1	non_cancer/non_benign	NA
GSM3468930	0	1	non_cancer/non_benign	NA
GSM3468931	0	1	non_cancer/non_benign	NA
GSM3468932	0	1	non_cancer/non_benign	NA
GSM3468933	0	1	non_cancer/non_benign	NA
GSM3468934	0	1	non_cancer/non_benign	NA
GSM3468935	0	1	non_cancer/non_benign	NA
GSM3468936	0	1	non_cancer/non_benign	NA
GSM3468937	0	1	non_cancer/non_benign	NA
GSM3468938	0	1	non_cancer/non_benign	NA
GSM3468939	0	1	non_cancer/non_benign	NA
GSM3468940	0	1	non_cancer/non_benign	NA
GSM3468941	0	1	non_cancer/non_benign	NA
GSM3468942	0	1	non_cancer/non_benign	NA
GSM3468943	0	1	non_cancer/non_benign	NA
GSM3468944	0	1	non_cancer/non_benign	NA
GSM3468945	0	1	non_cancer/non_benign	NA
GSM3468946	0	1	non_cancer/non_benign	NA
GSM3468947	0	1	non_cancer/non_benign	NA
GSM3468948	0	1	non_cancer/non_benign	NA
GSM3468949	0	1	non_cancer/non_benign	NA
GSM3468950	0	1	non_cancer/non_benign	NA
GSM3468951	0	1	non_cancer/non_benign	NA
GSM3468952	0	1	non_cancer/non_benign	NA
GSM3468953	0	1	non_cancer/non_benign	NA
GSM3468954	0	1	non_cancer/non_benign	NA
GSM3468955	0	1	non_cancer/non_benign	NA
GSM3468956	0	1	non_cancer/non_benign	NA
GSM3468957	0	1	non_cancer/non_benign	NA
GSM3468958	0	1	non_cancer/non_benign	NA
GSM3468959	0	1	non_cancer/non_benign	NA
GSM3468960	0	1	non_cancer/non_benign	NA
GSM3468961	0	1	non_cancer/non_benign	NA
GSM3468962	0	1	non_cancer/non_benign	NA
GSM3468963	0	1	non_cancer/non_benign	NA
GSM3468964	0	1	non_cancer/non_benign	NA
GSM3468965	0	1	non_cancer/non_benign	NA
GSM3468966	0	1	non_cancer/non_benign	NA
GSM3468967	0	1	non_cancer/non_benign	NA
GSM3468968	0	1	non_cancer/non_benign	NA
GSM3468969	0	1	non_cancer/non_benign	NA
GSM3468970	0	1	non_cancer/non_benign	NA
GSM3468971	0	1	non_cancer/non_benign	NA
GSM3468972	0	1	non_cancer/non_benign	NA
GSM3468973	0	1	non_cancer/non_benign	NA
GSM3468974	0	1	non_cancer/non_benign	NA
GSM3468975	0	1	non_cancer/non_benign	NA
GSM3468976	0	1	non_cancer/non_benign	NA
GSM3468977	0	1	non_cancer/non_benign	NA
GSM3468978	0	1	non_cancer/non_benign	NA
GSM3468979	0	1	non_cancer/non_benign	NA
GSM3468980	0	1	non_cancer/non_benign	NA
GSM3468981	0	1	non_cancer/non_benign	NA
GSM3468982	0	1	non_cancer/non_benign	NA
GSM3468983	0	1	non_cancer/non_benign	NA
GSM3468984	0	1	non_cancer/non_benign	NA
GSM3468985	0	1	non_cancer/non_benign	NA
GSM3468986	0	1	non_cancer/non_benign	NA
GSM3468987	0	1	non_cancer/non_benign	NA
GSM3468988	0	1	non_cancer/non_benign	NA
GSM3468989	0	1	non_cancer/non_benign	NA
GSM3468990	0	1	non_cancer/non_benign	NA
GSM3468991	0	1	non_cancer/non_benign	NA
GSM3468992	0	1	non_cancer/non_benign	NA
GSM3468993	0	1	non_cancer/non_benign	NA
GSM3468994	0	1	non_cancer/non_benign	NA
GSM3468995	0	1	non_cancer/non_benign	NA
GSM3468996	0	1	non_cancer/non_benign	NA
GSM3468997	0	1	non_cancer/non_benign	NA
GSM3468998	0	1	non_cancer/non_benign	NA
GSM3468999	0	1	non_cancer/non_benign	NA
GSM3469000	0	1	non_cancer/non_benign	NA
GSM3469001	0	1	non_cancer/non_benign	NA
GSM3469002	0	1	non_cancer/non_benign	NA
GSM3469003	0	1	non_cancer/non_benign	NA
GSM3469004	0	1	non_cancer/non_benign	NA
GSM3469005	0	1	non_cancer/non_benign	NA
GSM3469006	0	1	non_cancer/non_benign	NA
GSM3469007	0	1	non_cancer/non_benign	NA
GSM3469008	0	1	non_cancer/non_benign	NA
GSM3469009	0	1	non_cancer/non_benign	NA
GSM3469010	0	1	non_cancer/non_benign	NA
GSM3469011	0	1	non_cancer/non_benign	NA
GSM3469012	0	1	non_cancer/non_benign	NA
GSM3469013	0	1	non_cancer/non_benign	NA
GSM3469014	0	1	non_cancer/non_benign	NA
GSM3469015	0	1	non_cancer/non_benign	NA
GSM3469016	0	1	non_cancer/non_benign	NA
GSM3469017	0	1	non_cancer/non_benign	NA
GSM3469018	0	1	non_cancer/non_benign	NA
GSM3469019	0	1	non_cancer/non_benign	NA
GSM3469020	0	1	non_cancer/non_benign	NA
GSM3469021	0	1	non_cancer/non_benign	NA
GSM3469022	0	1	non_cancer/non_benign	NA
GSM3469023	0	1	non_cancer/non_benign	NA
GSM3469024	0	1	non_cancer/non_benign	NA
GSM3469025	0	1	non_cancer/non_benign	NA
GSM3469026	0	1	non_cancer/non_benign	NA
GSM3469027	0	1	non_cancer/non_benign	NA
GSM3469028	0	1	non_cancer/non_benign	NA
GSM3469029	0	1	non_cancer/non_benign	NA
GSM3469030	0	1	non_cancer/non_benign	NA
GSM3469031	0	1	non_cancer/non_benign	NA
GSM3469032	0	1	non_cancer/non_benign	NA
GSM3469033	0	1	non_cancer/non_benign	NA
GSM3469034	0	1	non_cancer/non_benign	NA
GSM3469035	0	1	non_cancer/non_benign	NA
GSM3469036	0	1	non_cancer/non_benign	NA
GSM3469037	0	1	non_cancer/non_benign	NA
GSM3469038	0	1	non_cancer/non_benign	NA
GSM3469039	0	1	non_cancer/non_benign	NA
GSM3469040	0	1	non_cancer/non_benign	NA
GSM3469041	0	1	non_cancer/non_benign	NA
GSM3469042	0	1	non_cancer/non_benign	NA
GSM3469043	0	1	non_cancer/non_benign	NA
GSM3469044	0	1	non_cancer/non_benign	NA
GSM3469045	0	1	non_cancer/non_benign	NA
GSM3469046	0	1	non_cancer/non_benign	NA
GSM3469047	0	1	non_cancer/non_benign	NA
GSM3469048	0	1	non_cancer/non_benign	NA
GSM3469049	0	1	non_cancer/non_benign	NA
GSM3469050	0	1	non_cancer/non_benign	NA
GSM3469051	0	1	non_cancer/non_benign	NA
GSM3469052	0	1	non_cancer/non_benign	NA
GSM3469053	0	1	non_cancer/non_benign	NA
GSM3469054	0	1	non_cancer/non_benign	NA
GSM3469055	0	1	non_cancer/non_benign	NA
GSM3469056	0	1	non_cancer/non_benign	NA
GSM3469057	0	1	non_cancer/non_benign	NA
GSM3469058	0	1	non_cancer/non_benign	NA
GSM3469059	0	1	non_cancer/non_benign	NA
GSM3469060	0	1	non_cancer/non_benign	NA
GSM3469061	0	1	non_cancer/non_benign	NA
GSM3469062	0	1	non_cancer/non_benign	NA
GSM3469063	0	1	non_cancer/non_benign	NA
GSM3469064	0	1	non_cancer/non_benign	NA
GSM3469065	0	1	non_cancer/non_benign	NA
GSM3469066	0	1	non_cancer/non_benign	NA
GSM3469067	0	1	non_cancer/non_benign	NA
GSM3469068	0	1	non_cancer/non_benign	NA
GSM3469069	0	1	non_cancer/non_benign	NA
GSM3469070	0	1	non_cancer/non_benign	NA
GSM3469071	0	1	non_cancer/non_benign	NA
GSM3469072	0	1	non_cancer/non_benign	NA
GSM3469073	0	1	non_cancer/non_benign	NA
GSM3469074	0	1	non_cancer/non_benign	NA
GSM3469075	0.247574846	0.752425154	non_cancer/non_benign	NA
GSM3469076	0	1	non_cancer/non_benign	NA
GSM3469077	0	1	non_cancer/non_benign	NA
GSM3469078	0	1	non_cancer/non_benign	NA
GSM3469079	0	1	non_cancer/non_benign	NA
GSM3469080	0	1	non_cancer/non_benign	NA
GSM3469081	0	1	non_cancer/non_benign	NA
GSM3469082	0.247574846	0.752425154	non_cancer/non_benign	NA
GSM3469083	0	1	non_cancer/non_benign	NA
GSM3469084	0	1	non_cancer/non_benign	NA
GSM3469085	0	1	non_cancer/non_benign	NA
GSM3469086	0	1	non_cancer/non_benign	NA
GSM3469087	0	1	non_cancer/non_benign	NA
GSM3469088	0	1	non_cancer/non_benign	NA
GSM3469089	0	1	non_cancer/non_benign	NA
GSM3469090	0	1	non_cancer/non_benign	NA
GSM3469091	0	1	non_cancer/non_benign	NA
GSM3469092	0	1	non_cancer/non_benign	NA
GSM3469093	0	1	non_cancer/non_benign	NA
GSM3469094	0	1	non_cancer/non_benign	NA
GSM3469095	0	1	non_cancer/non_benign	NA
GSM3469096	0	1	non_cancer/non_benign	NA
GSM3469097	0	1	non_cancer/non_benign	NA
GSM3469098	0	1	non_cancer/non_benign	NA
GSM3469099	0	1	non_cancer/non_benign	NA
GSM3469100	0	1	non_cancer/non_benign	NA
GSM3469101	0	1	non_cancer/non_benign	NA
GSM3469102	0	1	non_cancer/non_benign	NA
GSM3469103	0	1	non_cancer/non_benign	NA
GSM3469104	0	1	non_cancer/non_benign	NA
GSM3469105	0	1	non_cancer/non_benign	NA
GSM3469106	0	1	non_cancer/non_benign	NA
GSM3469107	0	1	non_cancer/non_benign	NA
GSM3469108	0	1	non_cancer/non_benign	NA
GSM3469109	0	1	non_cancer/non_benign	NA
GSM3469110	0	1	non_cancer/non_benign	NA
GSM3469111	0	1	non_cancer/non_benign	NA
GSM3469112	0	1	non_cancer/non_benign	NA
GSM3469113	0	1	non_cancer/non_benign	NA
GSM3469114	0	1	non_cancer/non_benign	NA
GSM3469115	0	1	non_cancer/non_benign	NA
GSM3469116	0	1	non_cancer/non_benign	NA
GSM3469117	0	1	non_cancer/non_benign	NA
GSM3469118	0	1	non_cancer/non_benign	NA
GSM3469119	0	1	non_cancer/non_benign	NA
GSM3469120	0	1	non_cancer/non_benign	NA
GSM3469121	0	1	non_cancer/non_benign	NA
GSM3469122	0	1	non_cancer/non_benign	NA
GSM3469123	0	1	non_cancer/non_benign	NA
GSM3469124	0	1	non_cancer/non_benign	NA
GSM3469125	0	1	non_cancer/non_benign	NA
GSM3469126	0	1	non_cancer/non_benign	NA
GSM3469127	0	1	non_cancer/non_benign	NA
GSM3469128	0	1	non_cancer/non_benign	NA
GSM3469129	0	1	non_cancer/non_benign	NA
GSM3469130	0	1	non_cancer/non_benign	NA
GSM3469131	0	1	non_cancer/non_benign	NA
GSM3469132	0	1	non_cancer/non_benign	NA
GSM3469133	0	1	non_cancer/non_benign	NA
GSM3469134	0	1	non_cancer/non_benign	NA
GSM3469135	0	1	non_cancer/non_benign	NA
GSM3469136	0	1	non_cancer/non_benign	NA
GSM3469137	0	1	non_cancer/non_benign	NA
GSM3469138	0	1	non_cancer/non_benign	NA
GSM3469139	0	1	non_cancer/non_benign	NA
GSM3469140	0	1	non_cancer/non_benign	NA
GSM3469141	0	1	non_cancer/non_benign	NA
GSM3469142	0	1	non_cancer/non_benign	NA
GSM3469143	0	1	non_cancer/non_benign	NA
GSM3469144	0	1	non_cancer/non_benign	NA
GSM3469145	0	1	non_cancer/non_benign	NA
GSM3469146	0	1	non_cancer/non_benign	NA
GSM3469147	0	1	non_cancer/non_benign	NA
GSM3469148	0	1	non_cancer/non_benign	NA
GSM3469149	0	1	non_cancer/non_benign	NA
GSM3469150	0	1	non_cancer/non_benign	NA
GSM3469151	0	1	non_cancer/non_benign	NA
GSM3469152	0	1	non_cancer/non_benign	NA
GSM3469153	0	1	non_cancer/non_benign	NA
GSM3469154	0	1	non_cancer/non_benign	NA
GSM3469155	0	1	non_cancer/non_benign	NA
GSM3469156	0	1	non_cancer/non_benign	NA
GSM3469157	0	1	non_cancer/non_benign	NA
GSM3469158	0	1	non_cancer/non_benign	NA
GSM3469159	0	1	non_cancer/non_benign	NA
GSM3469160	0	1	non_cancer/non_benign	NA
GSM3469161	0	1	non_cancer/non_benign	NA
GSM3469162	0	1	non_cancer/non_benign	NA
GSM3469163	0	1	non_cancer/non_benign	NA
GSM3469164	0	1	non_cancer/non_benign	NA
GSM3469165	0	1	non_cancer/non_benign	NA
GSM3469166	0	1	non_cancer/non_benign	NA
GSM3469167	0	1	non_cancer/non_benign	NA
GSM3469168	0	1	non_cancer/non_benign	NA
GSM3469169	0	1	non_cancer/non_benign	NA
GSM3469170	0	1	non_cancer/non_benign	NA
GSM3469171	0	1	non_cancer/non_benign	NA
GSM3469172	0	1	non_cancer/non_benign	NA
GSM3469173	0	1	non_cancer/non_benign	NA
GSM3469174	0	1	non_cancer/non_benign	NA
GSM3469175	0	1	non_cancer/non_benign	NA
GSM3469176	0	1	non_cancer/non_benign	NA
GSM3469177	0	1	non_cancer/non_benign	NA
GSM3469178	0	1	non_cancer/non_benign	NA
GSM3469179	0	1	non_cancer/non_benign	NA
GSM3469180	0	1	non_cancer/non_benign	NA
GSM3469181	0	1	non_cancer/non_benign	NA
GSM3469182	0	1	non_cancer/non_benign	NA
GSM3469183	0	1	non_cancer/non_benign	NA
GSM3469184	0	1	non_cancer/non_benign	NA
GSM3469185	0	1	non_cancer/non_benign	NA
GSM3469186	0	1	non_cancer/non_benign	NA
GSM3469187	0	1	non_cancer/non_benign	NA
GSM3469188	0	1	non_cancer/non_benign	NA
GSM3469189	0	1	non_cancer/non_benign	NA
GSM3469190	0	1	non_cancer/non_benign	NA
GSM3469191	0	1	non_cancer/non_benign	NA
GSM3469192	0	1	non_cancer/non_benign	NA
GSM3469193	0	1	non_cancer/non_benign	NA
GSM3469194	0	1	non_cancer/non_benign	NA
GSM3469195	0	1	non_cancer/non_benign	NA
GSM3469196	0	1	non_cancer/non_benign	NA
GSM3469197	0	1	non_cancer/non_benign	NA
GSM3469198	0	1	non_cancer/non_benign	NA
GSM3469199	0	1	non_cancer/non_benign	NA
GSM3469200	0	1	non_cancer/non_benign	NA
GSM3469201	0	1	non_cancer/non_benign	NA
GSM3469202	0	1	non_cancer/non_benign	NA
GSM3469203	0	1	non_cancer/non_benign	NA
GSM3469204	0	1	non_cancer/non_benign	NA
GSM3469205	0	1	non_cancer/non_benign	NA
GSM3469206	0	1	non_cancer/non_benign	NA
GSM3469207	0	1	non_cancer/non_benign	NA
GSM3469208	0	1	non_cancer/non_benign	NA
GSM3469209	0	1	non_cancer/non_benign	NA
GSM3469210	0	1	non_cancer/non_benign	NA
GSM3469211	0	1	non_cancer/non_benign	NA
GSM3469212	0	1	non_cancer/non_benign	NA
GSM3469213	0	1	non_cancer/non_benign	NA
GSM3469214	0	1	non_cancer/non_benign	NA
GSM3469215	0	1	non_cancer/non_benign	NA
GSM3469216	0	1	non_cancer/non_benign	NA
GSM3469217	0	1	non_cancer/non_benign	NA
GSM3469218	0	1	non_cancer/non_benign	NA
GSM3469219	0	1	non_cancer/non_benign	NA
GSM3469220	0	1	non_cancer/non_benign	NA
GSM3469221	0	1	non_cancer/non_benign	NA
GSM3469222	0	1	non_cancer/non_benign	NA
GSM3469223	0	1	non_cancer/non_benign	NA
GSM3469224	0	1	non_cancer/non_benign	NA
GSM3469225	0	1	non_cancer/non_benign	NA
GSM3469226	0	1	non_cancer/non_benign	NA
GSM3469227	0	1	non_cancer/non_benign	NA
GSM3469228	0	1	non_cancer/non_benign	NA
GSM3469229	0	1	non_cancer/non_benign	NA
GSM3469230	0	1	non_cancer/non_benign	NA
GSM3469231	0	1	non_cancer/non_benign	NA
GSM3469232	0	1	non_cancer/non_benign	NA
GSM3469233	0	1	non_cancer/non_benign	NA
GSM3469234	0.247574846	0.752425154	non_cancer/non_benign	NA
GSM3469235	0	1	non_cancer/non_benign	NA
GSM3469236	0	1	non_cancer/non_benign	NA
GSM3469237	0	1	non_cancer/non_benign	NA
GSM3469238	0	1	non_cancer/non_benign	NA
GSM3469239	0	1	non_cancer/non_benign	NA
GSM3469240	0	1	non_cancer/non_benign	NA
GSM3469241	0	1	non_cancer/non_benign	NA
GSM3469242	0	1	non_cancer/non_benign	NA
GSM3469243	0	1	non_cancer/non_benign	NA
GSM3469244	0	1	non_cancer/non_benign	NA
GSM3469245	0	1	non_cancer/non_benign	NA
GSM3469246	0	1	non_cancer/non_benign	NA
GSM3469247	0	1	non_cancer/non_benign	NA
GSM3469248	0	1	non_cancer/non_benign	NA
GSM3469249	0	1	non_cancer/non_benign	NA
GSM3469250	0	1	non_cancer/non_benign	NA
GSM3469251	0	1	non_cancer/non_benign	NA
GSM3469252	0	1	non_cancer/non_benign	NA
GSM3469253	0	1	non_cancer/non_benign	NA
GSM3469254	0	1	non_cancer/non_benign	NA
GSM3469255	0	1	non_cancer/non_benign	NA
GSM3469256	0	1	non_cancer/non_benign	NA
GSM3469257	0	1	non_cancer/non_benign	NA
GSM3469258	0	1	non_cancer/non_benign	NA
GSM3469259	0	1	non_cancer/non_benign	NA
GSM3469260	0	1	non_cancer/non_benign	NA
GSM3469261	0	1	non_cancer/non_benign	NA
GSM3469262	0	1	non_cancer/non_benign	NA
GSM3469263	0	1	non_cancer/non_benign	NA
GSM3469264	0	1	non_cancer/non_benign	NA
GSM3469265	0	1	non_cancer/non_benign	NA
GSM3469266	0.25363039	0.74636961	non_cancer/non_benign	NA
GSM3469267	0	1	non_cancer/non_benign	NA
GSM3469268	0	1	non_cancer/non_benign	NA
GSM3469269	0	1	non_cancer/non_benign	NA
GSM3469270	0	1	non_cancer/non_benign	NA
GSM3469271	0	1	non_cancer/non_benign	NA
GSM3469272	0	1	non_cancer/non_benign	NA
GSM3469273	0	1	non_cancer/non_benign	NA
GSM3469274	0	1	non_cancer/non_benign	NA
GSM3469275	0	1	non_cancer/non_benign	NA
GSM3469276	0	1	non_cancer/non_benign	NA
GSM3469277	0	1	non_cancer/non_benign	NA
GSM3469278	0	1	non_cancer/non_benign	NA
GSM3469279	0	1	non_cancer/non_benign	NA
GSM3469280	0	1	non_cancer/non_benign	NA
GSM3469281	0	1	non_cancer/non_benign	NA
GSM3469282	0	1	non_cancer/non_benign	NA
GSM3469283	0	1	non_cancer/non_benign	NA
GSM3469284	0	1	non_cancer/non_benign	NA
GSM3469285	0	1	non_cancer/non_benign	NA
GSM3469286	0	1	non_cancer/non_benign	NA
GSM3469287	0	1	non_cancer/non_benign	NA
GSM3469288	0	1	non_cancer/non_benign	NA
GSM3469289	0	1	non_cancer/non_benign	NA
GSM3469290	0	1	non_cancer/non_benign	NA
GSM3469291	0	1	non_cancer/non_benign	NA
GSM3469292	0	1	non_cancer/non_benign	NA
GSM3469293	0	1	non_cancer/non_benign	NA
GSM3469294	0	1	non_cancer/non_benign	NA
GSM3469295	0	1	non_cancer/non_benign	NA
GSM3469296	0	1	non_cancer/non_benign	NA
GSM3469297	0	1	non_cancer/non_benign	NA
GSM3469298	0	1	non_cancer/non_benign	NA
GSM3469299	0	1	non_cancer/non_benign	NA
GSM3469300	0	1	non_cancer/non_benign	NA
GSM3469301	0	1	non_cancer/non_benign	NA
GSM3469302	0	1	non_cancer/non_benign	NA
GSM3469303	0	1	non_cancer/non_benign	NA
GSM3469304	0	1	non_cancer/non_benign	NA
GSM3469305	0	1	non_cancer/non_benign	NA
GSM3469306	0	1	non_cancer/non_benign	NA
GSM3469307	0	1	non_cancer/non_benign	NA
GSM3469308	0	1	non_cancer/non_benign	NA
GSM3469309	0	1	non_cancer/non_benign	NA
GSM3469310	0	1	non_cancer/non_benign	NA
GSM3469311	0	1	non_cancer/non_benign	NA
GSM3469312	0	1	non_cancer/non_benign	NA
GSM3469313	0	1	non_cancer/non_benign	NA
GSM3469314	0	1	non_cancer/non_benign	NA
GSM3469315	0	1	non_cancer/non_benign	NA
GSM3469316	0	1	non_cancer/non_benign	NA
GSM3469317	0	1	non_cancer/non_benign	NA
GSM3469318	0	1	non_cancer/non_benign	NA
GSM3469319	0	1	non_cancer/non_benign	NA
GSM3469320	0	1	non_cancer/non_benign	NA
GSM3469321	0	1	non_cancer/non_benign	NA
GSM3469322	0	1	non_cancer/non_benign	NA
GSM3469323	0	1	non_cancer/non_benign	NA
GSM3469324	0	1	non_cancer/non_benign	NA
GSM3469325	0	1	non_cancer/non_benign	NA
GSM3469326	0	1	non_cancer/non_benign	NA
GSM3469327	0	1	non_cancer/non_benign	NA
GSM3469328	0	1	non_cancer/non_benign	NA
GSM3469329	0.247574846	0.752425154	non_cancer/non_benign	NA
GSM3469330	0	1	non_cancer/non_benign	NA
GSM3469331	0	1	non_cancer/non_benign	NA
GSM3469332	0	1	non_cancer/non_benign	NA
GSM3469333	0	1	non_cancer/non_benign	NA
GSM3469334	0	1	non_cancer/non_benign	NA
GSM3469335	0.25363039	0.74636961	non_cancer/non_benign	NA
GSM3469336	0	1	non_cancer/non_benign	NA
GSM3469337	0.501205236	0.498794764	cancer/benign	NA
GSM3469338	0	1	non_cancer/non_benign	NA
GSM3469339	0	1	non_cancer/non_benign	NA
GSM3469340	0	1	non_cancer/non_benign	NA
GSM3469341	0	1	non_cancer/non_benign	NA
GSM3469342	0	1	non_cancer/non_benign	NA
GSM3469343	0	1	non_cancer/non_benign	NA
GSM3469344	0	1	non_cancer/non_benign	NA
GSM3469345	0	1	non_cancer/non_benign	NA
GSM3469346	0	1	non_cancer/non_benign	NA
GSM3469347	0	1	non_cancer/non_benign	NA
GSM3469348	0	1	non_cancer/non_benign	NA
GSM3469349	0	1	non_cancer/non_benign	NA
GSM3469350	0	1	non_cancer/non_benign	NA
GSM3469351	0	1	non_cancer/non_benign	NA
GSM3469352	0	1	non_cancer/non_benign	NA
GSM3469353	0	1	non_cancer/non_benign	NA
GSM3469354	0	1	non_cancer/non_benign	NA
GSM3469355	0.247420928	0.752579072	non_cancer/non_benign	NA
GSM3469356	0	1	non_cancer/non_benign	NA
GSM3469357	0	1	non_cancer/non_benign	NA
GSM3469358	0	1	non_cancer/non_benign	NA
GSM3469359	0	1	non_cancer/non_benign	NA
GSM3469360	0	1	non_cancer/non_benign	NA
GSM3469361	0	1	non_cancer/non_benign	NA
GSM3469362	0	1	non_cancer/non_benign	NA
GSM3469363	0	1	non_cancer/non_benign	NA
GSM3469364	0	1	non_cancer/non_benign	NA
GSM3469365	0	1	non_cancer/non_benign	NA
GSM3469366	0	1	non_cancer/non_benign	NA
GSM3469367	0	1	non_cancer/non_benign	NA
GSM3469368	0	1	non_cancer/non_benign	NA
GSM3469369	0	1	non_cancer/non_benign	NA
GSM3469370	0	1	non_cancer/non_benign	NA
GSM3469371	0	1	non_cancer/non_benign	NA
GSM3469372	0	1	non_cancer/non_benign	NA
GSM3469373	0	1	non_cancer/non_benign	NA
GSM3469374	0	1	non_cancer/non_benign	NA
GSM3469375	0	1	non_cancer/non_benign	NA
GSM3469376	0	1	non_cancer/non_benign	NA
GSM3469377	0	1	non_cancer/non_benign	NA
GSM3469378	0	1	non_cancer/non_benign	NA
GSM3469379	0	1	non_cancer/non_benign	NA
GSM3469380	0	1	non_cancer/non_benign	NA
GSM3469381	0	1	non_cancer/non_benign	NA
GSM3469382	0.501205236	0.498794764	cancer/benign	NA
GSM3469383	0	1	non_cancer/non_benign	NA
GSM3469384	0	1	non_cancer/non_benign	NA
GSM3469385	0	1	non_cancer/non_benign	NA
GSM3469386	0	1	non_cancer/non_benign	NA
GSM3469387	0	1	non_cancer/non_benign	NA
GSM3469388	0	1	non_cancer/non_benign	NA
GSM3469389	0	1	non_cancer/non_benign	NA
GSM3469390	0	1	non_cancer/non_benign	NA
GSM3469391	0	1	non_cancer/non_benign	NA
GSM3469392	0	1	non_cancer/non_benign	NA
GSM3469393	0	1	non_cancer/non_benign	NA
GSM3469394	0	1	non_cancer/non_benign	NA
GSM3469395	0	1	non_cancer/non_benign	NA
GSM3469396	0	1	non_cancer/non_benign	NA
GSM3469397	0	1	non_cancer/non_benign	NA
GSM3469398	0	1	non_cancer/non_benign	NA
GSM3469399	0	1	non_cancer/non_benign	NA
GSM3469400	0	1	non_cancer/non_benign	NA
GSM3469401	0	1	non_cancer/non_benign	NA
GSM3469402	0	1	non_cancer/non_benign	NA
GSM3469403	0	1	non_cancer/non_benign	NA
GSM3469404	0	1	non_cancer/non_benign	NA
GSM3469405	0	1	non_cancer/non_benign	NA
GSM3469406	0	1	non_cancer/non_benign	NA
GSM3469407	0	1	non_cancer/non_benign	NA
GSM3469408	0	1	non_cancer/non_benign	NA
GSM3469409	0	1	non_cancer/non_benign	NA
GSM3469410	0	1	non_cancer/non_benign	NA
GSM3469411	0	1	non_cancer/non_benign	NA
GSM3469412	0	1	non_cancer/non_benign	NA
GSM3469413	0	1	non_cancer/non_benign	NA
GSM3469414	0	1	non_cancer/non_benign	NA
GSM3469415	0	1	non_cancer/non_benign	NA
GSM3469416	0	1	non_cancer/non_benign	NA
GSM3469417	0	1	non_cancer/non_benign	NA
GSM3469418	0.247574846	0.752425154	non_cancer/non_benign	NA
GSM3469419	0	1	non_cancer/non_benign	NA
GSM3469420	0	1	non_cancer/non_benign	NA
GSM3469421	0	1	non_cancer/non_benign	NA
GSM3469422	0	1	non_cancer/non_benign	NA
GSM3469423	0	1	non_cancer/non_benign	NA
GSM3469424	0	1	non_cancer/non_benign	NA
GSM3469425	0	1	non_cancer/non_benign	NA
GSM3469426	0	1	non_cancer/non_benign	NA
GSM3469427	0	1	non_cancer/non_benign	NA
GSM3469428	0	1	non_cancer/non_benign	NA
GSM3469429	0	1	non_cancer/non_benign	NA
GSM3469430	0	1	non_cancer/non_benign	NA
GSM3469431	0	1	non_cancer/non_benign	NA
GSM3469432	0	1	non_cancer/non_benign	NA
GSM3469433	0	1	non_cancer/non_benign	NA
GSM3469434	0	1	non_cancer/non_benign	NA
GSM3469435	0	1	non_cancer/non_benign	NA
GSM3469436	0	1	non_cancer/non_benign	NA
GSM3469437	0	1	non_cancer/non_benign	NA
GSM3469438	0	1	non_cancer/non_benign	NA
GSM3469439	0	1	non_cancer/non_benign	NA
GSM3469440	0	1	non_cancer/non_benign	NA
GSM3469441	0	1	non_cancer/non_benign	NA
GSM3469442	0	1	non_cancer/non_benign	NA
GSM3469443	0	1	non_cancer/non_benign	NA
GSM3469444	0	1	non_cancer/non_benign	NA
GSM3469445	0	1	non_cancer/non_benign	NA
GSM3469446	0	1	non_cancer/non_benign	NA
GSM3469447	0	1	non_cancer/non_benign	NA
GSM3469448	0	1	non_cancer/non_benign	NA
GSM3469449	0	1	non_cancer/non_benign	NA
GSM3469450	0	1	non_cancer/non_benign	NA
GSM3469451	0	1	non_cancer/non_benign	NA
GSM3469452	0	1	non_cancer/non_benign	NA
GSM3469453	0	1	non_cancer/non_benign	NA
GSM3469454	0.25363039	0.74636961	non_cancer/non_benign	NA
GSM3469455	0	1	non_cancer/non_benign	NA
GSM3469456	0	1	non_cancer/non_benign	NA
GSM3469457	0	1	non_cancer/non_benign	NA
GSM3469458	0	1	non_cancer/non_benign	NA
GSM3469459	0	1	non_cancer/non_benign	NA
GSM3469460	0	1	non_cancer/non_benign	NA
GSM3469461	0	1	non_cancer/non_benign	NA
GSM3469462	0	1	non_cancer/non_benign	NA
GSM3469463	0	1	non_cancer/non_benign	NA
GSM3469464	0	1	non_cancer/non_benign	NA
GSM3469465	0	1	non_cancer/non_benign	NA
GSM3469466	0	1	non_cancer/non_benign	NA
GSM3469467	0	1	non_cancer/non_benign	NA
GSM3469468	0	1	non_cancer/non_benign	NA
GSM3469469	0	1	non_cancer/non_benign	NA
GSM3469470	0	1	non_cancer/non_benign	NA
GSM3469471	0	1	non_cancer/non_benign	NA
GSM3469472	0	1	non_cancer/non_benign	NA
GSM3469473	0	1	non_cancer/non_benign	NA
GSM3469474	0	1	non_cancer/non_benign	NA
GSM3469475	0	1	non_cancer/non_benign	NA
GSM3469476	0	1	non_cancer/non_benign	NA
GSM3469477	0	1	non_cancer/non_benign	NA
GSM3469478	0	1	non_cancer/non_benign	NA
GSM3469479	0	1	non_cancer/non_benign	NA
GSM3469480	0	1	non_cancer/non_benign	NA
GSM3469481	0	1	non_cancer/non_benign	NA
GSM3469482	0	1	non_cancer/non_benign	NA
GSM3469483	0	1	non_cancer/non_benign	NA
GSM3469484	0	1	non_cancer/non_benign	NA
GSM3469485	0	1	non_cancer/non_benign	NA
GSM3469486	0	1	non_cancer/non_benign	NA
GSM3469487	0	1	non_cancer/non_benign	NA
GSM3469488	0	1	non_cancer/non_benign	NA
GSM3469489	0	1	non_cancer/non_benign	NA
GSM3469490	0	1	non_cancer/non_benign	NA
GSM3469491	0	1	non_cancer/non_benign	NA
GSM3469492	0	1	non_cancer/non_benign	NA
GSM3469493	0	1	non_cancer/non_benign	NA
GSM3469494	0	1	non_cancer/non_benign	NA
GSM3469495	0	1	non_cancer/non_benign	NA
GSM3469496	0	1	non_cancer/non_benign	NA
GSM3469497	0	1	non_cancer/non_benign	NA
GSM3469498	0	1	non_cancer/non_benign	NA
GSM3469499	0	1	non_cancer/non_benign	NA
GSM3469500	0	1	non_cancer/non_benign	NA
GSM3469501	0	1	non_cancer/non_benign	NA
GSM3469502	0	1	non_cancer/non_benign	NA
GSM3469503	0	1	non_cancer/non_benign	NA
GSM3469504	0	1	non_cancer/non_benign	NA
GSM3469505	0	1	non_cancer/non_benign	NA
GSM3469506	0	1	non_cancer/non_benign	NA
GSM3469507	0	1	non_cancer/non_benign	NA
GSM3469508	0	1	non_cancer/non_benign	NA
GSM3469509	0	1	non_cancer/non_benign	NA
GSM3469510	0	1	non_cancer/non_benign	NA
GSM3469511	0	1	non_cancer/non_benign	NA
GSM3469512	0	1	non_cancer/non_benign	NA
GSM3469513	0	1	non_cancer/non_benign	NA
GSM3469514	0	1	non_cancer/non_benign	NA
GSM3469515	0	1	non_cancer/non_benign	NA
GSM3469516	0	1	non_cancer/non_benign	NA
GSM3469517	0	1	non_cancer/non_benign	NA
GSM3469518	0	1	non_cancer/non_benign	NA
GSM3469519	0	1	non_cancer/non_benign	NA
GSM3469520	0	1	non_cancer/non_benign	NA
GSM3469521	0	1	non_cancer/non_benign	NA
GSM3469522	0	1	non_cancer/non_benign	NA
GSM3469523	0	1	non_cancer/non_benign	NA
GSM3469524	0	1	non_cancer/non_benign	NA
GSM3469525	0	1	non_cancer/non_benign	NA
GSM3469526	0	1	non_cancer/non_benign	NA
GSM3469527	0.247574846	0.752425154	non_cancer/non_benign	NA
GSM3469528	0	1	non_cancer/non_benign	NA
GSM3469529	0	1	non_cancer/non_benign	NA
GSM3469530	0	1	non_cancer/non_benign	NA
GSM3469531	0	1	non_cancer/non_benign	NA
GSM3469532	0	1	non_cancer/non_benign	NA
GSM3469533	0	1	non_cancer/non_benign	NA
GSM3469534	0	1	non_cancer/non_benign	NA
GSM3469535	0	1	non_cancer/non_benign	NA
GSM3469536	0	1	non_cancer/non_benign	NA
GSM3469537	0	1	non_cancer/non_benign	NA
GSM3469538	0	1	non_cancer/non_benign	NA
GSM3469539	0	1	non_cancer/non_benign	NA
GSM3469540	0	1	non_cancer/non_benign	NA
GSM3469541	0	1	non_cancer/non_benign	NA
GSM3469542	0	1	non_cancer/non_benign	NA
GSM3469543	0	1	non_cancer/non_benign	NA
GSM3469544	0	1	non_cancer/non_benign	NA
GSM3469545	0	1	non_cancer/non_benign	NA
GSM3469546	0	1	non_cancer/non_benign	NA
GSM3469547	0	1	non_cancer/non_benign	NA
GSM3469548	0	1	non_cancer/non_benign	NA
GSM3469549	0	1	non_cancer/non_benign	NA
GSM3469550	0	1	non_cancer/non_benign	NA
GSM3469551	0	1	non_cancer/non_benign	NA
GSM3469552	0	1	non_cancer/non_benign	NA
GSM3469553	0	1	non_cancer/non_benign	NA
GSM3469554	0	1	non_cancer/non_benign	NA
GSM3469555	0	1	non_cancer/non_benign	NA
GSM3469556	0	1	non_cancer/non_benign	NA
GSM3469557	0	1	non_cancer/non_benign	NA
GSM3469558	0	1	non_cancer/non_benign	NA
GSM3469559	0	1	non_cancer/non_benign	NA
GSM3469560	0	1	non_cancer/non_benign	NA
GSM3469561	0	1	non_cancer/non_benign	NA
GSM3469562	0	1	non_cancer/non_benign	NA
GSM3469563	0	1	non_cancer/non_benign	NA
GSM3469564	0	1	non_cancer/non_benign	NA
GSM3469565	0	1	non_cancer/non_benign	NA
GSM3469566	0	1	non_cancer/non_benign	NA
GSM3469567	0	1	non_cancer/non_benign	NA
GSM3469568	0	1	non_cancer/non_benign	NA
GSM3469569	0	1	non_cancer/non_benign	NA
GSM3469570	0	1	non_cancer/non_benign	NA
GSM3469571	0	1	non_cancer/non_benign	NA
GSM3469572	0	1	non_cancer/non_benign	NA
GSM3469573	0	1	non_cancer/non_benign	NA
GSM3469574	0	1	non_cancer/non_benign	NA
GSM3469575	0	1	non_cancer/non_benign	NA
GSM3469576	0	1	non_cancer/non_benign	NA
GSM3469577	0	1	non_cancer/non_benign	NA
GSM3469578	0	1	non_cancer/non_benign	NA
GSM3469579	0	1	non_cancer/non_benign	NA
GSM3469580	0	1	non_cancer/non_benign	NA
GSM3469581	0	1	non_cancer/non_benign	NA
GSM3469582	0	1	non_cancer/non_benign	NA
GSM3469583	0	1	non_cancer/non_benign	NA
GSM3469584	0	1	non_cancer/non_benign	NA
GSM3469585	0	1	non_cancer/non_benign	NA
GSM3469586	0.247420928	0.752579072	non_cancer/non_benign	NA
GSM3469587	0	1	non_cancer/non_benign	NA
GSM3469588	0	1	non_cancer/non_benign	NA
GSM3469589	0	1	non_cancer/non_benign	NA
GSM3469590	0	1	non_cancer/non_benign	NA
GSM3469591	0	1	non_cancer/non_benign	NA
GSM3469592	0	1	non_cancer/non_benign	NA
GSM3469593	0	1	non_cancer/non_benign	NA
GSM3469594	0	1	non_cancer/non_benign	NA
GSM3469595	0	1	non_cancer/non_benign	NA
GSM3469596	0	1	non_cancer/non_benign	NA
GSM3469597	0	1	non_cancer/non_benign	NA
GSM3469598	0	1	non_cancer/non_benign	NA
GSM3469599	0	1	non_cancer/non_benign	NA
GSM3469600	0	1	non_cancer/non_benign	NA
GSM3469601	0	1	non_cancer/non_benign	NA
GSM3469602	0	1	non_cancer/non_benign	NA
GSM3469603	0	1	non_cancer/non_benign	NA
GSM3469604	0	1	non_cancer/non_benign	NA
GSM3469605	0	1	non_cancer/non_benign	NA
GSM3469606	0	1	non_cancer/non_benign	NA
GSM3469607	0	1	non_cancer/non_benign	NA
GSM3469608	0	1	non_cancer/non_benign	NA
GSM3469609	0	1	non_cancer/non_benign	NA
GSM3469610	0	1	non_cancer/non_benign	NA
GSM3469611	0	1	non_cancer/non_benign	NA
GSM3469612	0	1	non_cancer/non_benign	NA
GSM3469613	0	1	non_cancer/non_benign	NA
GSM3469614	0	1	non_cancer/non_benign	NA
GSM3469615	0	1	non_cancer/non_benign	NA
GSM3469616	0	1	non_cancer/non_benign	NA
GSM3469617	0	1	non_cancer/non_benign	NA
GSM3469618	0	1	non_cancer/non_benign	NA
GSM3469619	0	1	non_cancer/non_benign	NA
GSM3469620	0	1	non_cancer/non_benign	NA
GSM3469621	0	1	non_cancer/non_benign	NA
GSM3469622	0	1	non_cancer/non_benign	NA
GSM3469623	0	1	non_cancer/non_benign	NA
GSM3469624	0	1	non_cancer/non_benign	NA
GSM3469625	0	1	non_cancer/non_benign	NA
GSM3469626	0.247420928	0.752579072	non_cancer/non_benign	NA
GSM3469627	0	1	non_cancer/non_benign	NA
GSM3469628	0	1	non_cancer/non_benign	NA
GSM3469629	0	1	non_cancer/non_benign	NA
GSM3469630	0	1	non_cancer/non_benign	NA
GSM3469631	0	1	non_cancer/non_benign	NA
GSM3469632	0	1	non_cancer/non_benign	NA
GSM3469633	0	1	non_cancer/non_benign	NA
GSM3469634	0	1	non_cancer/non_benign	NA
GSM3469635	0	1	non_cancer/non_benign	NA
GSM3469636	0	1	non_cancer/non_benign	NA
GSM3469637	0	1	non_cancer/non_benign	NA
GSM3469638	0	1	non_cancer/non_benign	NA
GSM3469639	0	1	non_cancer/non_benign	NA
GSM3469640	0	1	non_cancer/non_benign	NA
GSM3469641	0	1	non_cancer/non_benign	NA
GSM3469642	0	1	non_cancer/non_benign	NA
GSM3469643	0	1	non_cancer/non_benign	NA
GSM3469644	0	1	non_cancer/non_benign	NA
GSM3469645	0	1	non_cancer/non_benign	NA
GSM3469646	0	1	non_cancer/non_benign	NA
GSM3469647	0	1	non_cancer/non_benign	NA
GSM3469648	0	1	non_cancer/non_benign	NA
GSM3469649	0	1	non_cancer/non_benign	NA
GSM3469650	0	1	non_cancer/non_benign	NA
GSM3469651	0	1	non_cancer/non_benign	NA
GSM3469652	0	1	non_cancer/non_benign	NA
GSM3469653	0	1	non_cancer/non_benign	NA
GSM3469654	0	1	non_cancer/non_benign	NA
GSM3469655	0	1	non_cancer/non_benign	NA
GSM3469656	0	1	non_cancer/non_benign	NA
GSM3469657	0	1	non_cancer/non_benign	NA
GSM3469658	0	1	non_cancer/non_benign	NA
GSM3469659	0	1	non_cancer/non_benign	NA
GSM3469660	0	1	non_cancer/non_benign	NA
GSM3469661	0	1	non_cancer/non_benign	NA
GSM3469662	0	1	non_cancer/non_benign	NA
GSM3469663	0	1	non_cancer/non_benign	NA
GSM3469664	0	1	non_cancer/non_benign	NA
GSM3469665	0	1	non_cancer/non_benign	NA
GSM3469666	0	1	non_cancer/non_benign	NA
GSM3469667	0	1	non_cancer/non_benign	NA
GSM3469668	0	1	non_cancer/non_benign	NA
GSM3469669	0	1	non_cancer/non_benign	NA
GSM3469670	0	1	non_cancer/non_benign	NA
GSM3469671	0	1	non_cancer/non_benign	NA
GSM3469672	0	1	non_cancer/non_benign	NA
GSM3469673	0	1	non_cancer/non_benign	NA
GSM3469674	0	1	non_cancer/non_benign	NA
GSM3469675	0	1	non_cancer/non_benign	NA
GSM3469676	0	1	non_cancer/non_benign	NA
GSM3469677	0	1	non_cancer/non_benign	NA
GSM3469678	0	1	non_cancer/non_benign	NA
GSM3469679	0	1	non_cancer/non_benign	NA
GSM3469680	0	1	non_cancer/non_benign	NA
GSM3469681	0	1	non_cancer/non_benign	NA
GSM3469682	0	1	non_cancer/non_benign	NA
GSM3469683	0	1	non_cancer/non_benign	NA
GSM3469684	0	1	non_cancer/non_benign	NA
GSM3469685	0	1	non_cancer/non_benign	NA
GSM3469686	0	1	non_cancer/non_benign	NA
GSM3469687	0	1	non_cancer/non_benign	NA
GSM3469688	0	1	non_cancer/non_benign	NA
GSM3469689	0	1	non_cancer/non_benign	NA
GSM3469690	0	1	non_cancer/non_benign	NA
GSM3469691	0	1	non_cancer/non_benign	NA
GSM3469692	0	1	non_cancer/non_benign	NA
GSM3469693	0	1	non_cancer/non_benign	NA
GSM3469694	0	1	non_cancer/non_benign	NA
GSM3469695	0	1	non_cancer/non_benign	NA
GSM3469696	0	1	non_cancer/non_benign	NA
GSM3469697	0	1	non_cancer/non_benign	NA
GSM3469698	0	1	non_cancer/non_benign	NA
GSM3469699	0	1	non_cancer/non_benign	NA
GSM3469700	0	1	non_cancer/non_benign	NA
GSM3469701	0	1	non_cancer/non_benign	NA
GSM3469702	0	1	non_cancer/non_benign	NA
GSM3469703	0	1	non_cancer/non_benign	NA
GSM3469704	0	1	non_cancer/non_benign	NA
GSM3469705	0	1	non_cancer/non_benign	NA
GSM3469706	0	1	non_cancer/non_benign	NA
GSM3469707	0	1	non_cancer/non_benign	NA
GSM3469708	0	1	non_cancer/non_benign	NA
GSM3469709	0	1	non_cancer/non_benign	NA
GSM3469710	0	1	non_cancer/non_benign	NA
GSM3469711	0	1	non_cancer/non_benign	NA
GSM3469712	0	1	non_cancer/non_benign	NA
GSM3469713	0	1	non_cancer/non_benign	NA
GSM3469714	0	1	non_cancer/non_benign	NA
GSM3469715	0	1	non_cancer/non_benign	NA
GSM3469716	0	1	non_cancer/non_benign	NA
GSM3469717	0	1	non_cancer/non_benign	NA
GSM3469718	0	1	non_cancer/non_benign	NA
GSM3469719	0	1	non_cancer/non_benign	NA
GSM3469720	0	1	non_cancer/non_benign	NA
GSM3469721	0	1	non_cancer/non_benign	NA
GSM3469722	0	1	non_cancer/non_benign	NA
GSM3469723	0	1	non_cancer/non_benign	NA
GSM3469724	0	1	non_cancer/non_benign	NA
GSM3469725	0	1	non_cancer/non_benign	NA
GSM3469726	0	1	non_cancer/non_benign	NA
GSM3469727	0	1	non_cancer/non_benign	NA
GSM3469728	0	1	non_cancer/non_benign	NA
GSM3469729	0.247420928	0.752579072	non_cancer/non_benign	NA
GSM3469730	0	1	non_cancer/non_benign	NA
GSM3469731	0	1	non_cancer/non_benign	NA
GSM3469732	0	1	non_cancer/non_benign	NA
GSM3469733	0	1	non_cancer/non_benign	NA
GSM3469734	0	1	non_cancer/non_benign	NA
GSM3469735	0	1	non_cancer/non_benign	NA
GSM3469736	0.247420928	0.752579072	non_cancer/non_benign	NA
GSM3469737	0	1	non_cancer/non_benign	NA
GSM3469738	0.247420928	0.752579072	non_cancer/non_benign	NA
GSM3469739	0	1	non_cancer/non_benign	NA
GSM3469740	0	1	non_cancer/non_benign	NA
GSM3469741	0	1	non_cancer/non_benign	NA
GSM3469742	0	1	non_cancer/non_benign	NA
GSM3469743	0	1	non_cancer/non_benign	NA
GSM3469744	0	1	non_cancer/non_benign	NA
GSM3469745	0	1	non_cancer/non_benign	NA
GSM3469746	0	1	non_cancer/non_benign	NA
GSM3469747	0	1	non_cancer/non_benign	NA
GSM3469748	0	1	non_cancer/non_benign	NA
GSM3469749	0	1	non_cancer/non_benign	NA
GSM3469750	0.247574846	0.752425154	non_cancer/non_benign	NA
GSM3469751	0	1	non_cancer/non_benign	NA
GSM3469752	0	1	non_cancer/non_benign	NA
GSM3469753	0	1	non_cancer/non_benign	NA
GSM3469754	0	1	non_cancer/non_benign	NA
GSM3469755	0	1	non_cancer/non_benign	NA
GSM3469756	0	1	non_cancer/non_benign	NA
GSM3469757	0	1	non_cancer/non_benign	NA
GSM3469758	0	1	non_cancer/non_benign	NA
GSM3469759	0	1	non_cancer/non_benign	NA
GSM3469760	0	1	non_cancer/non_benign	NA
GSM3469761	0	1	non_cancer/non_benign	NA
GSM3469762	0	1	non_cancer/non_benign	NA
GSM3469763	0	1	non_cancer/non_benign	NA
GSM3469764	0	1	non_cancer/non_benign	NA
GSM3469765	0	1	non_cancer/non_benign	NA
GSM3469766	0	1	non_cancer/non_benign	NA
GSM3469767	0	1	non_cancer/non_benign	NA
GSM3469768	0	1	non_cancer/non_benign	NA
GSM3469769	0	1	non_cancer/non_benign	NA
GSM3469770	0.247420928	0.752579072	non_cancer/non_benign	NA
GSM3469771	0	1	non_cancer/non_benign	NA
GSM3469772	0	1	non_cancer/non_benign	NA
GSM3469773	0	1	non_cancer/non_benign	NA
GSM3469774	0	1	non_cancer/non_benign	NA
GSM3469775	0	1	non_cancer/non_benign	NA
GSM3469776	0	1	non_cancer/non_benign	NA
GSM3469777	0	1	non_cancer/non_benign	NA
GSM3469778	0	1	non_cancer/non_benign	NA
GSM3469779	0	1	non_cancer/non_benign	NA
GSM3469780	0	1	non_cancer/non_benign	NA
GSM3469781	0	1	non_cancer/non_benign	NA
GSM3469782	0	1	non_cancer/non_benign	NA
GSM3469783	0	1	non_cancer/non_benign	NA
GSM3469784	0	1	non_cancer/non_benign	NA
GSM3469785	0	1	non_cancer/non_benign	NA
GSM3469786	0	1	non_cancer/non_benign	NA
GSM3469787	0	1	non_cancer/non_benign	NA
GSM3469788	0	1	non_cancer/non_benign	NA
GSM3469789	0	1	non_cancer/non_benign	NA
GSM3469790	0	1	non_cancer/non_benign	NA
GSM3469791	0	1	non_cancer/non_benign	NA
GSM3469792	0	1	non_cancer/non_benign	NA
GSM3469793	0	1	non_cancer/non_benign	NA
GSM3469794	0	1	non_cancer/non_benign	NA
GSM3469795	0	1	non_cancer/non_benign	NA
GSM3469796	0	1	non_cancer/non_benign	NA
GSM3469797	0	1	non_cancer/non_benign	NA
GSM3469798	0	1	non_cancer/non_benign	NA
GSM3469799	0	1	non_cancer/non_benign	NA
GSM3469800	0	1	non_cancer/non_benign	NA
GSM3469801	0	1	non_cancer/non_benign	NA
GSM3469802	0	1	non_cancer/non_benign	NA
GSM3469803	0	1	non_cancer/non_benign	NA
GSM3469804	0	1	non_cancer/non_benign	NA
GSM3469805	0	1	non_cancer/non_benign	NA
GSM3469806	0	1	non_cancer/non_benign	NA
GSM3469807	0	1	non_cancer/non_benign	NA
GSM3469808	0	1	non_cancer/non_benign	NA
GSM3469809	0	1	non_cancer/non_benign	NA
GSM3469810	0	1	non_cancer/non_benign	NA
GSM3469811	0	1	non_cancer/non_benign	NA
GSM3469812	0	1	non_cancer/non_benign	NA
GSM3469813	0	1	non_cancer/non_benign	NA
GSM3469814	0	1	non_cancer/non_benign	NA
GSM3469815	0	1	non_cancer/non_benign	NA
GSM3469816	0	1	non_cancer/non_benign	NA
GSM3469817	0	1	non_cancer/non_benign	NA
GSM3469818	0	1	non_cancer/non_benign	NA
GSM3469819	0	1	non_cancer/non_benign	NA
GSM3469820	0	1	non_cancer/non_benign	NA
GSM3469821	0	1	non_cancer/non_benign	NA
GSM3469822	0	1	non_cancer/non_benign	NA
GSM3469823	0	1	non_cancer/non_benign	NA
GSM3469824	0	1	non_cancer/non_benign	NA
GSM3469825	0	1	non_cancer/non_benign	NA
GSM3469826	0	1	non_cancer/non_benign	NA
GSM3469827	0	1	non_cancer/non_benign	NA
GSM3469828	0	1	non_cancer/non_benign	NA
GSM3469829	0	1	non_cancer/non_benign	NA
GSM3469830	0	1	non_cancer/non_benign	NA
GSM3469831	0	1	non_cancer/non_benign	NA
GSM3469832	0	1	non_cancer/non_benign	NA
GSM3469833	0	1	non_cancer/non_benign	NA
GSM3469834	0	1	non_cancer/non_benign	NA
GSM3469835	0	1	non_cancer/non_benign	NA
GSM3469836	0	1	non_cancer/non_benign	NA
GSM3469837	0	1	non_cancer/non_benign	NA
GSM3469838	0	1	non_cancer/non_benign	NA
GSM3469839	0	1	non_cancer/non_benign	NA
GSM3469840	0	1	non_cancer/non_benign	NA
GSM3469841	0	1	non_cancer/non_benign	NA
GSM3469842	0	1	non_cancer/non_benign	NA
GSM3469843	0	1	non_cancer/non_benign	NA
GSM3469844	0	1	non_cancer/non_benign	NA
GSM3469845	0	1	non_cancer/non_benign	NA
GSM3469846	0	1	non_cancer/non_benign	NA
GSM3469847	0	1	non_cancer/non_benign	NA
GSM3469848	0	1	non_cancer/non_benign	NA
GSM3469849	0	1	non_cancer/non_benign	NA
GSM3469850	0	1	non_cancer/non_benign	NA
GSM3469851	0	1	non_cancer/non_benign	NA
GSM3469852	0	1	non_cancer/non_benign	NA
GSM3469853	0	1	non_cancer/non_benign	NA
GSM3469854	0	1	non_cancer/non_benign	NA
GSM3469855	0	1	non_cancer/non_benign	NA
GSM3469856	0	1	non_cancer/non_benign	NA
GSM3469857	0	1	non_cancer/non_benign	NA
GSM3469858	0	1	non_cancer/non_benign	NA
GSM3469859	0	1	non_cancer/non_benign	NA
GSM3469860	0	1	non_cancer/non_benign	NA
GSM3469861	0	1	non_cancer/non_benign	NA
GSM3469862	0	1	non_cancer/non_benign	NA
GSM3469863	0	1	non_cancer/non_benign	NA
GSM3469864	0	1	non_cancer/non_benign	NA
GSM3469865	0	1	non_cancer/non_benign	NA
GSM3469866	0	1	non_cancer/non_benign	NA
GSM3469867	0	1	non_cancer/non_benign	NA
GSM3469868	0	1	non_cancer/non_benign	NA
GSM3469869	0	1	non_cancer/non_benign	NA
GSM3469870	0	1	non_cancer/non_benign	NA
GSM3469871	0	1	non_cancer/non_benign	NA
GSM3469872	0	1	non_cancer/non_benign	NA
GSM3469873	0	1	non_cancer/non_benign	NA
GSM3469874	0	1	non_cancer/non_benign	NA
GSM3469875	0	1	non_cancer/non_benign	NA
GSM3469876	0	1	non_cancer/non_benign	NA
GSM3469877	0	1	non_cancer/non_benign	NA
GSM3469878	0	1	non_cancer/non_benign	NA
GSM3469879	0	1	non_cancer/non_benign	NA
GSM3469880	0	1	non_cancer/non_benign	NA
GSM3469881	0	1	non_cancer/non_benign	NA
GSM3469882	0	1	non_cancer/non_benign	NA
GSM3469883	0	1	non_cancer/non_benign	NA
GSM3469884	0	1	non_cancer/non_benign	NA
GSM3469885	0	1	non_cancer/non_benign	NA
GSM3469886	0	1	non_cancer/non_benign	NA
GSM3469887	0	1	non_cancer/non_benign	NA
GSM3469888	0	1	non_cancer/non_benign	NA
GSM3469889	0	1	non_cancer/non_benign	NA
GSM3469890	0	1	non_cancer/non_benign	NA
GSM3469891	0	1	non_cancer/non_benign	NA
GSM3469892	0	1	non_cancer/non_benign	NA
GSM3469893	0	1	non_cancer/non_benign	NA
GSM3469894	0	1	non_cancer/non_benign	NA
GSM3469895	0	1	non_cancer/non_benign	NA
GSM3469896	0	1	non_cancer/non_benign	NA
GSM3469897	0	1	non_cancer/non_benign	NA
GSM3469898	0	1	non_cancer/non_benign	NA
GSM3469899	0	1	non_cancer/non_benign	NA
GSM3469900	0	1	non_cancer/non_benign	NA
GSM3469901	0	1	non_cancer/non_benign	NA
GSM3469902	0	1	non_cancer/non_benign	NA
GSM3469903	0	1	non_cancer/non_benign	NA
GSM3469904	0	1	non_cancer/non_benign	NA
GSM3469905	0	1	non_cancer/non_benign	NA
GSM3469906	0	1	non_cancer/non_benign	NA
GSM3469907	0	1	non_cancer/non_benign	NA
GSM3469908	0	1	non_cancer/non_benign	NA
GSM3469909	0	1	non_cancer/non_benign	NA
GSM3469910	0	1	non_cancer/non_benign	NA
GSM3469911	0	1	non_cancer/non_benign	NA
GSM3469912	0	1	non_cancer/non_benign	NA
GSM3469913	0	1	non_cancer/non_benign	NA
GSM3469914	0	1	non_cancer/non_benign	NA
GSM3469915	0	1	non_cancer/non_benign	NA
GSM3469916	0	1	non_cancer/non_benign	NA
GSM3469917	0	1	non_cancer/non_benign	NA
GSM3469918	0	1	non_cancer/non_benign	NA
GSM3469919	0	1	non_cancer/non_benign	NA
GSM3469920	0	1	non_cancer/non_benign	NA
GSM3469921	0.247574846	0.752425154	non_cancer/non_benign	NA
GSM3469922	0	1	non_cancer/non_benign	NA
GSM3469923	0	1	non_cancer/non_benign	NA
GSM3469924	0	1	non_cancer/non_benign	NA
GSM3469925	0	1	non_cancer/non_benign	NA
GSM3469926	0	1	non_cancer/non_benign	NA
GSM3469927	0	1	non_cancer/non_benign	NA
GSM3469928	0	1	non_cancer/non_benign	NA
GSM3469929	0	1	non_cancer/non_benign	NA
GSM3469930	0	1	non_cancer/non_benign	NA
GSM3469931	0	1	non_cancer/non_benign	NA
GSM3469932	0	1	non_cancer/non_benign	NA
GSM3469933	0	1	non_cancer/non_benign	NA
GSM3469934	0	1	non_cancer/non_benign	NA
GSM3469935	0	1	non_cancer/non_benign	NA
GSM3469936	0	1	non_cancer/non_benign	NA
GSM3469937	0	1	non_cancer/non_benign	NA
GSM3469938	0	1	non_cancer/non_benign	NA
GSM3469939	0	1	non_cancer/non_benign	NA
GSM3469940	0	1	non_cancer/non_benign	NA
GSM3469941	0	1	non_cancer/non_benign	NA
GSM3469942	0	1	non_cancer/non_benign	NA
GSM3469943	0	1	non_cancer/non_benign	NA
GSM3469944	0	1	non_cancer/non_benign	NA
GSM3469945	0	1	non_cancer/non_benign	NA
GSM3469946	0	1	non_cancer/non_benign	NA
GSM3469947	0	1	non_cancer/non_benign	NA
GSM3469948	0	1	non_cancer/non_benign	NA
GSM3469949	0	1	non_cancer/non_benign	NA
GSM3469950	0	1	non_cancer/non_benign	NA
GSM3469951	0	1	non_cancer/non_benign	NA
GSM3469952	0	1	non_cancer/non_benign	NA
GSM3469953	0	1	non_cancer/non_benign	NA
GSM3469954	0	1	non_cancer/non_benign	NA
GSM3469955	0	1	non_cancer/non_benign	NA
GSM3469956	0	1	non_cancer/non_benign	NA
GSM3469957	0	1	non_cancer/non_benign	NA
GSM3469958	0	1	non_cancer/non_benign	NA
GSM3469959	0	1	non_cancer/non_benign	NA
GSM3469960	0	1	non_cancer/non_benign	NA
GSM3469961	0	1	non_cancer/non_benign	NA
GSM3469962	0	1	non_cancer/non_benign	NA
GSM3469963	0	1	non_cancer/non_benign	NA
GSM3469964	0	1	non_cancer/non_benign	NA
GSM3469965	0	1	non_cancer/non_benign	NA
GSM3469966	0	1	non_cancer/non_benign	NA
GSM3469967	0	1	non_cancer/non_benign	NA
GSM3469968	0	1	non_cancer/non_benign	NA
GSM3469969	0	1	non_cancer/non_benign	NA
GSM3469970	0	1	non_cancer/non_benign	NA
GSM3469971	0	1	non_cancer/non_benign	NA
GSM3469972	0	1	non_cancer/non_benign	NA
GSM3469973	0	1	non_cancer/non_benign	NA
GSM3469974	0	1	non_cancer/non_benign	NA
GSM3469975	0	1	non_cancer/non_benign	NA
GSM3469976	0	1	non_cancer/non_benign	NA
GSM3469977	0	1	non_cancer/non_benign	NA
GSM3469978	0	1	non_cancer/non_benign	NA
GSM3469979	0	1	non_cancer/non_benign	NA
GSM3469980	0	1	non_cancer/non_benign	NA
GSM3469981	0	1	non_cancer/non_benign	NA
GSM3469982	0	1	non_cancer/non_benign	NA
GSM3469983	0	1	non_cancer/non_benign	NA
GSM3469984	0	1	non_cancer/non_benign	NA
GSM3469985	0	1	non_cancer/non_benign	NA
GSM3469986	0	1	non_cancer/non_benign	NA
GSM3469987	0	1	non_cancer/non_benign	NA
GSM3469988	0	1	non_cancer/non_benign	NA
GSM3469989	0	1	non_cancer/non_benign	NA
GSM3469990	0	1	non_cancer/non_benign	NA
GSM3469991	0	1	non_cancer/non_benign	NA
GSM3469992	0	1	non_cancer/non_benign	NA
GSM3469993	0	1	non_cancer/non_benign	NA
GSM3469994	0	1	non_cancer/non_benign	NA
GSM3469995	0	1	non_cancer/non_benign	NA
GSM3469996	0	1	non_cancer/non_benign	NA
GSM3469997	0	1	non_cancer/non_benign	NA
GSM3469998	0	1	non_cancer/non_benign	NA
GSM3469999	0	1	non_cancer/non_benign	NA
GSM3470000	0	1	non_cancer/non_benign	NA
GSM3470001	0	1	non_cancer/non_benign	NA
GSM3470002	0	1	non_cancer/non_benign	NA
GSM3470003	0	1	non_cancer/non_benign	NA
GSM3470004	0	1	non_cancer/non_benign	NA
GSM3470005	0	1	non_cancer/non_benign	NA
GSM3470006	0	1	non_cancer/non_benign	NA
GSM3470007	0	1	non_cancer/non_benign	NA
GSM3470008	0	1	non_cancer/non_benign	NA
GSM3470009	0	1	non_cancer/non_benign	NA
GSM3470010	0	1	non_cancer/non_benign	NA
GSM3470011	0	1	non_cancer/non_benign	NA
GSM3470012	0	1	non_cancer/non_benign	NA
GSM3470013	0	1	non_cancer/non_benign	NA
GSM3470014	0	1	non_cancer/non_benign	NA
GSM3470015	0	1	non_cancer/non_benign	NA
GSM3470016	0	1	non_cancer/non_benign	NA
GSM3470017	0	1	non_cancer/non_benign	NA
GSM3470018	0	1	non_cancer/non_benign	NA
GSM3470019	0	1	non_cancer/non_benign	NA
GSM3470020	0	1	non_cancer/non_benign	NA
GSM3470021	0	1	non_cancer/non_benign	NA
GSM3470022	0	1	non_cancer/non_benign	NA
GSM3470023	0	1	non_cancer/non_benign	NA
GSM3470024	0	1	non_cancer/non_benign	NA
GSM3470025	0	1	non_cancer/non_benign	NA
GSM3470026	0	1	non_cancer/non_benign	NA
GSM3470027	0	1	non_cancer/non_benign	NA
GSM3470028	0	1	non_cancer/non_benign	NA
GSM3470029	0	1	non_cancer/non_benign	NA
GSM3470030	0	1	non_cancer/non_benign	NA
GSM3470031	0	1	non_cancer/non_benign	NA
GSM3470032	0	1	non_cancer/non_benign	NA
GSM3470033	0	1	non_cancer/non_benign	NA
GSM3470034	0	1	non_cancer/non_benign	NA
GSM3470035	0	1	non_cancer/non_benign	NA
GSM3470036	0	1	non_cancer/non_benign	NA
GSM3470037	0	1	non_cancer/non_benign	NA
GSM3470038	0	1	non_cancer/non_benign	NA
GSM3470039	0	1	non_cancer/non_benign	NA
GSM3470040	0	1	non_cancer/non_benign	NA
GSM3470041	0.247574846	0.752425154	non_cancer/non_benign	NA
GSM3470042	0	1	non_cancer/non_benign	NA
GSM3470043	0	1	non_cancer/non_benign	NA
GSM3470044	0	1	non_cancer/non_benign	NA
GSM3470045	0	1	non_cancer/non_benign	NA
GSM3470046	0	1	non_cancer/non_benign	NA
GSM3470047	0	1	non_cancer/non_benign	NA
GSM3470048	0	1	non_cancer/non_benign	NA
GSM3470049	0.247420928	0.752579072	non_cancer/non_benign	NA
GSM3470050	0	1	non_cancer/non_benign	NA
GSM3470051	0	1	non_cancer/non_benign	NA
GSM3470052	0	1	non_cancer/non_benign	NA
GSM3470053	0	1	non_cancer/non_benign	NA
GSM3470054	0	1	non_cancer/non_benign	NA
GSM3470055	0.494995775	0.505004225	non_cancer/non_benign	NA
GSM3470056	0	1	non_cancer/non_benign	NA
GSM3470057	0	1	non_cancer/non_benign	NA
GSM3470058	0	1	non_cancer/non_benign	NA
GSM3470059	0	1	non_cancer/non_benign	NA
GSM3470060	0	1	non_cancer/non_benign	NA
GSM3470061	0	1	non_cancer/non_benign	NA
GSM3470062	0	1	non_cancer/non_benign	NA
GSM3470063	0	1	non_cancer/non_benign	NA
GSM3470064	0	1	non_cancer/non_benign	NA
GSM3470065	0	1	non_cancer/non_benign	NA
GSM3470066	0	1	non_cancer/non_benign	NA
GSM3470067	0	1	non_cancer/non_benign	NA
GSM3470068	0	1	non_cancer/non_benign	NA
GSM3470069	0	1	non_cancer/non_benign	NA
GSM3470070	0	1	non_cancer/non_benign	NA
GSM3470071	0	1	non_cancer/non_benign	NA
GSM3470072	0	1	non_cancer/non_benign	NA
GSM3470073	0	1	non_cancer/non_benign	NA
GSM3470074	0	1	non_cancer/non_benign	NA
GSM3470075	0	1	non_cancer/non_benign	NA
GSM3470076	0	1	non_cancer/non_benign	NA
GSM3470077	0	1	non_cancer/non_benign	NA
GSM3470078	0	1	non_cancer/non_benign	NA
GSM3470079	0	1	non_cancer/non_benign	NA
GSM3470080	0	1	non_cancer/non_benign	NA
GSM3470081	0	1	non_cancer/non_benign	NA
GSM3470082	0	1	non_cancer/non_benign	NA
GSM3470083	0	1	non_cancer/non_benign	NA
GSM3470084	0	1	non_cancer/non_benign	NA
GSM3470085	0	1	non_cancer/non_benign	NA
GSM3470086	0	1	non_cancer/non_benign	NA
GSM3470087	0	1	non_cancer/non_benign	NA
GSM3470088	0	1	non_cancer/non_benign	NA
GSM3470089	0	1	non_cancer/non_benign	NA
GSM3470090	0	1	non_cancer/non_benign	NA
GSM3470091	0	1	non_cancer/non_benign	NA
GSM3470092	0	1	non_cancer/non_benign	NA
GSM3470093	0.247420928	0.752579072	non_cancer/non_benign	NA
GSM3470094	0	1	non_cancer/non_benign	NA
GSM3470095	0	1	non_cancer/non_benign	NA
GSM3470096	0	1	non_cancer/non_benign	NA
GSM3470097	0	1	non_cancer/non_benign	NA
GSM3470098	0	1	non_cancer/non_benign	NA
GSM3470099	0	1	non_cancer/non_benign	NA
GSM3470100	0.752425154	0.247574846	cancer/benign	NA
GSM3470101	0	1	non_cancer/non_benign	NA
GSM3470102	0	1	non_cancer/non_benign	NA
GSM3470103	0	1	non_cancer/non_benign	NA
GSM3470104	0	1	non_cancer/non_benign	NA
GSM3470105	0	1	non_cancer/non_benign	NA
GSM3470106	0	1	non_cancer/non_benign	NA
GSM3470107	0	1	non_cancer/non_benign	NA
GSM3470108	0	1	non_cancer/non_benign	NA
GSM3470109	0.247420928	0.752579072	non_cancer/non_benign	NA
GSM3470110	0	1	non_cancer/non_benign	NA
GSM3470111	0	1	non_cancer/non_benign	NA
GSM3470112	0	1	non_cancer/non_benign	NA
GSM3470113	0	1	non_cancer/non_benign	NA
GSM3470114	0	1	non_cancer/non_benign	NA
GSM3470115	0	1	non_cancer/non_benign	NA
GSM3470116	0	1	non_cancer/non_benign	NA
GSM3470117	0	1	non_cancer/non_benign	NA
GSM3470118	0	1	non_cancer/non_benign	NA
GSM3470119	0	1	non_cancer/non_benign	NA
GSM3470120	0	1	non_cancer/non_benign	NA
GSM3470121	0	1	non_cancer/non_benign	NA
GSM3470122	0	1	non_cancer/non_benign	NA
GSM3470123	0	1	non_cancer/non_benign	NA
GSM3470124	0	1	non_cancer/non_benign	NA
GSM3470125	0	1	non_cancer/non_benign	NA
GSM3470126	0	1	non_cancer/non_benign	NA
GSM3470127	0	1	non_cancer/non_benign	NA
GSM3470128	0	1	non_cancer/non_benign	NA
GSM3470129	0	1	non_cancer/non_benign	NA
GSM3470130	0	1	non_cancer/non_benign	NA
GSM3470131	0	1	non_cancer/non_benign	NA
GSM3470132	0	1	non_cancer/non_benign	NA
GSM3470133	0	1	non_cancer/non_benign	NA
GSM3470134	0	1	non_cancer/non_benign	NA
GSM3470135	0	1	non_cancer/non_benign	NA
GSM3470136	0.247420928	0.752579072	non_cancer/non_benign	NA
GSM3470137	0.247420928	0.752579072	non_cancer/non_benign	NA
GSM3470138	0.247420928	0.752579072	non_cancer/non_benign	NA
GSM3470139	0	1	non_cancer/non_benign	NA
GSM3470140	0	1	non_cancer/non_benign	NA
GSM3470141	0	1	non_cancer/non_benign	NA
GSM3470142	0	1	non_cancer/non_benign	NA
GSM3470143	0	1	non_cancer/non_benign	NA
GSM3470144	0.247420928	0.752579072	non_cancer/non_benign	NA
GSM3470145	0	1	non_cancer/non_benign	NA
GSM3470146	0	1	non_cancer/non_benign	NA
GSM3470147	0	1	non_cancer/non_benign	NA
GSM3470148	0	1	non_cancer/non_benign	NA
GSM3470149	0	1	non_cancer/non_benign	NA
GSM3470150	0	1	non_cancer/non_benign	NA
GSM3470151	0	1	non_cancer/non_benign	NA
GSM3470152	0	1	non_cancer/non_benign	NA
GSM3470153	0	1	non_cancer/non_benign	NA
GSM3470154	0	1	non_cancer/non_benign	NA
GSM3470155	0	1	non_cancer/non_benign	NA
GSM3470156	0	1	non_cancer/non_benign	NA
GSM3470157	0	1	non_cancer/non_benign	NA
GSM3470158	0	1	non_cancer/non_benign	NA
GSM3470159	0	1	non_cancer/non_benign	NA
GSM3470160	0	1	non_cancer/non_benign	NA
GSM3470161	0	1	non_cancer/non_benign	NA
GSM3470162	0	1	non_cancer/non_benign	NA
GSM3470163	0	1	non_cancer/non_benign	NA
GSM3470164	0	1	non_cancer/non_benign	NA
GSM3470165	0	1	non_cancer/non_benign	NA
GSM3470166	0	1	non_cancer/non_benign	NA
GSM3470167	0	1	non_cancer/non_benign	NA
GSM3470168	0	1	non_cancer/non_benign	NA
GSM3470169	0	1	non_cancer/non_benign	NA
GSM3470170	0	1	non_cancer/non_benign	NA
GSM3470171	0	1	non_cancer/non_benign	NA
GSM3470172	0	1	non_cancer/non_benign	NA
GSM3470173	0	1	non_cancer/non_benign	NA
GSM3470174	0	1	non_cancer/non_benign	NA
GSM3470175	0	1	non_cancer/non_benign	NA
GSM3470176	0	1	non_cancer/non_benign	NA
GSM3470177	0	1	non_cancer/non_benign	NA
GSM3470178	0	1	non_cancer/non_benign	NA
GSM3470179	0	1	non_cancer/non_benign	NA
GSM3470180	0	1	non_cancer/non_benign	NA
GSM3470181	0	1	non_cancer/non_benign	NA
GSM3470182	0	1	non_cancer/non_benign	NA
GSM3470183	0	1	non_cancer/non_benign	NA
GSM3470184	0	1	non_cancer/non_benign	NA
GSM3470185	0	1	non_cancer/non_benign	NA
GSM3470186	0	1	non_cancer/non_benign	NA
GSM3470187	0	1	non_cancer/non_benign	NA
GSM3470188	0	1	non_cancer/non_benign	NA
GSM3470189	0	1	non_cancer/non_benign	NA
GSM3470190	0	1	non_cancer/non_benign	NA
GSM3470191	0	1	non_cancer/non_benign	NA
GSM3470192	0	1	non_cancer/non_benign	NA
GSM3470193	0	1	non_cancer/non_benign	NA
GSM3470194	0	1	non_cancer/non_benign	NA
GSM3470195	0	1	non_cancer/non_benign	NA
GSM3470196	0	1	non_cancer/non_benign	NA
GSM3470197	0	1	non_cancer/non_benign	NA
GSM3470198	0	1	non_cancer/non_benign	NA
GSM3470199	0	1	non_cancer/non_benign	NA
GSM3470200	0	1	non_cancer/non_benign	NA
GSM3470201	0	1	non_cancer/non_benign	NA
GSM3470202	0	1	non_cancer/non_benign	NA
GSM3470203	0	1	non_cancer/non_benign	NA
GSM3470204	0	1	non_cancer/non_benign	NA
GSM3470205	0.247420928	0.752579072	non_cancer/non_benign	NA
GSM3470206	0	1	non_cancer/non_benign	NA
GSM3470207	0	1	non_cancer/non_benign	NA
GSM3470208	0	1	non_cancer/non_benign	NA
GSM3470209	0	1	non_cancer/non_benign	NA
GSM3470210	0	1	non_cancer/non_benign	NA
GSM3470211	0	1	non_cancer/non_benign	NA
GSM3470212	0	1	non_cancer/non_benign	NA
GSM3470213	0	1	non_cancer/non_benign	NA
GSM3470214	0	1	non_cancer/non_benign	NA
GSM3470215	0	1	non_cancer/non_benign	NA
GSM3470216	0	1	non_cancer/non_benign	NA
GSM3470217	0	1	non_cancer/non_benign	NA
GSM3470218	0	1	non_cancer/non_benign	NA
GSM3470219	0	1	non_cancer/non_benign	NA
GSM3470220	0	1	non_cancer/non_benign	NA
GSM3470221	0	1	non_cancer/non_benign	NA
GSM3470222	0.498794764	0.501205236	non_cancer/non_benign	NA
GSM3470223	0	1	non_cancer/non_benign	NA
GSM3470224	0	1	non_cancer/non_benign	NA
GSM3470225	0	1	non_cancer/non_benign	NA
GSM3470226	0	1	non_cancer/non_benign	NA
GSM3470227	0	1	non_cancer/non_benign	NA
GSM3470228	0	1	non_cancer/non_benign	NA
GSM3470229	0	1	non_cancer/non_benign	NA
GSM3470230	0	1	non_cancer/non_benign	NA
GSM3470231	0	1	non_cancer/non_benign	NA
GSM3470232	0	1	non_cancer/non_benign	NA
GSM3470233	0	1	non_cancer/non_benign	NA
GSM3470234	0	1	non_cancer/non_benign	NA
GSM3470235	0	1	non_cancer/non_benign	NA
GSM3470236	0	1	non_cancer/non_benign	NA
GSM3470237	0	1	non_cancer/non_benign	NA
GSM3470238	0	1	non_cancer/non_benign	NA
GSM3470239	0	1	non_cancer/non_benign	NA
GSM3470240	0	1	non_cancer/non_benign	NA
GSM3470241	0	1	non_cancer/non_benign	NA
GSM3470242	0	1	non_cancer/non_benign	NA
GSM3470243	0	1	non_cancer/non_benign	NA
GSM3470244	0	1	non_cancer/non_benign	NA
GSM3470245	0	1	non_cancer/non_benign	NA
GSM3470246	0	1	non_cancer/non_benign	NA
GSM3470247	0	1	non_cancer/non_benign	NA
GSM3470248	0	1	non_cancer/non_benign	NA
GSM3470249	0	1	non_cancer/non_benign	NA
GSM3470250	0	1	non_cancer/non_benign	NA
GSM3470251	0	1	non_cancer/non_benign	NA
GSM3470252	0	1	non_cancer/non_benign	NA
GSM3470253	0	1	non_cancer/non_benign	NA
GSM3470254	0	1	non_cancer/non_benign	NA
GSM3470255	0	1	non_cancer/non_benign	NA
GSM3470256	0	1	non_cancer/non_benign	NA
GSM3470257	0	1	non_cancer/non_benign	NA
GSM3470258	0	1	non_cancer/non_benign	NA
GSM3470259	0	1	non_cancer/non_benign	NA
GSM3470260	0	1	non_cancer/non_benign	NA
GSM3470261	0	1	non_cancer/non_benign	NA
GSM3470262	0	1	non_cancer/non_benign	NA
GSM3470263	0	1	non_cancer/non_benign	NA
GSM3470264	0	1	non_cancer/non_benign	NA
GSM3470265	0	1	non_cancer/non_benign	NA
GSM3470266	0	1	non_cancer/non_benign	NA
GSM3470267	0	1	non_cancer/non_benign	NA
GSM3470268	0	1	non_cancer/non_benign	NA
GSM3470269	0	1	non_cancer/non_benign	NA
GSM3470270	0	1	non_cancer/non_benign	NA
GSM3470271	0	1	non_cancer/non_benign	NA
GSM3470272	0	1	non_cancer/non_benign	NA
GSM3470273	0	1	non_cancer/non_benign	NA
GSM3470274	0	1	non_cancer/non_benign	NA
GSM3470275	0	1	non_cancer/non_benign	NA
GSM3470276	0.498794764	0.501205236	non_cancer/non_benign	NA
GSM3470277	0	1	non_cancer/non_benign	NA
GSM3470278	0	1	non_cancer/non_benign	NA
GSM3470279	0	1	non_cancer/non_benign	NA
GSM3470280	0	1	non_cancer/non_benign	NA
GSM3470281	0	1	non_cancer/non_benign	NA
GSM3470282	0	1	non_cancer/non_benign	NA
GSM3470283	0	1	non_cancer/non_benign	NA
GSM3470284	0	1	non_cancer/non_benign	NA
GSM3470285	0	1	non_cancer/non_benign	NA
GSM3470286	0	1	non_cancer/non_benign	NA
GSM3470287	0.247420928	0.752579072	non_cancer/non_benign	NA
GSM3470288	0	1	non_cancer/non_benign	NA
GSM3470289	0	1	non_cancer/non_benign	NA
GSM3470290	0	1	non_cancer/non_benign	NA
GSM3470291	0	1	non_cancer/non_benign	NA
GSM3470292	0	1	non_cancer/non_benign	NA
GSM3470293	0	1	non_cancer/non_benign	NA
GSM3470294	0	1	non_cancer/non_benign	NA
GSM3470295	0	1	non_cancer/non_benign	NA
GSM3470296	0	1	non_cancer/non_benign	NA
GSM3470297	0	1	non_cancer/non_benign	NA
GSM3470298	0	1	non_cancer/non_benign	NA
GSM3470299	0	1	non_cancer/non_benign	NA
GSM3470300	0	1	non_cancer/non_benign	NA
GSM3470301	0	1	non_cancer/non_benign	NA
GSM3470302	0	1	non_cancer/non_benign	NA
GSM3470303	0	1	non_cancer/non_benign	NA
GSM3470304	0	1	non_cancer/non_benign	NA
GSM3470305	0	1	non_cancer/non_benign	NA
GSM3470306	0	1	non_cancer/non_benign	NA
GSM3470307	0	1	non_cancer/non_benign	NA
GSM3470308	0	1	non_cancer/non_benign	NA
GSM3470309	0	1	non_cancer/non_benign	NA
GSM3470310	0	1	non_cancer/non_benign	NA
GSM3470311	0	1	non_cancer/non_benign	NA
GSM3470312	0	1	non_cancer/non_benign	NA
GSM3470313	0	1	non_cancer/non_benign	NA
GSM3470314	0	1	non_cancer/non_benign	NA
GSM3470315	0	1	non_cancer/non_benign	NA
GSM3470316	0	1	non_cancer/non_benign	NA
GSM3470317	0	1	non_cancer/non_benign	NA
GSM3470318	0	1	non_cancer/non_benign	NA
GSM3470319	0	1	non_cancer/non_benign	NA
GSM3470320	0	1	non_cancer/non_benign	NA
GSM3470321	0	1	non_cancer/non_benign	NA
GSM3470322	0	1	non_cancer/non_benign	NA
GSM3470323	0	1	non_cancer/non_benign	NA
GSM3470324	0	1	non_cancer/non_benign	NA
GSM3470325	0	1	non_cancer/non_benign	NA
GSM3470326	0	1	non_cancer/non_benign	NA
GSM3470327	0	1	non_cancer/non_benign	NA
GSM3470328	0	1	non_cancer/non_benign	NA
GSM3470329	0	1	non_cancer/non_benign	NA
GSM3470330	0	1	non_cancer/non_benign	NA
GSM3470331	0	1	non_cancer/non_benign	NA
GSM3470332	0	1	non_cancer/non_benign	NA
GSM3470333	0	1	non_cancer/non_benign	NA
GSM3470334	0	1	non_cancer/non_benign	NA
GSM3470335	0	1	non_cancer/non_benign	NA
GSM3470336	0	1	non_cancer/non_benign	NA
GSM3470337	0	1	non_cancer/non_benign	NA
GSM3470338	0	1	non_cancer/non_benign	NA
GSM3470339	0	1	non_cancer/non_benign	NA
GSM3470340	0	1	non_cancer/non_benign	NA
GSM3470341	0	1	non_cancer/non_benign	NA
GSM3470342	0	1	non_cancer/non_benign	NA
GSM3470343	0	1	non_cancer/non_benign	NA
GSM3470344	0	1	non_cancer/non_benign	NA
GSM3470345	0	1	non_cancer/non_benign	NA
GSM3470346	0	1	non_cancer/non_benign	NA
GSM3470347	0	1	non_cancer/non_benign	NA
GSM3470348	0	1	non_cancer/non_benign	NA
GSM3470349	0	1	non_cancer/non_benign	NA
GSM3470350	0	1	non_cancer/non_benign	NA
GSM3470351	0	1	non_cancer/non_benign	NA
GSM3470352	0	1	non_cancer/non_benign	NA
GSM3470353	0	1	non_cancer/non_benign	NA
GSM3470354	0	1	non_cancer/non_benign	NA
GSM3470355	0	1	non_cancer/non_benign	NA
GSM3470356	0	1	non_cancer/non_benign	NA
GSM3470357	0	1	non_cancer/non_benign	NA
GSM3470358	0	1	non_cancer/non_benign	NA
GSM3470359	0	1	non_cancer/non_benign	NA
GSM3470360	0	1	non_cancer/non_benign	NA
GSM3470361	0	1	non_cancer/non_benign	NA
GSM3470362	0	1	non_cancer/non_benign	NA
GSM3470363	0	1	non_cancer/non_benign	NA
GSM3470364	0	1	non_cancer/non_benign	NA
GSM3470365	0	1	non_cancer/non_benign	NA
GSM3470366	0	1	non_cancer/non_benign	NA
GSM3470367	0	1	non_cancer/non_benign	NA
GSM3470368	0	1	non_cancer/non_benign	NA
GSM3470369	0	1	non_cancer/non_benign	NA
GSM3470370	0	1	non_cancer/non_benign	NA
GSM3470371	0	1	non_cancer/non_benign	NA
GSM3470372	0	1	non_cancer/non_benign	NA
GSM3470373	0	1	non_cancer/non_benign	NA
GSM3470374	0	1	non_cancer/non_benign	NA
GSM3470375	0	1	non_cancer/non_benign	NA
GSM3470376	0	1	non_cancer/non_benign	NA
GSM3470377	0	1	non_cancer/non_benign	NA
GSM3470378	0	1	non_cancer/non_benign	NA
GSM3470379	0	1	non_cancer/non_benign	NA
GSM3470380	0	1	non_cancer/non_benign	NA
GSM3470381	0	1	non_cancer/non_benign	NA
GSM3470382	0	1	non_cancer/non_benign	NA
GSM3470383	0	1	non_cancer/non_benign	NA
GSM3470384	0	1	non_cancer/non_benign	NA
GSM3470385	0	1	non_cancer/non_benign	NA
GSM3470386	0	1	non_cancer/non_benign	NA
GSM3470387	0	1	non_cancer/non_benign	NA
GSM3470388	0	1	non_cancer/non_benign	NA
GSM3470389	0	1	non_cancer/non_benign	NA
GSM3470390	0	1	non_cancer/non_benign	NA
GSM3470391	0	1	non_cancer/non_benign	NA
GSM3470392	0	1	non_cancer/non_benign	NA
GSM3470393	0	1	non_cancer/non_benign	NA
GSM3470394	0.247420928	0.752579072	non_cancer/non_benign	NA
GSM3470395	0	1	non_cancer/non_benign	NA
GSM3470396	0	1	non_cancer/non_benign	NA
GSM3470397	0	1	non_cancer/non_benign	NA
GSM3470398	0	1	non_cancer/non_benign	NA
GSM3470399	0	1	non_cancer/non_benign	NA
GSM3470400	0	1	non_cancer/non_benign	NA
GSM3470401	0	1	non_cancer/non_benign	NA
GSM3470402	0	1	non_cancer/non_benign	NA
GSM3470403	0	1	non_cancer/non_benign	NA
GSM3470404	0	1	non_cancer/non_benign	NA
GSM3470405	0	1	non_cancer/non_benign	NA
GSM3470406	0	1	non_cancer/non_benign	NA
GSM3470407	0.247420928	0.752579072	non_cancer/non_benign	NA
GSM3470408	0	1	non_cancer/non_benign	NA
GSM3470409	0	1	non_cancer/non_benign	NA
GSM3470410	0	1	non_cancer/non_benign	NA
GSM3470411	0	1	non_cancer/non_benign	NA
GSM3470412	0	1	non_cancer/non_benign	NA
GSM3470413	0	1	non_cancer/non_benign	NA
GSM3470414	0	1	non_cancer/non_benign	NA
GSM3470415	0	1	non_cancer/non_benign	NA
GSM3470416	0	1	non_cancer/non_benign	NA
GSM3470417	0	1	non_cancer/non_benign	NA
GSM3470418	0	1	non_cancer/non_benign	NA
GSM3470419	0	1	non_cancer/non_benign	NA
GSM3470420	0	1	non_cancer/non_benign	NA
GSM3470421	0	1	non_cancer/non_benign	NA
GSM3470422	0	1	non_cancer/non_benign	NA
GSM3470423	0	1	non_cancer/non_benign	NA
GSM3470424	0	1	non_cancer/non_benign	NA
GSM3470425	0	1	non_cancer/non_benign	NA
GSM3470426	0	1	non_cancer/non_benign	NA
GSM3470427	0	1	non_cancer/non_benign	NA
GSM3470428	0	1	non_cancer/non_benign	NA
GSM3470429	0	1	non_cancer/non_benign	NA
GSM3470430	0	1	non_cancer/non_benign	NA
GSM3470431	0	1	non_cancer/non_benign	NA
GSM3470432	0	1	non_cancer/non_benign	NA
GSM3470433	0	1	non_cancer/non_benign	NA
GSM3470434	0	1	non_cancer/non_benign	NA
GSM3470435	0	1	non_cancer/non_benign	NA
GSM3470436	0	1	non_cancer/non_benign	NA
GSM3470437	0	1	non_cancer/non_benign	NA
GSM3470438	0	1	non_cancer/non_benign	NA
GSM3470439	0	1	non_cancer/non_benign	NA
GSM3470440	0	1	non_cancer/non_benign	NA
GSM3470441	0	1	non_cancer/non_benign	NA
GSM3470442	0	1	non_cancer/non_benign	NA
GSM3470443	0	1	non_cancer/non_benign	NA
GSM3470444	0	1	non_cancer/non_benign	NA
GSM3470445	0	1	non_cancer/non_benign	NA
GSM3470446	0	1	non_cancer/non_benign	NA
GSM3470447	0	1	non_cancer/non_benign	NA
GSM3470448	0	1	non_cancer/non_benign	NA
GSM3470449	0	1	non_cancer/non_benign	NA
GSM3470450	0	1	non_cancer/non_benign	NA
GSM3470451	0	1	non_cancer/non_benign	NA
GSM3470452	0	1	non_cancer/non_benign	NA
GSM3470453	0	1	non_cancer/non_benign	NA
GSM3470454	0	1	non_cancer/non_benign	NA
GSM3470455	0	1	non_cancer/non_benign	NA
GSM3470456	0	1	non_cancer/non_benign	NA
GSM3470457	0	1	non_cancer/non_benign	NA
GSM3470458	0	1	non_cancer/non_benign	NA
GSM3470459	0	1	non_cancer/non_benign	NA
GSM3470460	0	1	non_cancer/non_benign	NA
GSM3470461	0	1	non_cancer/non_benign	NA
GSM3470462	0	1	non_cancer/non_benign	NA
GSM3470463	0	1	non_cancer/non_benign	NA
GSM3470464	0	1	non_cancer/non_benign	NA
GSM3470465	0	1	non_cancer/non_benign	NA
GSM3470466	0	1	non_cancer/non_benign	NA
GSM3470467	0	1	non_cancer/non_benign	NA
GSM3470468	0	1	non_cancer/non_benign	NA
GSM3470469	0	1	non_cancer/non_benign	NA
GSM3470470	0	1	non_cancer/non_benign	NA
GSM3470471	0	1	non_cancer/non_benign	NA
GSM3470472	0	1	non_cancer/non_benign	NA
GSM3470473	0	1	non_cancer/non_benign	NA
GSM3470474	0	1	non_cancer/non_benign	NA
GSM3470475	0	1	non_cancer/non_benign	NA
GSM3470476	0	1	non_cancer/non_benign	NA
GSM3470477	0	1	non_cancer/non_benign	NA
GSM3470478	0	1	non_cancer/non_benign	NA
GSM3470479	0	1	non_cancer/non_benign	NA
GSM3470480	0	1	non_cancer/non_benign	NA
GSM3470481	0	1	non_cancer/non_benign	NA
GSM3470482	0	1	non_cancer/non_benign	NA
GSM3470483	0	1	non_cancer/non_benign	NA
GSM3470484	0	1	non_cancer/non_benign	NA
GSM3470485	0	1	non_cancer/non_benign	NA
GSM3470486	0	1	non_cancer/non_benign	NA
GSM3470487	0	1	non_cancer/non_benign	NA
GSM3470488	0	1	non_cancer/non_benign	NA
GSM3470489	0	1	non_cancer/non_benign	NA
GSM3470490	0	1	non_cancer/non_benign	NA
GSM3470491	0	1	non_cancer/non_benign	NA
GSM3470492	0	1	non_cancer/non_benign	NA
GSM3470493	0	1	non_cancer/non_benign	NA
GSM3470494	0	1	non_cancer/non_benign	NA
GSM3470495	0	1	non_cancer/non_benign	NA
GSM3470496	0	1	non_cancer/non_benign	NA
GSM3470497	0	1	non_cancer/non_benign	NA
GSM3470498	0	1	non_cancer/non_benign	NA
GSM3470499	0	1	non_cancer/non_benign	NA
GSM3470500	0	1	non_cancer/non_benign	NA
GSM3470501	0	1	non_cancer/non_benign	NA
GSM3470502	0	1	non_cancer/non_benign	NA
GSM3470503	0	1	non_cancer/non_benign	NA
GSM3470504	0	1	non_cancer/non_benign	NA
GSM3470505	0	1	non_cancer/non_benign	NA
GSM3470506	0	1	non_cancer/non_benign	NA
GSM3470507	0	1	non_cancer/non_benign	NA
GSM3470508	0	1	non_cancer/non_benign	NA
GSM3470509	0	1	non_cancer/non_benign	NA
GSM3470510	0	1	non_cancer/non_benign	NA
GSM3470511	0	1	non_cancer/non_benign	NA
GSM3470512	0	1	non_cancer/non_benign	NA
GSM3470513	0	1	non_cancer/non_benign	NA
GSM3470514	0	1	non_cancer/non_benign	NA
GSM3470515	0	1	non_cancer/non_benign	NA
GSM3470516	0	1	non_cancer/non_benign	NA
GSM3470517	0	1	non_cancer/non_benign	NA
GSM3470518	0	1	non_cancer/non_benign	NA
GSM3470519	0	1	non_cancer/non_benign	NA
GSM3470520	0	1	non_cancer/non_benign	NA
GSM3470521	0	1	non_cancer/non_benign	NA
GSM3470522	0	1	non_cancer/non_benign	NA
GSM3470523	0	1	non_cancer/non_benign	NA
GSM3470524	0	1	non_cancer/non_benign	NA
GSM3470525	0	1	non_cancer/non_benign	NA
GSM3470526	0	1	non_cancer/non_benign	NA
GSM3470527	0	1	non_cancer/non_benign	NA
GSM3470528	0	1	non_cancer/non_benign	NA
GSM3470529	0	1	non_cancer/non_benign	NA
GSM3470530	0	1	non_cancer/non_benign	NA
GSM3470531	0	1	non_cancer/non_benign	NA
GSM3470532	0	1	non_cancer/non_benign	NA
GSM3470533	0	1	non_cancer/non_benign	NA
GSM3470534	0	1	non_cancer/non_benign	NA
GSM3470535	0	1	non_cancer/non_benign	NA
GSM3470536	0	1	non_cancer/non_benign	NA
GSM3470537	0	1	non_cancer/non_benign	NA
GSM3470538	0	1	non_cancer/non_benign	NA
GSM3470539	0	1	non_cancer/non_benign	NA
GSM3470540	0	1	non_cancer/non_benign	NA
GSM3470541	0	1	non_cancer/non_benign	NA
GSM3470542	0	1	non_cancer/non_benign	NA
GSM3470543	0	1	non_cancer/non_benign	NA
GSM3470544	0	1	non_cancer/non_benign	NA
GSM3470545	0	1	non_cancer/non_benign	NA
GSM3470546	0	1	non_cancer/non_benign	NA
GSM3470547	0	1	non_cancer/non_benign	NA
GSM3470548	0	1	non_cancer/non_benign	NA
GSM3470549	0	1	non_cancer/non_benign	NA
GSM3470550	0	1	non_cancer/non_benign	NA
GSM3470551	0	1	non_cancer/non_benign	NA
GSM3470552	0	1	non_cancer/non_benign	NA
GSM3470553	0	1	non_cancer/non_benign	NA
GSM3470554	0	1	non_cancer/non_benign	NA
GSM3470555	0	1	non_cancer/non_benign	NA
GSM3470556	0	1	non_cancer/non_benign	NA
GSM3470557	0	1	non_cancer/non_benign	NA
GSM3470558	0	1	non_cancer/non_benign	NA
GSM3470559	0	1	non_cancer/non_benign	NA
GSM3470560	0	1	non_cancer/non_benign	NA
GSM3470561	0	1	non_cancer/non_benign	NA
GSM3470562	0	1	non_cancer/non_benign	NA
GSM3470563	0	1	non_cancer/non_benign	NA
GSM3470564	0	1	non_cancer/non_benign	NA
GSM3470565	0	1	non_cancer/non_benign	NA
GSM3470566	0	1	non_cancer/non_benign	NA
GSM3470567	0	1	non_cancer/non_benign	NA
GSM3470568	0	1	non_cancer/non_benign	NA
GSM3470569	0	1	non_cancer/non_benign	NA
GSM3470570	0	1	non_cancer/non_benign	NA
GSM3470571	0	1	non_cancer/non_benign	NA
GSM3470572	0	1	non_cancer/non_benign	NA
GSM3470573	0	1	non_cancer/non_benign	NA
GSM3470574	0	1	non_cancer/non_benign	NA
GSM3470575	0	1	non_cancer/non_benign	NA
GSM3470576	0	1	non_cancer/non_benign	NA
GSM3470577	0	1	non_cancer/non_benign	NA
GSM3470578	0	1	non_cancer/non_benign	NA
GSM3470579	0	1	non_cancer/non_benign	NA
GSM3470580	0	1	non_cancer/non_benign	NA
GSM3470581	0	1	non_cancer/non_benign	NA
GSM3470582	0	1	non_cancer/non_benign	NA
GSM3470583	0	1	non_cancer/non_benign	NA
GSM3470584	0	1	non_cancer/non_benign	NA
GSM3470585	0	1	non_cancer/non_benign	NA
GSM3470586	0	1	non_cancer/non_benign	NA
GSM3470587	0	1	non_cancer/non_benign	NA
GSM3470588	0	1	non_cancer/non_benign	NA
GSM3470589	0	1	non_cancer/non_benign	NA
GSM3470590	0	1	non_cancer/non_benign	NA
GSM3470591	0	1	non_cancer/non_benign	NA
GSM3470592	0	1	non_cancer/non_benign	NA
GSM3470593	0	1	non_cancer/non_benign	NA
GSM3470594	0	1	non_cancer/non_benign	NA
GSM3470595	0	1	non_cancer/non_benign	NA
GSM3470596	0	1	non_cancer/non_benign	NA
GSM3470597	0	1	non_cancer/non_benign	NA
GSM3470598	0	1	non_cancer/non_benign	NA
GSM3470599	0	1	non_cancer/non_benign	NA
GSM3470600	0	1	non_cancer/non_benign	NA
GSM3470601	0	1	non_cancer/non_benign	NA
GSM3470602	0	1	non_cancer/non_benign	NA
GSM3470603	0	1	non_cancer/non_benign	NA
GSM3470604	0	1	non_cancer/non_benign	NA
GSM3470605	0	1	non_cancer/non_benign	NA
GSM3470606	0	1	non_cancer/non_benign	NA
GSM3470607	0	1	non_cancer/non_benign	NA
GSM3470608	1	0	cancer/benign	NA
GSM3470609	0	1	non_cancer/non_benign	NA
GSM3470610	0	1	non_cancer/non_benign	NA
GSM3470611	0	1	non_cancer/non_benign	NA
GSM3470612	0	1	non_cancer/non_benign	NA
GSM3470613	0	1	non_cancer/non_benign	NA
GSM3470614	0	1	non_cancer/non_benign	NA
GSM3470615	0	1	non_cancer/non_benign	NA
GSM3470616	0	1	non_cancer/non_benign	NA
GSM3470617	0	1	non_cancer/non_benign	NA
GSM3470618	0	1	non_cancer/non_benign	NA
GSM3470619	0	1	non_cancer/non_benign	NA
GSM3470620	0	1	non_cancer/non_benign	NA
GSM3470621	0	1	non_cancer/non_benign	NA
GSM3470622	0	1	non_cancer/non_benign	NA
GSM3470623	0	1	non_cancer/non_benign	NA
GSM3470624	0	1	non_cancer/non_benign	NA
GSM3470625	0	1	non_cancer/non_benign	NA
GSM3470626	0	1	non_cancer/non_benign	NA
GSM3470627	0	1	non_cancer/non_benign	NA
GSM3470628	0.247420928	0.752579072	non_cancer/non_benign	NA
GSM3470629	0	1	non_cancer/non_benign	NA
GSM3470630	0	1	non_cancer/non_benign	NA
GSM3470631	0	1	non_cancer/non_benign	NA
GSM3470632	0	1	non_cancer/non_benign	NA
GSM3470633	0	1	non_cancer/non_benign	NA
GSM3470634	0	1	non_cancer/non_benign	NA
GSM3470635	0	1	non_cancer/non_benign	NA
GSM3470636	0	1	non_cancer/non_benign	NA
GSM3470637	0	1	non_cancer/non_benign	NA
GSM3470638	0	1	non_cancer/non_benign	NA
GSM3470639	0.247420928	0.752579072	non_cancer/non_benign	NA
GSM3470640	0	1	non_cancer/non_benign	NA
GSM3470641	0	1	non_cancer/non_benign	NA
GSM3470642	0	1	non_cancer/non_benign	NA
GSM3470643	0	1	non_cancer/non_benign	NA
GSM3470644	0	1	non_cancer/non_benign	NA
GSM3470645	0	1	non_cancer/non_benign	NA
GSM3470646	0	1	non_cancer/non_benign	NA
GSM3470647	0	1	non_cancer/non_benign	NA
GSM3470648	0	1	non_cancer/non_benign	NA
GSM3470649	0	1	non_cancer/non_benign	NA
GSM3470650	0	1	non_cancer/non_benign	NA
GSM3470651	0	1	non_cancer/non_benign	NA
GSM3470652	0	1	non_cancer/non_benign	NA
GSM3470653	0	1	non_cancer/non_benign	NA
GSM3470654	0.247420928	0.752579072	non_cancer/non_benign	NA
GSM3470655	0.247420928	0.752579072	non_cancer/non_benign	NA
GSM3470656	0	1	non_cancer/non_benign	NA
GSM3470657	0	1	non_cancer/non_benign	NA
GSM3470658	0	1	non_cancer/non_benign	NA
GSM3470659	0	1	non_cancer/non_benign	NA
GSM3470660	0	1	non_cancer/non_benign	NA
GSM3470661	0	1	non_cancer/non_benign	NA
GSM3470662	1	0	cancer/benign	NA
GSM3470663	0	1	non_cancer/non_benign	NA
GSM3470664	0	1	non_cancer/non_benign	NA
GSM3470665	0	1	non_cancer/non_benign	NA
GSM3470666	0	1	non_cancer/non_benign	NA
GSM3470667	0	1	non_cancer/non_benign	NA
GSM3470668	0	1	non_cancer/non_benign	NA
GSM3470669	0	1	non_cancer/non_benign	NA
GSM3470670	0.247420928	0.752579072	non_cancer/non_benign	NA
GSM3470671	0	1	non_cancer/non_benign	NA
GSM3470672	0	1	non_cancer/non_benign	NA
GSM3470673	0	1	non_cancer/non_benign	NA
GSM3470674	0	1	non_cancer/non_benign	NA
GSM3470675	0	1	non_cancer/non_benign	NA
GSM3470676	0	1	non_cancer/non_benign	NA
GSM3470677	0.247420928	0.752579072	non_cancer/non_benign	NA
GSM3470678	0	1	non_cancer/non_benign	NA
GSM3470679	0	1	non_cancer/non_benign	NA
GSM3470680	0	1	non_cancer/non_benign	NA
GSM3470681	0	1	non_cancer/non_benign	NA
GSM3470682	0	1	non_cancer/non_benign	NA
GSM3470683	0	1	non_cancer/non_benign	NA
GSM3470684	0	1	non_cancer/non_benign	NA
GSM3470685	0	1	non_cancer/non_benign	NA
GSM3470686	0	1	non_cancer/non_benign	NA
GSM3470687	0	1	non_cancer/non_benign	NA
GSM3470688	0	1	non_cancer/non_benign	NA
GSM3470689	0.247420928	0.752579072	non_cancer/non_benign	NA
GSM3470690	0	1	non_cancer/non_benign	NA
GSM3470691	0	1	non_cancer/non_benign	NA
GSM3470692	0.247420928	0.752579072	non_cancer/non_benign	NA
GSM3470693	0	1	non_cancer/non_benign	NA
GSM3470694	0	1	non_cancer/non_benign	NA
GSM3470695	0.247420928	0.752579072	non_cancer/non_benign	NA
GSM3470696	0	1	non_cancer/non_benign	NA
GSM3470697	0	1	non_cancer/non_benign	NA
GSM3470698	0	1	non_cancer/non_benign	NA
GSM3470699	0	1	non_cancer/non_benign	NA
GSM3470700	0	1	non_cancer/non_benign	NA
GSM3470701	0	1	non_cancer/non_benign	NA
GSM3470702	0	1	non_cancer/non_benign	NA
GSM3470703	0	1	non_cancer/non_benign	NA
GSM3470704	0	1	non_cancer/non_benign	NA
GSM3470705	0	1	non_cancer/non_benign	NA
GSM3470706	0	1	non_cancer/non_benign	NA
GSM3470707	0.494995775	0.505004225	non_cancer/non_benign	NA
GSM3470708	0	1	non_cancer/non_benign	NA
GSM3470709	0	1	non_cancer/non_benign	NA
GSM3470710	0	1	non_cancer/non_benign	NA
GSM3470711	0	1	non_cancer/non_benign	NA
GSM3470712	0	1	non_cancer/non_benign	NA
GSM3470713	0	1	non_cancer/non_benign	NA
GSM3470714	0	1	non_cancer/non_benign	NA
GSM3470715	0	1	non_cancer/non_benign	NA
GSM3470716	0	1	non_cancer/non_benign	NA
GSM3470717	0	1	non_cancer/non_benign	NA
GSM3470718	0	1	non_cancer/non_benign	NA
GSM3470719	0	1	non_cancer/non_benign	NA
GSM3470720	0	1	non_cancer/non_benign	NA
GSM3470721	0	1	non_cancer/non_benign	NA
GSM3470722	0	1	non_cancer/non_benign	NA
GSM3470723	0	1	non_cancer/non_benign	NA
GSM3470724	0	1	non_cancer/non_benign	NA
GSM3470725	0	1	non_cancer/non_benign	NA
GSM3470726	0	1	non_cancer/non_benign	NA
GSM3470727	0	1	non_cancer/non_benign	NA
GSM3470728	0	1	non_cancer/non_benign	NA
GSM3470729	0	1	non_cancer/non_benign	NA
GSM3470730	0	1	non_cancer/non_benign	NA
GSM3470731	0	1	non_cancer/non_benign	NA
GSM3470732	0	1	non_cancer/non_benign	NA
GSM3470733	0	1	non_cancer/non_benign	NA
GSM3470734	0	1	non_cancer/non_benign	NA
GSM3470735	0	1	non_cancer/non_benign	NA
GSM3470736	0	1	non_cancer/non_benign	NA
GSM3470737	0	1	non_cancer/non_benign	NA
GSM3470738	0	1	non_cancer/non_benign	NA
GSM3470739	0	1	non_cancer/non_benign	NA
GSM3470740	0.494995775	0.505004225	non_cancer/non_benign	NA
GSM3470741	0	1	non_cancer/non_benign	NA
GSM3470742	0	1	non_cancer/non_benign	NA
GSM3470743	0	1	non_cancer/non_benign	NA
GSM3470744	0	1	non_cancer/non_benign	NA
GSM3470745	0	1	non_cancer/non_benign	NA
GSM3470746	0	1	non_cancer/non_benign	NA
GSM3470747	0	1	non_cancer/non_benign	NA
GSM3470748	0	1	non_cancer/non_benign	NA
GSM3470749	0	1	non_cancer/non_benign	NA
GSM3470750	0	1	non_cancer/non_benign	NA
GSM3470751	0	1	non_cancer/non_benign	NA
GSM3470752	0	1	non_cancer/non_benign	NA
GSM3470753	0	1	non_cancer/non_benign	NA
GSM3470754	0	1	non_cancer/non_benign	NA
GSM3470755	0	1	non_cancer/non_benign	NA
GSM3470756	0	1	non_cancer/non_benign	NA
GSM3470757	0	1	non_cancer/non_benign	NA
GSM3470758	0	1	non_cancer/non_benign	NA
GSM3470759	0	1	non_cancer/non_benign	NA
GSM3470760	0	1	non_cancer/non_benign	NA
GSM3470761	0	1	non_cancer/non_benign	NA
GSM3470762	0	1	non_cancer/non_benign	NA
GSM3470763	0	1	non_cancer/non_benign	NA
GSM3470764	0	1	non_cancer/non_benign	NA
GSM3470765	0	1	non_cancer/non_benign	NA
GSM3470766	0	1	non_cancer/non_benign	NA
GSM3470767	0	1	non_cancer/non_benign	NA
GSM3470768	0	1	non_cancer/non_benign	NA
GSM3470769	0	1	non_cancer/non_benign	NA
GSM3470770	0	1	non_cancer/non_benign	NA
GSM3470771	0	1	non_cancer/non_benign	NA
GSM3470772	0	1	non_cancer/non_benign	NA
GSM3470773	0	1	non_cancer/non_benign	NA
GSM3470774	0	1	non_cancer/non_benign	NA
GSM3470775	0	1	non_cancer/non_benign	NA
GSM3470776	0	1	non_cancer/non_benign	NA
GSM3470777	0	1	non_cancer/non_benign	NA
GSM3470778	0	1	non_cancer/non_benign	NA
GSM3470779	0	1	non_cancer/non_benign	NA
GSM3470780	0	1	non_cancer/non_benign	NA
GSM3470781	0	1	non_cancer/non_benign	NA
GSM3470782	0	1	non_cancer/non_benign	NA
GSM3470783	0	1	non_cancer/non_benign	NA
GSM3470784	0	1	non_cancer/non_benign	NA
GSM3470785	0	1	non_cancer/non_benign	NA
GSM3470786	0	1	non_cancer/non_benign	NA
GSM3470787	0	1	non_cancer/non_benign	NA
GSM3470788	0	1	non_cancer/non_benign	NA
GSM3470789	0	1	non_cancer/non_benign	NA
GSM3470790	0	1	non_cancer/non_benign	NA
GSM3470791	0	1	non_cancer/non_benign	NA
GSM3470792	0	1	non_cancer/non_benign	NA
GSM3470793	0	1	non_cancer/non_benign	NA
GSM3470794	0	1	non_cancer/non_benign	NA
GSM3470795	0	1	non_cancer/non_benign	NA
GSM3470796	0	1	non_cancer/non_benign	NA
GSM3470797	0	1	non_cancer/non_benign	NA
GSM3470798	0	1	non_cancer/non_benign	NA
GSM3470799	0	1	non_cancer/non_benign	NA
GSM3470800	0.247420928	0.752579072	non_cancer/non_benign	NA
GSM3470801	0	1	non_cancer/non_benign	NA
GSM3470802	0	1	non_cancer/non_benign	NA
GSM3470803	0	1	non_cancer/non_benign	NA
GSM3470804	0	1	non_cancer/non_benign	NA
GSM3470805	0	1	non_cancer/non_benign	NA
GSM3470806	0	1	non_cancer/non_benign	NA
GSM3470807	0	1	non_cancer/non_benign	NA
GSM3470808	0.247420928	0.752579072	non_cancer/non_benign	NA
GSM3470809	0	1	non_cancer/non_benign	NA
GSM3470810	0	1	non_cancer/non_benign	NA
GSM3470811	0	1	non_cancer/non_benign	NA
GSM3470812	0	1	non_cancer/non_benign	NA
GSM3470813	0	1	non_cancer/non_benign	NA
GSM3470814	0	1	non_cancer/non_benign	NA
GSM3470815	0	1	non_cancer/non_benign	NA
GSM3470816	0	1	non_cancer/non_benign	NA
GSM3470817	0	1	non_cancer/non_benign	NA
GSM3470818	0	1	non_cancer/non_benign	NA
GSM3470819	0	1	non_cancer/non_benign	NA
GSM3470820	0	1	non_cancer/non_benign	NA
GSM3470821	0	1	non_cancer/non_benign	NA
GSM3470822	0	1	non_cancer/non_benign	NA
GSM3470823	0	1	non_cancer/non_benign	NA
GSM3470824	0	1	non_cancer/non_benign	NA
GSM3470825	0	1	non_cancer/non_benign	NA
GSM3470826	0	1	non_cancer/non_benign	NA
GSM3470827	0	1	non_cancer/non_benign	NA
GSM3470828	0	1	non_cancer/non_benign	NA
GSM3470829	0	1	non_cancer/non_benign	NA
GSM3470830	0	1	non_cancer/non_benign	NA
GSM3470831	0	1	non_cancer/non_benign	NA
GSM3470832	0	1	non_cancer/non_benign	NA
GSM3470833	0	1	non_cancer/non_benign	NA
GSM3470834	0	1	non_cancer/non_benign	NA
GSM3470835	0	1	non_cancer/non_benign	NA
GSM3470836	0	1	non_cancer/non_benign	NA
GSM3470837	0	1	non_cancer/non_benign	NA
GSM3470838	0	1	non_cancer/non_benign	NA
GSM3470839	0	1	non_cancer/non_benign	NA
GSM3470840	0	1	non_cancer/non_benign	NA
GSM3470841	0	1	non_cancer/non_benign	NA
GSM3470842	0.494995775	0.505004225	non_cancer/non_benign	NA
GSM3470843	0	1	non_cancer/non_benign	NA
GSM3470844	0	1	non_cancer/non_benign	NA
GSM3470845	0	1	non_cancer/non_benign	NA
GSM3470846	0.247420928	0.752579072	non_cancer/non_benign	NA
GSM3470847	0.247420928	0.752579072	non_cancer/non_benign	NA
GSM3470848	0.494995775	0.505004225	non_cancer/non_benign	NA
GSM3470849	0.247420928	0.752579072	non_cancer/non_benign	NA
GSM3470850	0	1	non_cancer/non_benign	NA
GSM3470851	0	1	non_cancer/non_benign	NA
GSM3470852	0	1	non_cancer/non_benign	NA
GSM3470853	0	1	non_cancer/non_benign	NA
GSM3470854	0	1	non_cancer/non_benign	NA
GSM3470855	0.247420928	0.752579072	non_cancer/non_benign	NA
GSM3470856	0	1	non_cancer/non_benign	NA
GSM3470857	0	1	non_cancer/non_benign	NA
GSM3470858	0	1	non_cancer/non_benign	NA
GSM3470859	0	1	non_cancer/non_benign	NA
GSM3470860	0	1	non_cancer/non_benign	NA
GSM3470861	0	1	non_cancer/non_benign	NA
GSM3470862	0	1	non_cancer/non_benign	NA
GSM3470863	0	1	non_cancer/non_benign	NA
GSM3470864	0	1	non_cancer/non_benign	NA
GSM3470865	0	1	non_cancer/non_benign	NA
GSM3470866	0	1	non_cancer/non_benign	NA
GSM3470867	0	1	non_cancer/non_benign	NA
GSM3470868	0.247420928	0.752579072	non_cancer/non_benign	NA
GSM3470869	0	1	non_cancer/non_benign	NA
GSM3470870	0	1	non_cancer/non_benign	NA
GSM3470871	0	1	non_cancer/non_benign	NA
GSM3470872	0	1	non_cancer/non_benign	NA
GSM3470873	0	1	non_cancer/non_benign	NA
GSM3470874	0	1	non_cancer/non_benign	NA
GSM3470875	0	1	non_cancer/non_benign	NA
GSM3470876	0	1	non_cancer/non_benign	NA
GSM3470877	0	1	non_cancer/non_benign	NA
GSM3470878	0	1	non_cancer/non_benign	NA
GSM3470879	0	1	non_cancer/non_benign	NA
GSM3470880	0	1	non_cancer/non_benign	NA
GSM3470881	0	1	non_cancer/non_benign	NA
GSM3470882	0	1	non_cancer/non_benign	NA
GSM3470883	0	1	non_cancer/non_benign	NA
GSM3470884	0	1	non_cancer/non_benign	NA
GSM3470885	0	1	non_cancer/non_benign	NA
GSM3470886	0	1	non_cancer/non_benign	NA
GSM3470887	0	1	non_cancer/non_benign	NA
GSM3470888	0	1	non_cancer/non_benign	NA
GSM3470889	0	1	non_cancer/non_benign	NA
GSM3470890	0	1	non_cancer/non_benign	NA
GSM3470891	0	1	non_cancer/non_benign	NA
GSM3470892	0	1	non_cancer/non_benign	NA
GSM3470893	0	1	non_cancer/non_benign	NA
GSM3470894	0	1	non_cancer/non_benign	NA
GSM3470895	0	1	non_cancer/non_benign	NA
GSM3470896	0	1	non_cancer/non_benign	NA
GSM3470897	0	1	non_cancer/non_benign	NA
GSM3470898	0	1	non_cancer/non_benign	NA
GSM3470899	0	1	non_cancer/non_benign	NA
GSM3470900	0	1	non_cancer/non_benign	NA
GSM3470901	0	1	non_cancer/non_benign	NA
GSM3470902	0	1	non_cancer/non_benign	NA
GSM3470903	0	1	non_cancer/non_benign	NA
GSM3470904	0	1	non_cancer/non_benign	NA
GSM3470905	0	1	non_cancer/non_benign	NA
GSM3470906	0	1	non_cancer/non_benign	NA
GSM3470907	0	1	non_cancer/non_benign	NA
GSM3470908	0	1	non_cancer/non_benign	NA
GSM3470909	0	1	non_cancer/non_benign	NA
GSM3470910	0	1	non_cancer/non_benign	NA
GSM3470911	0	1	non_cancer/non_benign	NA
GSM3470912	0	1	non_cancer/non_benign	NA
GSM3470913	0	1	non_cancer/non_benign	NA
GSM3470914	0	1	non_cancer/non_benign	NA
GSM3470915	0	1	non_cancer/non_benign	NA
GSM3470916	0	1	non_cancer/non_benign	NA
GSM3470917	0	1	non_cancer/non_benign	NA
GSM3470918	0	1	non_cancer/non_benign	NA
GSM3470919	0	1	non_cancer/non_benign	NA
GSM3470920	0	1	non_cancer/non_benign	NA
GSM3470921	0	1	non_cancer/non_benign	NA
GSM3470922	0	1	non_cancer/non_benign	NA
GSM3470923	0	1	non_cancer/non_benign	NA
GSM3470924	0	1	non_cancer/non_benign	NA
GSM3470925	0	1	non_cancer/non_benign	NA
GSM3470926	0	1	non_cancer/non_benign	NA
GSM3470927	0	1	non_cancer/non_benign	NA
GSM3470928	0	1	non_cancer/non_benign	NA
GSM3470929	0	1	non_cancer/non_benign	NA
GSM3470930	0	1	non_cancer/non_benign	NA
GSM3470931	0	1	non_cancer/non_benign	NA
GSM3470932	0	1	non_cancer/non_benign	NA
GSM3470933	0	1	non_cancer/non_benign	NA
GSM3470934	0	1	non_cancer/non_benign	NA
GSM3470935	0	1	non_cancer/non_benign	NA
GSM3470936	0	1	non_cancer/non_benign	NA
GSM3470937	0	1	non_cancer/non_benign	NA
GSM3470938	0	1	non_cancer/non_benign	NA
GSM3470939	0.247420928	0.752579072	non_cancer/non_benign	NA
GSM3470940	0	1	non_cancer/non_benign	NA
GSM3470941	0	1	non_cancer/non_benign	NA
GSM3470942	0	1	non_cancer/non_benign	NA
GSM3470943	0	1	non_cancer/non_benign	NA
GSM3470944	0	1	non_cancer/non_benign	NA
GSM3470945	0	1	non_cancer/non_benign	NA
GSM3470946	0	1	non_cancer/non_benign	NA
GSM3470947	0	1	non_cancer/non_benign	NA
GSM3470948	0	1	non_cancer/non_benign	NA
GSM3470949	0	1	non_cancer/non_benign	NA
GSM3470950	0	1	non_cancer/non_benign	NA
GSM3470951	0	1	non_cancer/non_benign	NA
GSM3470952	0	1	non_cancer/non_benign	NA
GSM3470953	0	1	non_cancer/non_benign	NA
GSM3470954	0	1	non_cancer/non_benign	NA
GSM3470955	0	1	non_cancer/non_benign	NA
GSM3470956	0	1	non_cancer/non_benign	NA
GSM3470957	0	1	non_cancer/non_benign	NA
GSM3470958	0	1	non_cancer/non_benign	NA
GSM3470959	0	1	non_cancer/non_benign	NA
GSM3470960	0	1	non_cancer/non_benign	NA
GSM3470961	0	1	non_cancer/non_benign	NA
GSM3470962	0	1	non_cancer/non_benign	NA
GSM3470963	0	1	non_cancer/non_benign	NA
GSM3470964	0	1	non_cancer/non_benign	NA
GSM3470965	0	1	non_cancer/non_benign	NA
GSM3470966	0	1	non_cancer/non_benign	NA
GSM3470967	0	1	non_cancer/non_benign	NA
GSM3470968	0	1	non_cancer/non_benign	NA
GSM3470969	0	1	non_cancer/non_benign	NA
GSM3470970	0	1	non_cancer/non_benign	NA
GSM3470971	0	1	non_cancer/non_benign	NA
GSM3470972	0	1	non_cancer/non_benign	NA
GSM3470973	0	1	non_cancer/non_benign	NA
GSM3470974	0	1	non_cancer/non_benign	NA
GSM3470975	0	1	non_cancer/non_benign	NA
GSM3470976	0	1	non_cancer/non_benign	NA
GSM3470977	0	1	non_cancer/non_benign	NA
GSM3470978	0	1	non_cancer/non_benign	NA
GSM3470979	0	1	non_cancer/non_benign	NA
GSM3470980	0	1	non_cancer/non_benign	NA
GSM3470981	0	1	non_cancer/non_benign	NA
GSM3470982	0	1	non_cancer/non_benign	NA
GSM3470983	0	1	non_cancer/non_benign	NA
GSM3470984	0	1	non_cancer/non_benign	NA
GSM3470985	0	1	non_cancer/non_benign	NA
GSM3470986	0	1	non_cancer/non_benign	NA
GSM3470987	0	1	non_cancer/non_benign	NA
GSM3470988	0	1	non_cancer/non_benign	NA
GSM3470989	0	1	non_cancer/non_benign	NA
GSM3470990	0	1	non_cancer/non_benign	NA
GSM3470991	0	1	non_cancer/non_benign	NA
GSM3470992	0	1	non_cancer/non_benign	NA
GSM3470993	0.247420928	0.752579072	non_cancer/non_benign	NA
GSM3470994	0	1	non_cancer/non_benign	NA
GSM3470995	0	1	non_cancer/non_benign	NA
GSM3470996	0	1	non_cancer/non_benign	NA
GSM3470997	0	1	non_cancer/non_benign	NA
GSM3470998	0	1	non_cancer/non_benign	NA
GSM3470999	0	1	non_cancer/non_benign	NA
GSM3471000	1	0	cancer/benign	NA
GSM3471001	0	1	non_cancer/non_benign	NA
GSM3471002	0	1	non_cancer/non_benign	NA
GSM3471003	0	1	non_cancer/non_benign	NA
GSM3471004	0	1	non_cancer/non_benign	NA
GSM3471005	0	1	non_cancer/non_benign	NA
GSM3471006	0	1	non_cancer/non_benign	NA
GSM3471007	0	1	non_cancer/non_benign	NA
GSM3471008	0	1	non_cancer/non_benign	NA
GSM3471009	0	1	non_cancer/non_benign	NA
GSM3471010	0	1	non_cancer/non_benign	NA
GSM3471011	0	1	non_cancer/non_benign	NA
GSM3471012	0	1	non_cancer/non_benign	NA
GSM3471013	0	1	non_cancer/non_benign	NA
GSM3471014	0	1	non_cancer/non_benign	NA
GSM3471015	0	1	non_cancer/non_benign	NA
GSM3471016	0	1	non_cancer/non_benign	NA
GSM3471017	0	1	non_cancer/non_benign	NA
GSM3471018	0	1	non_cancer/non_benign	NA
GSM3471019	0	1	non_cancer/non_benign	NA
GSM3471020	0	1	non_cancer/non_benign	NA
GSM3471021	0	1	non_cancer/non_benign	NA
GSM3471022	0	1	non_cancer/non_benign	NA
GSM3471023	0	1	non_cancer/non_benign	NA
GSM3471024	0	1	non_cancer/non_benign	NA
GSM3471025	0	1	non_cancer/non_benign	NA
GSM3471026	0	1	non_cancer/non_benign	NA
GSM3471027	0	1	non_cancer/non_benign	NA
GSM3471028	0	1	non_cancer/non_benign	NA
GSM3471029	0	1	non_cancer/non_benign	NA
GSM3471030	0	1	non_cancer/non_benign	NA
GSM3471031	0	1	non_cancer/non_benign	NA
GSM3471032	0	1	non_cancer/non_benign	NA
GSM3471033	0	1	non_cancer/non_benign	NA
GSM3471034	0	1	non_cancer/non_benign	NA
GSM3471035	0	1	non_cancer/non_benign	NA
GSM3471036	0	1	non_cancer/non_benign	NA
GSM3471037	0	1	non_cancer/non_benign	NA
GSM3471038	0	1	non_cancer/non_benign	NA
GSM3471039	0	1	non_cancer/non_benign	NA
GSM3471040	0	1	non_cancer/non_benign	NA
GSM3471041	0.494995775	0.505004225	non_cancer/non_benign	NA
GSM3471042	0	1	non_cancer/non_benign	NA
GSM3471043	0	1	non_cancer/non_benign	NA
GSM3471044	0	1	non_cancer/non_benign	NA
GSM3471045	0	1	non_cancer/non_benign	NA
GSM3471046	0	1	non_cancer/non_benign	NA
GSM3471047	0	1	non_cancer/non_benign	NA
GSM3471048	0	1	non_cancer/non_benign	NA
GSM3471049	0	1	non_cancer/non_benign	NA
GSM3471050	0	1	non_cancer/non_benign	NA
GSM3471051	0	1	non_cancer/non_benign	NA
GSM3471052	0	1	non_cancer/non_benign	NA
GSM3471053	0	1	non_cancer/non_benign	NA
GSM3471054	0	1	non_cancer/non_benign	NA
GSM3471055	0	1	non_cancer/non_benign	NA
GSM3471056	0	1	non_cancer/non_benign	NA
GSM3471057	0	1	non_cancer/non_benign	NA
GSM3471058	0	1	non_cancer/non_benign	NA
GSM3471059	0	1	non_cancer/non_benign	NA
GSM3471060	0	1	non_cancer/non_benign	NA
GSM3471061	0	1	non_cancer/non_benign	NA
GSM3471062	0	1	non_cancer/non_benign	NA
GSM3471063	0	1	non_cancer/non_benign	NA
GSM3471064	0	1	non_cancer/non_benign	NA
GSM3471065	0	1	non_cancer/non_benign	NA
GSM3471066	0.247420928	0.752579072	non_cancer/non_benign	NA
GSM3471067	0	1	non_cancer/non_benign	NA
GSM3471068	0	1	non_cancer/non_benign	NA
GSM3471069	0	1	non_cancer/non_benign	NA
GSM3471070	0	1	non_cancer/non_benign	NA
GSM3471071	0	1	non_cancer/non_benign	NA
GSM3471072	0	1	non_cancer/non_benign	NA
GSM3471073	0	1	non_cancer/non_benign	NA
GSM3471074	0	1	non_cancer/non_benign	NA
GSM3471075	0	1	non_cancer/non_benign	NA
GSM3471076	0	1	non_cancer/non_benign	NA
GSM3471077	0	1	non_cancer/non_benign	NA
GSM3471078	0	1	non_cancer/non_benign	NA
GSM3471079	0	1	non_cancer/non_benign	NA
GSM3471080	0	1	non_cancer/non_benign	NA
GSM3471081	0	1	non_cancer/non_benign	NA
GSM3471082	0	1	non_cancer/non_benign	NA
GSM3471083	0	1	non_cancer/non_benign	NA
GSM3471084	0	1	non_cancer/non_benign	NA
GSM3471085	0	1	non_cancer/non_benign	NA
GSM3471086	0	1	non_cancer/non_benign	NA
GSM3471087	0	1	non_cancer/non_benign	NA
GSM3471088	0	1	non_cancer/non_benign	NA
GSM3471089	0	1	non_cancer/non_benign	NA
GSM3471090	0	1	non_cancer/non_benign	NA
GSM3471091	0	1	non_cancer/non_benign	NA
GSM3471092	0	1	non_cancer/non_benign	NA
GSM3471093	0	1	non_cancer/non_benign	NA
GSM3471094	0	1	non_cancer/non_benign	NA
GSM3471095	0	1	non_cancer/non_benign	NA
GSM3471096	0	1	non_cancer/non_benign	NA
GSM3471097	0	1	non_cancer/non_benign	NA
GSM3471098	0	1	non_cancer/non_benign	NA
GSM3471099	0	1	non_cancer/non_benign	NA
GSM3471100	0	1	non_cancer/non_benign	NA
GSM3471101	0	1	non_cancer/non_benign	NA
GSM3471102	0	1	non_cancer/non_benign	NA
GSM3471103	0	1	non_cancer/non_benign	NA
GSM3471104	0	1	non_cancer/non_benign	NA
GSM3471105	0	1	non_cancer/non_benign	NA
GSM3471106	0	1	non_cancer/non_benign	NA
GSM3471107	0	1	non_cancer/non_benign	NA
GSM3471108	0	1	non_cancer/non_benign	NA
GSM3471109	0	1	non_cancer/non_benign	NA
GSM3471110	0.247420928	0.752579072	non_cancer/non_benign	NA
GSM3471111	0.247420928	0.752579072	non_cancer/non_benign	NA
GSM3471112	0.247420928	0.752579072	non_cancer/non_benign	NA
GSM3471113	0.247420928	0.752579072	non_cancer/non_benign	NA
GSM3471114	0	1	non_cancer/non_benign	NA
GSM3471115	0	1	non_cancer/non_benign	NA
GSM3471116	0	1	non_cancer/non_benign	NA
GSM3471117	0	1	non_cancer/non_benign	NA
GSM3471118	0	1	non_cancer/non_benign	NA
GSM3471119	0	1	non_cancer/non_benign	NA
GSM3471120	0	1	non_cancer/non_benign	NA
GSM3471121	0	1	non_cancer/non_benign	NA
GSM3471122	0	1	non_cancer/non_benign	NA
GSM3471123	0	1	non_cancer/non_benign	NA
GSM3471124	0	1	non_cancer/non_benign	NA
GSM3471125	0	1	non_cancer/non_benign	NA
GSM3471126	0	1	non_cancer/non_benign	NA
GSM3471127	0	1	non_cancer/non_benign	NA
GSM3471128	0	1	non_cancer/non_benign	NA
GSM3471129	0	1	non_cancer/non_benign	NA
GSM3471130	0	1	non_cancer/non_benign	NA
GSM3471131	0.247420928	0.752579072	non_cancer/non_benign	NA
GSM3471132	0	1	non_cancer/non_benign	NA
GSM3471133	0	1	non_cancer/non_benign	NA
GSM3471134	0	1	non_cancer/non_benign	NA
GSM3471135	0	1	non_cancer/non_benign	NA
GSM3471136	0	1	non_cancer/non_benign	NA
GSM3471137	0	1	non_cancer/non_benign	NA
GSM3471138	0	1	non_cancer/non_benign	NA
GSM3471139	0	1	non_cancer/non_benign	NA
GSM3471140	0.247420928	0.752579072	non_cancer/non_benign	NA
GSM3471141	0.247420928	0.752579072	non_cancer/non_benign	NA
GSM3471142	0.247420928	0.752579072	non_cancer/non_benign	NA
GSM3471143	0	1	non_cancer/non_benign	NA
GSM3471144	0	1	non_cancer/non_benign	NA
GSM3471145	0	1	non_cancer/non_benign	NA
GSM3471146	0.247420928	0.752579072	non_cancer/non_benign	NA
GSM3471147	0	1	non_cancer/non_benign	NA
GSM3471148	0.247420928	0.752579072	non_cancer/non_benign	NA
GSM3471149	0.247420928	0.752579072	non_cancer/non_benign	NA
GSM3471150	0.247420928	0.752579072	non_cancer/non_benign	NA
GSM3471151	0	1	non_cancer/non_benign	NA
GSM3471152	0	1	non_cancer/non_benign	NA
GSM3471153	0	1	non_cancer/non_benign	NA
GSM3471154	0	1	non_cancer/non_benign	NA
GSM3471155	0	1	non_cancer/non_benign	NA
GSM3471156	0	1	non_cancer/non_benign	NA
GSM3471157	0.498794764	0.501205236	non_cancer/non_benign	NA
GSM3471158	0.498794764	0.501205236	non_cancer/non_benign	NA
GSM3471159	0	1	non_cancer/non_benign	NA
GSM3471160	0	1	non_cancer/non_benign	NA
GSM3471161	0.247420928	0.752579072	non_cancer/non_benign	NA
GSM3471162	0	1	non_cancer/non_benign	NA
GSM3471163	0	1	non_cancer/non_benign	NA
GSM3471164	0.247420928	0.752579072	non_cancer/non_benign	NA
GSM3471165	0	1	non_cancer/non_benign	NA
GSM3471166	0	1	non_cancer/non_benign	NA
GSM3471167	0	1	non_cancer/non_benign	NA
GSM3471168	0	1	non_cancer/non_benign	NA
GSM3471169	0	1	non_cancer/non_benign	NA
GSM3471170	0	1	non_cancer/non_benign	NA
GSM3471171	0	1	non_cancer/non_benign	NA
GSM3471172	0	1	non_cancer/non_benign	NA
GSM3471173	0	1	non_cancer/non_benign	NA
GSM3471174	0.247420928	0.752579072	non_cancer/non_benign	NA
GSM3471175	0	1	non_cancer/non_benign	NA
GSM3471176	0	1	non_cancer/non_benign	NA
GSM3471177	0	1	non_cancer/non_benign	NA
GSM3471178	0	1	non_cancer/non_benign	NA
GSM3471179	0	1	non_cancer/non_benign	NA
GSM3471180	0	1	non_cancer/non_benign	NA
GSM3471181	0	1	non_cancer/non_benign	NA
GSM3471182	0	1	non_cancer/non_benign	NA
GSM3471183	0	1	non_cancer/non_benign	NA
GSM3471184	0	1	non_cancer/non_benign	NA
GSM3471185	0	1	non_cancer/non_benign	NA
GSM3471186	0	1	non_cancer/non_benign	NA
GSM3471187	0	1	non_cancer/non_benign	NA
GSM3471188	0	1	non_cancer/non_benign	NA
GSM3471189	0	1	non_cancer/non_benign	NA
GSM3471190	0	1	non_cancer/non_benign	NA
GSM3471191	0	1	non_cancer/non_benign	NA
GSM3471192	0.247420928	0.752579072	non_cancer/non_benign	NA
GSM3471193	0	1	non_cancer/non_benign	NA
GSM3471194	0	1	non_cancer/non_benign	NA
GSM3471195	0	1	non_cancer/non_benign	NA
GSM3471196	0.247420928	0.752579072	non_cancer/non_benign	NA
GSM3471197	0	1	non_cancer/non_benign	NA
GSM3471198	0	1	non_cancer/non_benign	NA
GSM3471199	0	1	non_cancer/non_benign	NA
GSM3471200	0	1	non_cancer/non_benign	NA
GSM3471201	0	1	non_cancer/non_benign	NA
GSM3471202	0	1	non_cancer/non_benign	NA
GSM3471203	0	1	non_cancer/non_benign	NA
GSM3471204	0	1	non_cancer/non_benign	NA
GSM3471205	0	1	non_cancer/non_benign	NA
GSM3471206	0	1	non_cancer/non_benign	NA
GSM3471207	0	1	non_cancer/non_benign	NA
GSM3471208	0	1	non_cancer/non_benign	NA
GSM3471209	0	1	non_cancer/non_benign	NA
GSM3471210	0	1	non_cancer/non_benign	NA
GSM3471211	0	1	non_cancer/non_benign	NA
GSM3471212	0	1	non_cancer/non_benign	NA
GSM3471213	0	1	non_cancer/non_benign	NA
GSM3471214	0.247420928	0.752579072	non_cancer/non_benign	NA
GSM3471215	0	1	non_cancer/non_benign	NA
GSM3471216	0	1	non_cancer/non_benign	NA
GSM3471217	0	1	non_cancer/non_benign	NA
GSM3471218	0	1	non_cancer/non_benign	NA
GSM3471219	0	1	non_cancer/non_benign	NA
GSM3471220	0	1	non_cancer/non_benign	NA
GSM3471221	0	1	non_cancer/non_benign	NA
GSM3471222	0	1	non_cancer/non_benign	NA
GSM3471223	0	1	non_cancer/non_benign	NA
GSM3471224	0	1	non_cancer/non_benign	NA
GSM3471225	0	1	non_cancer/non_benign	NA
GSM3471226	0	1	non_cancer/non_benign	NA
GSM3471227	0	1	non_cancer/non_benign	NA
GSM3471228	0.247420928	0.752579072	non_cancer/non_benign	NA
GSM3471229	0	1	non_cancer/non_benign	NA
GSM3471230	0	1	non_cancer/non_benign	NA
GSM3471231	0.247420928	0.752579072	non_cancer/non_benign	NA
GSM3471232	0	1	non_cancer/non_benign	NA
GSM3471233	0	1	non_cancer/non_benign	NA
GSM3471234	0.247420928	0.752579072	non_cancer/non_benign	NA
GSM3471235	0	1	non_cancer/non_benign	NA
GSM3471236	0	1	non_cancer/non_benign	NA
GSM3471237	0	1	non_cancer/non_benign	NA
GSM3471238	0	1	non_cancer/non_benign	NA
GSM3471239	0	1	non_cancer/non_benign	NA
GSM3471240	0.247420928	0.752579072	non_cancer/non_benign	NA
GSM3471241	0	1	non_cancer/non_benign	NA
GSM3471242	0.247420928	0.752579072	non_cancer/non_benign	NA
GSM3471243	0	1	non_cancer/non_benign	NA
GSM3471244	0.247420928	0.752579072	non_cancer/non_benign	NA
GSM3471245	0	1	non_cancer/non_benign	NA
GSM3471246	0	1	non_cancer/non_benign	NA
GSM3471247	0	1	non_cancer/non_benign	NA
GSM3471248	0	1	non_cancer/non_benign	NA
GSM3471249	0	1	non_cancer/non_benign	NA
GSM3471250	0	1	non_cancer/non_benign	NA
GSM3471251	0	1	non_cancer/non_benign	NA
GSM3471252	0	1	non_cancer/non_benign	NA
GSM3471253	0	1	non_cancer/non_benign	NA
GSM3471254	0.247420928	0.752579072	non_cancer/non_benign	NA
GSM3471255	0	1	non_cancer/non_benign	NA
GSM3471256	0	1	non_cancer/non_benign	NA
GSM3471257	0	1	non_cancer/non_benign	NA
GSM3471258	0	1	non_cancer/non_benign	NA
GSM3471259	0	1	non_cancer/non_benign	NA
GSM3471260	0	1	non_cancer/non_benign	NA
GSM3471261	0	1	non_cancer/non_benign	NA
GSM3471262	0.247420928	0.752579072	non_cancer/non_benign	NA
GSM3471263	0.247420928	0.752579072	non_cancer/non_benign	NA
GSM3471264	0.247420928	0.752579072	non_cancer/non_benign	NA
GSM3471265	0	1	non_cancer/non_benign	NA
GSM3471266	0.494995775	0.505004225	non_cancer/non_benign	NA
GSM3471267	0	1	non_cancer/non_benign	NA
GSM3471268	0.247420928	0.752579072	non_cancer/non_benign	NA
GSM3471269	0	1	non_cancer/non_benign	NA
GSM3471270	0	1	non_cancer/non_benign	NA
GSM3471271	0	1	non_cancer/non_benign	NA
GSM3471272	0	1	non_cancer/non_benign	NA
GSM3471273	0	1	non_cancer/non_benign	NA
GSM3471274	0	1	non_cancer/non_benign	NA
GSM3471275	0	1	non_cancer/non_benign	NA
GSM3471276	0	1	non_cancer/non_benign	NA
GSM3471277	0	1	non_cancer/non_benign	NA
GSM3471278	0	1	non_cancer/non_benign	NA
GSM3471279	0	1	non_cancer/non_benign	NA
GSM3471280	0	1	non_cancer/non_benign	NA
GSM3471281	0	1	non_cancer/non_benign	NA
GSM3471282	0	1	non_cancer/non_benign	NA
GSM3471283	0	1	non_cancer/non_benign	NA
GSM3471284	0	1	non_cancer/non_benign	NA
GSM3471285	0	1	non_cancer/non_benign	NA
GSM3471286	0	1	non_cancer/non_benign	NA
GSM3471287	0	1	non_cancer/non_benign	NA
GSM3471288	0	1	non_cancer/non_benign	NA
GSM3471289	0	1	non_cancer/non_benign	NA
GSM3471290	0	1	non_cancer/non_benign	NA
GSM3471291	0	1	non_cancer/non_benign	NA
GSM3471292	0	1	non_cancer/non_benign	NA
GSM3471293	0	1	non_cancer/non_benign	NA
GSM3471294	0	1	non_cancer/non_benign	NA
GSM3471295	0	1	non_cancer/non_benign	NA
GSM3471296	0	1	non_cancer/non_benign	NA
GSM3471297	0	1	non_cancer/non_benign	NA
GSM3471298	0	1	non_cancer/non_benign	NA
GSM3471299	0	1	non_cancer/non_benign	NA
GSM3471300	0	1	non_cancer/non_benign	NA
GSM3471301	0	1	non_cancer/non_benign	NA
GSM3471302	0	1	non_cancer/non_benign	NA
GSM3471303	0	1	non_cancer/non_benign	NA
GSM3471304	0	1	non_cancer/non_benign	NA
GSM3471305	0	1	non_cancer/non_benign	NA
GSM3471306	0	1	non_cancer/non_benign	NA
GSM3471307	0	1	non_cancer/non_benign	NA
GSM3471308	0	1	non_cancer/non_benign	NA
GSM3471309	0	1	non_cancer/non_benign	NA
GSM3471310	0	1	non_cancer/non_benign	NA
GSM3471311	0	1	non_cancer/non_benign	NA
GSM3471312	0	1	non_cancer/non_benign	NA
GSM3471313	0	1	non_cancer/non_benign	NA
GSM3471314	0	1	non_cancer/non_benign	NA
GSM3471315	0	1	non_cancer/non_benign	NA
GSM3471316	0	1	non_cancer/non_benign	NA
GSM3471317	0	1	non_cancer/non_benign	NA
GSM3471318	0	1	non_cancer/non_benign	NA
GSM3471319	0	1	non_cancer/non_benign	NA
GSM3471320	0	1	non_cancer/non_benign	NA
GSM3471321	0.247420928	0.752579072	non_cancer/non_benign	NA
GSM3471322	0	1	non_cancer/non_benign	NA
GSM3471323	0	1	non_cancer/non_benign	NA
GSM3471324	0	1	non_cancer/non_benign	NA
GSM3471325	0	1	non_cancer/non_benign	NA
GSM3471326	0	1	non_cancer/non_benign	NA
GSM3471327	0	1	non_cancer/non_benign	NA
GSM3471328	0	1	non_cancer/non_benign	NA
GSM3471329	0	1	non_cancer/non_benign	NA
GSM3471330	0	1	non_cancer/non_benign	NA
GSM3471331	0	1	non_cancer/non_benign	NA
GSM3471332	0	1	non_cancer/non_benign	NA
GSM3471333	0	1	non_cancer/non_benign	NA
GSM3471334	0	1	non_cancer/non_benign	NA
GSM3471335	0	1	non_cancer/non_benign	NA
GSM3471336	0	1	non_cancer/non_benign	NA
GSM3471337	0	1	non_cancer/non_benign	NA
GSM3471338	0	1	non_cancer/non_benign	NA
GSM3471339	0	1	non_cancer/non_benign	NA
GSM3471340	0	1	non_cancer/non_benign	NA
GSM3471341	0	1	non_cancer/non_benign	NA
GSM3471342	0	1	non_cancer/non_benign	NA
GSM3471343	0	1	non_cancer/non_benign	NA
GSM3471344	0	1	non_cancer/non_benign	NA
GSM3471345	0	1	non_cancer/non_benign	NA
GSM3471346	0	1	non_cancer/non_benign	NA
GSM3471347	0	1	non_cancer/non_benign	NA
GSM3471348	0	1	non_cancer/non_benign	NA
GSM3471349	0	1	non_cancer/non_benign	NA
GSM3471350	0.247420928	0.752579072	non_cancer/non_benign	NA
GSM3471351	0	1	non_cancer/non_benign	NA
GSM3471352	0	1	non_cancer/non_benign	NA
GSM3471353	0	1	non_cancer/non_benign	NA
GSM3471354	0	1	non_cancer/non_benign	NA
GSM3471355	0	1	non_cancer/non_benign	NA
GSM3471356	0	1	non_cancer/non_benign	NA
GSM3471357	0	1	non_cancer/non_benign	NA
GSM3471358	0.74636961	0.25363039	cancer/benign	NA
GSM3471359	0	1	non_cancer/non_benign	NA
GSM3471360	0	1	non_cancer/non_benign	NA
GSM3471361	0	1	non_cancer/non_benign	NA
GSM3471362	0	1	non_cancer/non_benign	NA
GSM3471363	0	1	non_cancer/non_benign	NA
GSM3471364	0.247420928	0.752579072	non_cancer/non_benign	NA
GSM3471365	0.247420928	0.752579072	non_cancer/non_benign	NA
GSM3471366	0	1	non_cancer/non_benign	NA
GSM3471367	0	1	non_cancer/non_benign	NA
GSM3471368	0	1	non_cancer/non_benign	NA
GSM3471369	0	1	non_cancer/non_benign	NA
GSM3471370	0	1	non_cancer/non_benign	NA
GSM3471371	0	1	non_cancer/non_benign	NA
GSM3471372	0	1	non_cancer/non_benign	NA
GSM3471373	0	1	non_cancer/non_benign	NA
GSM3471374	0	1	non_cancer/non_benign	NA
GSM3471375	0	1	non_cancer/non_benign	NA
GSM3471376	0	1	non_cancer/non_benign	NA
GSM3471377	0	1	non_cancer/non_benign	NA
GSM3471378	0	1	non_cancer/non_benign	NA
GSM3471379	0	1	non_cancer/non_benign	NA
GSM3471380	0	1	non_cancer/non_benign	NA
GSM3471381	0	1	non_cancer/non_benign	NA
GSM3471382	0	1	non_cancer/non_benign	NA
GSM3471383	0.247420928	0.752579072	non_cancer/non_benign	NA
GSM3471384	0	1	non_cancer/non_benign	NA
GSM3471385	0	1	non_cancer/non_benign	NA
GSM3471386	0	1	non_cancer/non_benign	NA
GSM3471387	0	1	non_cancer/non_benign	NA
GSM3471388	0	1	non_cancer/non_benign	NA
GSM3471389	0	1	non_cancer/non_benign	NA
GSM3471390	0	1	non_cancer/non_benign	NA
GSM3471391	0	1	non_cancer/non_benign	NA
GSM3471392	0	1	non_cancer/non_benign	NA
GSM3471393	0	1	non_cancer/non_benign	NA
GSM3471394	0	1	non_cancer/non_benign	NA
GSM3471395	0	1	non_cancer/non_benign	NA
GSM3471396	0	1	non_cancer/non_benign	NA
GSM3471397	0	1	non_cancer/non_benign	NA
GSM3471398	0	1	non_cancer/non_benign	NA
GSM3471399	0	1	non_cancer/non_benign	NA
GSM3471400	0	1	non_cancer/non_benign	NA
GSM3471401	0	1	non_cancer/non_benign	NA
GSM3471402	0	1	non_cancer/non_benign	NA
GSM3471403	0	1	non_cancer/non_benign	NA
GSM3471404	0	1	non_cancer/non_benign	NA
GSM3471405	0	1	non_cancer/non_benign	NA
GSM3471406	0	1	non_cancer/non_benign	NA
GSM3471407	0	1	non_cancer/non_benign	NA
GSM3471408	0	1	non_cancer/non_benign	NA
GSM3471409	0	1	non_cancer/non_benign	NA
GSM3471410	0	1	non_cancer/non_benign	NA
GSM3471411	0	1	non_cancer/non_benign	NA
GSM3471412	0	1	non_cancer/non_benign	NA
GSM3471413	0	1	non_cancer/non_benign	NA
GSM3471414	0	1	non_cancer/non_benign	NA
GSM3471415	0	1	non_cancer/non_benign	NA
GSM3471416	0	1	non_cancer/non_benign	NA
GSM3471417	0	1	non_cancer/non_benign	NA
GSM3471418	0	1	non_cancer/non_benign	NA
GSM3471419	0	1	non_cancer/non_benign	NA
GSM3471420	0	1	non_cancer/non_benign	NA
GSM3471421	0	1	non_cancer/non_benign	NA
GSM3471422	0	1	non_cancer/non_benign	NA
GSM3471423	0	1	non_cancer/non_benign	NA
GSM3471424	0	1	non_cancer/non_benign	NA
GSM3471425	0.247574846	0.752425154	non_cancer/non_benign	NA
GSM3471426	0	1	non_cancer/non_benign	NA
GSM3471427	0	1	non_cancer/non_benign	NA
GSM3471428	0	1	non_cancer/non_benign	NA
GSM3471429	0	1	non_cancer/non_benign	NA
GSM3471430	0	1	non_cancer/non_benign	NA
GSM3471431	0	1	non_cancer/non_benign	NA
GSM3471432	0	1	non_cancer/non_benign	NA
GSM3471433	0	1	non_cancer/non_benign	NA
GSM3471434	0	1	non_cancer/non_benign	NA
GSM3471435	0	1	non_cancer/non_benign	NA
GSM3471436	0	1	non_cancer/non_benign	NA
GSM3471437	0	1	non_cancer/non_benign	NA
GSM3471438	0	1	non_cancer/non_benign	NA
GSM3471439	0	1	non_cancer/non_benign	NA
GSM3471440	0	1	non_cancer/non_benign	NA
GSM3471441	0	1	non_cancer/non_benign	NA
GSM3471442	0	1	non_cancer/non_benign	NA
GSM3471443	0	1	non_cancer/non_benign	NA
GSM3471444	0	1	non_cancer/non_benign	NA
GSM3471445	0.247420928	0.752579072	non_cancer/non_benign	NA
GSM3471446	0	1	non_cancer/non_benign	NA
GSM3471447	0	1	non_cancer/non_benign	NA
GSM3471448	0	1	non_cancer/non_benign	NA
GSM3471449	0	1	non_cancer/non_benign	NA
GSM3471450	0.247420928	0.752579072	non_cancer/non_benign	NA
GSM3471451	0	1	non_cancer/non_benign	NA
GSM3471452	0	1	non_cancer/non_benign	NA
GSM3471453	0	1	non_cancer/non_benign	NA
GSM3471454	0	1	non_cancer/non_benign	NA
GSM3471455	0	1	non_cancer/non_benign	NA
GSM3471456	0	1	non_cancer/non_benign	NA
GSM3471457	0	1	non_cancer/non_benign	NA
GSM3471458	0	1	non_cancer/non_benign	NA
GSM3471459	0	1	non_cancer/non_benign	NA
GSM3471460	0	1	non_cancer/non_benign	NA
GSM3471461	0	1	non_cancer/non_benign	NA
GSM3471462	0	1	non_cancer/non_benign	NA
GSM3471463	0	1	non_cancer/non_benign	NA
GSM3471464	0	1	non_cancer/non_benign	NA
GSM3471465	0	1	non_cancer/non_benign	NA
GSM3471466	0	1	non_cancer/non_benign	NA
GSM3471467	0	1	non_cancer/non_benign	NA
GSM3471468	0	1	non_cancer/non_benign	NA
GSM3471469	0	1	non_cancer/non_benign	NA
GSM3471470	0	1	non_cancer/non_benign	NA
GSM3471471	0	1	non_cancer/non_benign	NA
GSM3471472	0	1	non_cancer/non_benign	NA
GSM3471473	0	1	non_cancer/non_benign	NA
GSM3471474	0	1	non_cancer/non_benign	NA
GSM3471475	0	1	non_cancer/non_benign	NA
GSM3471476	0	1	non_cancer/non_benign	NA
GSM3471477	0	1	non_cancer/non_benign	NA
GSM3471478	0	1	non_cancer/non_benign	NA
GSM3471479	0	1	non_cancer/non_benign	NA
GSM3471480	0	1	non_cancer/non_benign	NA
GSM3471481	0	1	non_cancer/non_benign	NA
GSM3471482	0	1	non_cancer/non_benign	NA
GSM3471483	0	1	non_cancer/non_benign	NA
GSM3471484	0	1	non_cancer/non_benign	NA
GSM3471485	0	1	non_cancer/non_benign	NA
GSM3471486	0	1	non_cancer/non_benign	NA
GSM3471487	0	1	non_cancer/non_benign	NA
GSM3471488	0.247420928	0.752579072	non_cancer/non_benign	NA
GSM3471489	0	1	non_cancer/non_benign	NA
GSM3471490	0	1	non_cancer/non_benign	NA
GSM3471491	0	1	non_cancer/non_benign	NA
GSM3471492	0	1	non_cancer/non_benign	NA
GSM3471493	0	1	non_cancer/non_benign	NA
GSM3471494	0	1	non_cancer/non_benign	NA
GSM3471495	0	1	non_cancer/non_benign	NA
GSM3471496	0	1	non_cancer/non_benign	NA
GSM3471497	0	1	non_cancer/non_benign	NA
GSM3471498	0	1	non_cancer/non_benign	NA
GSM3471499	0	1	non_cancer/non_benign	NA
GSM3471500	0	1	non_cancer/non_benign	NA
GSM3471501	0	1	non_cancer/non_benign	NA
GSM3471502	0	1	non_cancer/non_benign	NA
GSM3471503	0	1	non_cancer/non_benign	NA
GSM3471504	0	1	non_cancer/non_benign	NA
GSM3471505	0	1	non_cancer/non_benign	NA
GSM3471506	0	1	non_cancer/non_benign	NA
GSM3471507	0.247574846	0.752425154	non_cancer/non_benign	NA
GSM3471508	0	1	non_cancer/non_benign	NA
GSM3471509	0	1	non_cancer/non_benign	NA
GSM3471510	0	1	non_cancer/non_benign	NA
GSM3471511	0	1	non_cancer/non_benign	NA
GSM3471512	0	1	non_cancer/non_benign	NA
GSM3471513	0	1	non_cancer/non_benign	NA
GSM3471514	0	1	non_cancer/non_benign	NA
GSM3471515	0	1	non_cancer/non_benign	NA
GSM3471516	0	1	non_cancer/non_benign	NA
GSM3471517	0	1	non_cancer/non_benign	NA
GSM3471518	0	1	non_cancer/non_benign	NA
GSM3471519	0	1	non_cancer/non_benign	NA
GSM3471520	0	1	non_cancer/non_benign	NA
GSM3471521	0	1	non_cancer/non_benign	NA
GSM3471522	0	1	non_cancer/non_benign	NA
GSM3471523	0	1	non_cancer/non_benign	NA
GSM3471524	0	1	non_cancer/non_benign	NA
GSM3471525	0	1	non_cancer/non_benign	NA
GSM3471526	0	1	non_cancer/non_benign	NA
GSM3471527	0	1	non_cancer/non_benign	NA
GSM3471528	0	1	non_cancer/non_benign	NA
GSM3471529	0	1	non_cancer/non_benign	NA
GSM3471530	0	1	non_cancer/non_benign	NA
GSM3471531	0	1	non_cancer/non_benign	NA
GSM3471532	0	1	non_cancer/non_benign	NA
GSM3471533	0	1	non_cancer/non_benign	NA
GSM3471534	0	1	non_cancer/non_benign	NA
GSM3471535	0	1	non_cancer/non_benign	NA
GSM3471536	0	1	non_cancer/non_benign	NA
GSM3471537	0	1	non_cancer/non_benign	NA
GSM3471538	0	1	non_cancer/non_benign	NA
GSM3471539	0	1	non_cancer/non_benign	NA
GSM3471540	0	1	non_cancer/non_benign	NA
GSM3471541	0	1	non_cancer/non_benign	NA
GSM3471542	0	1	non_cancer/non_benign	NA
GSM3471543	0	1	non_cancer/non_benign	NA
GSM3471544	0	1	non_cancer/non_benign	NA
GSM3471545	0	1	non_cancer/non_benign	NA
GSM3471546	0	1	non_cancer/non_benign	NA
GSM3471547	0	1	non_cancer/non_benign	NA
GSM3471548	0	1	non_cancer/non_benign	NA
GSM3471549	0	1	non_cancer/non_benign	NA
GSM3471550	0	1	non_cancer/non_benign	NA
GSM3471551	0	1	non_cancer/non_benign	NA
GSM3471552	0	1	non_cancer/non_benign	NA
GSM3471553	0	1	non_cancer/non_benign	NA
GSM3471554	0	1	non_cancer/non_benign	NA
GSM3471555	0	1	non_cancer/non_benign	NA
GSM3471556	0	1	non_cancer/non_benign	NA
GSM3471557	0	1	non_cancer/non_benign	NA
GSM3471558	0	1	non_cancer/non_benign	NA
GSM3471559	0.247420928	0.752579072	non_cancer/non_benign	NA
GSM3471560	0	1	non_cancer/non_benign	NA
GSM3471561	0	1	non_cancer/non_benign	NA
GSM3471562	0	1	non_cancer/non_benign	NA
GSM3471563	0	1	non_cancer/non_benign	NA
GSM3471564	0	1	non_cancer/non_benign	NA
GSM3471565	0	1	non_cancer/non_benign	NA
GSM3471566	0	1	non_cancer/non_benign	NA
GSM3471567	0	1	non_cancer/non_benign	NA
GSM3471568	0	1	non_cancer/non_benign	NA
GSM3471569	0	1	non_cancer/non_benign	NA
GSM3471570	0	1	non_cancer/non_benign	NA
GSM3471571	0	1	non_cancer/non_benign	NA
GSM3471572	0	1	non_cancer/non_benign	NA
GSM3471573	0	1	non_cancer/non_benign	NA
GSM3471574	0	1	non_cancer/non_benign	NA
GSM3471575	0	1	non_cancer/non_benign	NA
GSM3471576	0	1	non_cancer/non_benign	NA
GSM3471577	0	1	non_cancer/non_benign	NA
GSM3471578	0.247420928	0.752579072	non_cancer/non_benign	NA
GSM3471579	0	1	non_cancer/non_benign	NA
GSM3471580	0.247420928	0.752579072	non_cancer/non_benign	NA
GSM3471581	0	1	non_cancer/non_benign	NA
GSM3471582	0	1	non_cancer/non_benign	NA
GSM3471583	0	1	non_cancer/non_benign	NA
GSM3471584	0.247420928	0.752579072	non_cancer/non_benign	NA
GSM3471585	0.247420928	0.752579072	non_cancer/non_benign	NA
GSM3471586	0	1	non_cancer/non_benign	NA
GSM3471587	0	1	non_cancer/non_benign	NA
GSM3471588	0	1	non_cancer/non_benign	NA
GSM3471589	0	1	non_cancer/non_benign	NA
GSM3471590	0	1	non_cancer/non_benign	NA
GSM3471591	0	1	non_cancer/non_benign	NA
GSM3471592	0	1	non_cancer/non_benign	NA
GSM3471593	0.247420928	0.752579072	non_cancer/non_benign	NA
GSM3471594	0.247420928	0.752579072	non_cancer/non_benign	NA
GSM3471595	0	1	non_cancer/non_benign	NA
GSM3471596	0	1	non_cancer/non_benign	NA
GSM3471597	0	1	non_cancer/non_benign	NA
GSM3471598	0	1	non_cancer/non_benign	NA
GSM3471599	0	1	non_cancer/non_benign	NA
GSM3471600	0	1	non_cancer/non_benign	NA
GSM3471601	0	1	non_cancer/non_benign	NA
GSM3471602	0.498794764	0.501205236	non_cancer/non_benign	NA
GSM3471603	0	1	non_cancer/non_benign	NA
GSM3471604	0	1	non_cancer/non_benign	NA
GSM3471605	0	1	non_cancer/non_benign	NA
GSM3471606	0	1	non_cancer/non_benign	NA
GSM3471607	0	1	non_cancer/non_benign	NA
GSM3471608	0.247420928	0.752579072	non_cancer/non_benign	NA
GSM3471609	0	1	non_cancer/non_benign	NA
GSM3471610	0	1	non_cancer/non_benign	NA
GSM3471611	0	1	non_cancer/non_benign	NA
GSM3471612	0	1	non_cancer/non_benign	NA
GSM3471613	0	1	non_cancer/non_benign	NA
GSM3471614	0	1	non_cancer/non_benign	NA
GSM3471615	0	1	non_cancer/non_benign	NA
GSM3471616	0	1	non_cancer/non_benign	NA
GSM3471617	0	1	non_cancer/non_benign	NA
GSM3471618	0	1	non_cancer/non_benign	NA
GSM3471619	0	1	non_cancer/non_benign	NA
GSM3471620	0	1	non_cancer/non_benign	NA
GSM3471621	0	1	non_cancer/non_benign	NA
GSM3471622	0	1	non_cancer/non_benign	NA
GSM3471623	0	1	non_cancer/non_benign	NA
GSM3471624	0	1	non_cancer/non_benign	NA
GSM3471625	0	1	non_cancer/non_benign	NA
GSM3471626	0.247420928	0.752579072	non_cancer/non_benign	NA
GSM3471627	0	1	non_cancer/non_benign	NA
GSM3471628	0	1	non_cancer/non_benign	NA
GSM3471629	0	1	non_cancer/non_benign	NA
GSM3471630	0	1	non_cancer/non_benign	NA
GSM3471631	0	1	non_cancer/non_benign	NA
GSM3471632	0	1	non_cancer/non_benign	NA
GSM3471633	0	1	non_cancer/non_benign	NA
GSM3471634	0	1	non_cancer/non_benign	NA
GSM3471635	0	1	non_cancer/non_benign	NA
GSM3471636	0	1	non_cancer/non_benign	NA
GSM3471637	0.247420928	0.752579072	non_cancer/non_benign	NA
GSM3471638	0	1	non_cancer/non_benign	NA
GSM3471639	0	1	non_cancer/non_benign	NA
GSM3471640	0	1	non_cancer/non_benign	NA
GSM3471641	0	1	non_cancer/non_benign	NA
GSM3471642	0	1	non_cancer/non_benign	NA
GSM3471643	0	1	non_cancer/non_benign	NA
GSM3471644	0	1	non_cancer/non_benign	NA
GSM3471645	0.247420928	0.752579072	non_cancer/non_benign	NA
GSM3471646	0	1	non_cancer/non_benign	NA
GSM3471647	0.74636961	0.25363039	cancer/benign	NA
GSM3471648	0	1	non_cancer/non_benign	NA
GSM3471649	0	1	non_cancer/non_benign	NA
GSM3471650	0	1	non_cancer/non_benign	NA
GSM3471651	0.74636961	0.25363039	cancer/benign	NA
GSM3471652	0.247574846	0.752425154	non_cancer/non_benign	NA
GSM3471653	0.247574846	0.752425154	non_cancer/non_benign	NA
GSM3471654	0.247574846	0.752425154	non_cancer/non_benign	NA
GSM3471655	0.494995775	0.505004225	non_cancer/non_benign	NA
GSM3471656	0.247574846	0.752425154	non_cancer/non_benign	NA
GSM3471657	0.247574846	0.752425154	non_cancer/non_benign	NA
GSM3471658	0.247574846	0.752425154	non_cancer/non_benign	NA
GSM3471659	0.247574846	0.752425154	non_cancer/non_benign	NA
GSM3471660	0.247574846	0.752425154	non_cancer/non_benign	NA
GSM3471661	0	1	non_cancer/non_benign	NA
GSM3471662	0	1	non_cancer/non_benign	NA
GSM3471663	0	1	non_cancer/non_benign	NA
GSM3471664	0	1	non_cancer/non_benign	NA
GSM3471665	0	1	non_cancer/non_benign	NA
GSM3471666	0	1	non_cancer/non_benign	NA
GSM3471667	0	1	non_cancer/non_benign	NA
GSM3471668	0	1	non_cancer/non_benign	NA
GSM3471669	0	1	non_cancer/non_benign	NA
GSM3471670	0	1	non_cancer/non_benign	NA
GSM3471671	0	1	non_cancer/non_benign	NA
GSM3471672	0	1	non_cancer/non_benign	NA
GSM3471673	0	1	non_cancer/non_benign	NA
GSM3471674	0	1	non_cancer/non_benign	NA
GSM3471675	0	1	non_cancer/non_benign	NA
GSM3471676	0.247420928	0.752579072	non_cancer/non_benign	NA
GSM3471677	0	1	non_cancer/non_benign	NA
GSM3471678	0	1	non_cancer/non_benign	NA
GSM3471679	0	1	non_cancer/non_benign	NA
GSM3471680	0	1	non_cancer/non_benign	NA
GSM3471681	0	1	non_cancer/non_benign	NA
GSM3471682	0	1	non_cancer/non_benign	NA
GSM3471683	0	1	non_cancer/non_benign	NA
GSM3471684	0	1	non_cancer/non_benign	NA
GSM3471685	0	1	non_cancer/non_benign	NA
GSM3471686	0	1	non_cancer/non_benign	NA
GSM3471687	0	1	non_cancer/non_benign	NA
GSM3471688	0.247420928	0.752579072	non_cancer/non_benign	NA
GSM3471689	0	1	non_cancer/non_benign	NA
GSM3471690	0	1	non_cancer/non_benign	NA
GSM3471691	0	1	non_cancer/non_benign	NA
GSM3471692	0	1	non_cancer/non_benign	NA
GSM3471693	0	1	non_cancer/non_benign	NA
GSM3471694	0	1	non_cancer/non_benign	NA
GSM3471695	0	1	non_cancer/non_benign	NA
GSM3471696	0	1	non_cancer/non_benign	NA
GSM3471697	0	1	non_cancer/non_benign	NA
GSM3471698	0	1	non_cancer/non_benign	NA
GSM3471699	0	1	non_cancer/non_benign	NA
GSM3471700	0	1	non_cancer/non_benign	NA
GSM3471701	0	1	non_cancer/non_benign	NA
GSM3471702	0.494995775	0.505004225	non_cancer/non_benign	NA
GSM3471703	0	1	non_cancer/non_benign	NA
GSM3471704	0	1	non_cancer/non_benign	NA
GSM3471705	0.247420928	0.752579072	non_cancer/non_benign	NA
GSM3471706	0	1	non_cancer/non_benign	NA
GSM3471707	0	1	non_cancer/non_benign	NA
GSM3471708	0	1	non_cancer/non_benign	NA
GSM3471709	0	1	non_cancer/non_benign	NA
GSM3471710	0	1	non_cancer/non_benign	NA
GSM3471711	0	1	non_cancer/non_benign	NA
GSM3471712	0	1	non_cancer/non_benign	NA
GSM3471713	0	1	non_cancer/non_benign	NA
GSM3471714	0	1	non_cancer/non_benign	NA
GSM3471715	0	1	non_cancer/non_benign	NA
GSM3471716	0	1	non_cancer/non_benign	NA
GSM3471717	0	1	non_cancer/non_benign	NA
GSM3471718	0	1	non_cancer/non_benign	NA
GSM3471719	0	1	non_cancer/non_benign	NA
GSM3471720	0	1	non_cancer/non_benign	NA
GSM3471721	0	1	non_cancer/non_benign	NA
GSM3471722	0	1	non_cancer/non_benign	NA
GSM3471723	0	1	non_cancer/non_benign	NA
GSM3471724	0	1	non_cancer/non_benign	NA
GSM3471725	0	1	non_cancer/non_benign	NA
GSM3471726	0	1	non_cancer/non_benign	NA
GSM3471727	0.247420928	0.752579072	non_cancer/non_benign	NA
GSM3471728	0	1	non_cancer/non_benign	NA
GSM3471729	0	1	non_cancer/non_benign	NA
GSM3471730	0	1	non_cancer/non_benign	NA
GSM3471731	0	1	non_cancer/non_benign	NA
GSM3471732	0	1	non_cancer/non_benign	NA
GSM3471733	0	1	non_cancer/non_benign	NA
GSM3471734	0	1	non_cancer/non_benign	NA
GSM3471735	0	1	non_cancer/non_benign	NA
GSM3471736	0	1	non_cancer/non_benign	NA
GSM3471737	0	1	non_cancer/non_benign	NA
GSM3471738	0	1	non_cancer/non_benign	NA
GSM3471739	0	1	non_cancer/non_benign	NA
GSM3471740	0	1	non_cancer/non_benign	NA
GSM3471741	0	1	non_cancer/non_benign	NA
GSM3471742	0	1	non_cancer/non_benign	NA
GSM3471743	0	1	non_cancer/non_benign	NA
GSM3471744	0	1	non_cancer/non_benign	NA
GSM3471745	0	1	non_cancer/non_benign	NA
GSM3471746	0	1	non_cancer/non_benign	NA
GSM3471747	0	1	non_cancer/non_benign	NA
GSM3471748	0	1	non_cancer/non_benign	NA
GSM3471749	0	1	non_cancer/non_benign	NA
GSM3471750	0	1	non_cancer/non_benign	NA
GSM3471751	0	1	non_cancer/non_benign	NA
GSM3471752	0	1	non_cancer/non_benign	NA
GSM3471753	0	1	non_cancer/non_benign	NA
GSM3471754	0.247420928	0.752579072	non_cancer/non_benign	NA
GSM3471755	0	1	non_cancer/non_benign	NA
GSM3471756	0.247420928	0.752579072	non_cancer/non_benign	NA
GSM3471757	0.247420928	0.752579072	non_cancer/non_benign	NA
GSM3471758	0	1	non_cancer/non_benign	NA
GSM3471759	0	1	non_cancer/non_benign	NA
GSM3471760	0	1	non_cancer/non_benign	NA
GSM3471761	0	1	non_cancer/non_benign	NA
GSM3471762	0	1	non_cancer/non_benign	NA
GSM3471763	0	1	non_cancer/non_benign	NA
GSM3471764	0	1	non_cancer/non_benign	NA
GSM3471765	0.494995775	0.505004225	non_cancer/non_benign	NA
GSM3471766	0	1	non_cancer/non_benign	NA
GSM3471767	0.247420928	0.752579072	non_cancer/non_benign	NA
GSM3471768	0	1	non_cancer/non_benign	NA
GSM3471769	0	1	non_cancer/non_benign	NA
GSM3471770	0	1	non_cancer/non_benign	NA
GSM3471771	0.247420928	0.752579072	non_cancer/non_benign	NA
GSM3471772	0	1	non_cancer/non_benign	NA
GSM3471773	0	1	non_cancer/non_benign	NA
GSM3471774	0	1	non_cancer/non_benign	NA
GSM3471775	0	1	non_cancer/non_benign	NA
GSM3471776	0	1	non_cancer/non_benign	NA
GSM3471777	0	1	non_cancer/non_benign	NA
GSM3471778	0	1	non_cancer/non_benign	NA
GSM3471779	0	1	non_cancer/non_benign	NA
GSM3471780	0	1	non_cancer/non_benign	NA
GSM3471781	0	1	non_cancer/non_benign	NA
GSM3471782	0	1	non_cancer/non_benign	NA
GSM3471783	0	1	non_cancer/non_benign	NA
GSM3471784	0	1	non_cancer/non_benign	NA
GSM3471785	0	1	non_cancer/non_benign	NA
GSM3471786	0	1	non_cancer/non_benign	NA
GSM3471787	0	1	non_cancer/non_benign	NA
GSM3471788	0	1	non_cancer/non_benign	NA
GSM3471789	0	1	non_cancer/non_benign	NA
GSM3471790	0	1	non_cancer/non_benign	NA
GSM3471791	0	1	non_cancer/non_benign	NA
GSM3471792	0	1	non_cancer/non_benign	NA
GSM3471793	0	1	non_cancer/non_benign	NA
GSM3471794	0	1	non_cancer/non_benign	NA
GSM3471795	0	1	non_cancer/non_benign	NA
GSM3471796	0	1	non_cancer/non_benign	NA
GSM3471797	0	1	non_cancer/non_benign	NA
GSM3471798	0	1	non_cancer/non_benign	NA
GSM3471799	0	1	non_cancer/non_benign	NA
GSM3471800	0	1	non_cancer/non_benign	NA
GSM3471801	0	1	non_cancer/non_benign	NA
GSM3471802	0	1	non_cancer/non_benign	NA
GSM3471803	0	1	non_cancer/non_benign	NA
GSM3471804	0	1	non_cancer/non_benign	NA
GSM3471805	0	1	non_cancer/non_benign	NA
GSM3471806	0	1	non_cancer/non_benign	NA
GSM3471807	0	1	non_cancer/non_benign	NA
GSM3471808	0	1	non_cancer/non_benign	NA
GSM3471809	0	1	non_cancer/non_benign	NA
GSM3471810	0	1	non_cancer/non_benign	NA
GSM3471811	0	1	non_cancer/non_benign	NA
GSM3471812	0	1	non_cancer/non_benign	NA
GSM3471813	0	1	non_cancer/non_benign	NA
GSM3471814	0	1	non_cancer/non_benign	NA
GSM3471815	0	1	non_cancer/non_benign	NA
GSM3471816	0	1	non_cancer/non_benign	NA
GSM3471817	0	1	non_cancer/non_benign	NA
GSM3471818	0	1	non_cancer/non_benign	NA
GSM3471819	0	1	non_cancer/non_benign	NA
GSM3471820	0	1	non_cancer/non_benign	NA
GSM3471821	0.494995775	0.505004225	non_cancer/non_benign	NA
GSM3471822	0	1	non_cancer/non_benign	NA
GSM3471823	0	1	non_cancer/non_benign	NA
GSM3471824	0	1	non_cancer/non_benign	NA
GSM3471825	0.247420928	0.752579072	non_cancer/non_benign	NA
GSM3471826	0	1	non_cancer/non_benign	NA
GSM3471827	0	1	non_cancer/non_benign	NA
GSM3471828	0	1	non_cancer/non_benign	NA
GSM3471829	0	1	non_cancer/non_benign	NA
GSM3471830	0	1	non_cancer/non_benign	NA
GSM3471831	0	1	non_cancer/non_benign	NA
GSM3471832	0	1	non_cancer/non_benign	NA
GSM3471833	0	1	non_cancer/non_benign	NA
GSM3471834	0	1	non_cancer/non_benign	NA
GSM3471835	0	1	non_cancer/non_benign	NA
GSM3471836	0	1	non_cancer/non_benign	NA
GSM3471837	0	1	non_cancer/non_benign	NA
GSM3471838	0	1	non_cancer/non_benign	NA
GSM3471839	0	1	non_cancer/non_benign	NA
GSM3471840	0	1	non_cancer/non_benign	NA
GSM3471841	0	1	non_cancer/non_benign	NA
GSM3471842	0	1	non_cancer/non_benign	NA
GSM3471843	0	1	non_cancer/non_benign	NA
GSM3471844	0	1	non_cancer/non_benign	NA
GSM3471845	0	1	non_cancer/non_benign	NA
GSM3471846	0	1	non_cancer/non_benign	NA
GSM3471847	0	1	non_cancer/non_benign	NA
GSM3471848	0	1	non_cancer/non_benign	NA
GSM3471849	0	1	non_cancer/non_benign	NA
GSM3471850	0	1	non_cancer/non_benign	NA
GSM3471851	0	1	non_cancer/non_benign	NA
GSM3471852	0	1	non_cancer/non_benign	NA
GSM3471853	0.247420928	0.752579072	non_cancer/non_benign	NA
GSM3471854	0	1	non_cancer/non_benign	NA
GSM3471855	0	1	non_cancer/non_benign	NA
GSM3471856	0	1	non_cancer/non_benign	NA
GSM3471857	0	1	non_cancer/non_benign	NA
GSM3471858	0	1	non_cancer/non_benign	NA
GSM3471859	0	1	non_cancer/non_benign	NA
GSM3471860	0	1	non_cancer/non_benign	NA
GSM3471861	0	1	non_cancer/non_benign	NA
GSM3471862	0	1	non_cancer/non_benign	NA
GSM3471863	0	1	non_cancer/non_benign	NA
GSM3471864	0	1	non_cancer/non_benign	NA
GSM3471865	0	1	non_cancer/non_benign	NA
GSM3471866	0	1	non_cancer/non_benign	NA
GSM3471867	0	1	non_cancer/non_benign	NA
GSM3471868	0	1	non_cancer/non_benign	NA
GSM3471869	0	1	non_cancer/non_benign	NA
GSM3471870	0	1	non_cancer/non_benign	NA
GSM3471871	0	1	non_cancer/non_benign	NA
GSM3471872	0	1	non_cancer/non_benign	NA
GSM3471873	0.247574846	0.752425154	non_cancer/non_benign	NA
GSM3471874	0	1	non_cancer/non_benign	NA
GSM3471875	0	1	non_cancer/non_benign	NA
GSM3471876	0	1	non_cancer/non_benign	NA
GSM3471877	0	1	non_cancer/non_benign	NA
GSM3471878	0	1	non_cancer/non_benign	NA
GSM3471879	0	1	non_cancer/non_benign	NA
GSM3471880	0	1	non_cancer/non_benign	NA
GSM3471881	0	1	non_cancer/non_benign	NA
GSM3471882	0	1	non_cancer/non_benign	NA
GSM3471883	0	1	non_cancer/non_benign	NA
GSM3471884	0	1	non_cancer/non_benign	NA
GSM3471885	0	1	non_cancer/non_benign	NA
GSM3471886	0.247420928	0.752579072	non_cancer/non_benign	NA
GSM3471887	0	1	non_cancer/non_benign	NA
GSM3471888	0	1	non_cancer/non_benign	NA
GSM3471889	0	1	non_cancer/non_benign	NA
GSM3471890	0	1	non_cancer/non_benign	NA
GSM3471891	0	1	non_cancer/non_benign	NA
GSM3471892	0	1	non_cancer/non_benign	NA
GSM3471893	0	1	non_cancer/non_benign	NA
GSM3471894	0	1	non_cancer/non_benign	NA
GSM3471895	0	1	non_cancer/non_benign	NA
GSM3471896	0	1	non_cancer/non_benign	NA
GSM3471897	0.247420928	0.752579072	non_cancer/non_benign	NA
GSM3471898	0	1	non_cancer/non_benign	NA
GSM3471899	0.247420928	0.752579072	non_cancer/non_benign	NA
GSM3471900	0	1	non_cancer/non_benign	NA
GSM3471901	0	1	non_cancer/non_benign	NA
GSM3471902	0	1	non_cancer/non_benign	NA
GSM3471903	0	1	non_cancer/non_benign	NA
GSM3471904	0	1	non_cancer/non_benign	NA
GSM3471905	0	1	non_cancer/non_benign	NA
GSM3471906	0	1	non_cancer/non_benign	NA
GSM3471907	0	1	non_cancer/non_benign	NA
GSM3471908	0	1	non_cancer/non_benign	NA
GSM3471909	0	1	non_cancer/non_benign	NA
GSM3471910	0	1	non_cancer/non_benign	NA
GSM3471911	0	1	non_cancer/non_benign	NA
GSM3471912	0	1	non_cancer/non_benign	NA
GSM3471913	0	1	non_cancer/non_benign	NA
GSM3471914	0	1	non_cancer/non_benign	NA
GSM3471915	0	1	non_cancer/non_benign	NA
GSM3471916	0	1	non_cancer/non_benign	NA
GSM3471917	0	1	non_cancer/non_benign	NA
GSM3471918	0	1	non_cancer/non_benign	NA
GSM3471919	0	1	non_cancer/non_benign	NA
GSM3471920	0	1	non_cancer/non_benign	NA
GSM3471921	0	1	non_cancer/non_benign	NA
GSM3471922	0	1	non_cancer/non_benign	NA
GSM3471923	0	1	non_cancer/non_benign	NA
GSM3471924	0	1	non_cancer/non_benign	NA
GSM3471925	0	1	non_cancer/non_benign	NA
GSM3471926	0	1	non_cancer/non_benign	NA
GSM3471927	0	1	non_cancer/non_benign	NA
GSM3471928	0	1	non_cancer/non_benign	NA
GSM3471929	0	1	non_cancer/non_benign	NA
GSM3471930	0	1	non_cancer/non_benign	NA
GSM3471931	0	1	non_cancer/non_benign	NA
GSM3471932	0	1	non_cancer/non_benign	NA
GSM3471933	0	1	non_cancer/non_benign	NA
GSM3471934	0	1	non_cancer/non_benign	NA
GSM3471935	0	1	non_cancer/non_benign	NA
GSM3471936	0	1	non_cancer/non_benign	NA
GSM3471937	0	1	non_cancer/non_benign	NA
GSM3471938	0	1	non_cancer/non_benign	NA
GSM3471939	0	1	non_cancer/non_benign	NA
GSM3471940	0	1	non_cancer/non_benign	NA
GSM3471941	0	1	non_cancer/non_benign	NA
GSM3471942	0	1	non_cancer/non_benign	NA
GSM3471943	0	1	non_cancer/non_benign	NA
GSM3471944	0	1	non_cancer/non_benign	NA
GSM3471945	0	1	non_cancer/non_benign	NA
GSM3471946	0	1	non_cancer/non_benign	NA
GSM3471947	0	1	non_cancer/non_benign	NA
GSM3471948	0	1	non_cancer/non_benign	NA
GSM3471949	0	1	non_cancer/non_benign	NA
GSM3471950	0	1	non_cancer/non_benign	NA
GSM3471951	0	1	non_cancer/non_benign	NA
GSM3471952	0	1	non_cancer/non_benign	NA
GSM3471953	0	1	non_cancer/non_benign	NA
GSM3471954	0	1	non_cancer/non_benign	NA
GSM3471955	0	1	non_cancer/non_benign	NA
GSM3471956	0	1	non_cancer/non_benign	NA
GSM3471957	0	1	non_cancer/non_benign	NA
GSM3471958	0	1	non_cancer/non_benign	NA
GSM3471959	0	1	non_cancer/non_benign	NA
GSM3471960	0	1	non_cancer/non_benign	NA
GSM3471961	0	1	non_cancer/non_benign	NA
GSM3471962	0.247420928	0.752579072	non_cancer/non_benign	NA
GSM3471963	0	1	non_cancer/non_benign	NA
GSM3471964	0	1	non_cancer/non_benign	NA
GSM3471965	0	1	non_cancer/non_benign	NA
GSM3471966	0	1	non_cancer/non_benign	NA
GSM3471967	0	1	non_cancer/non_benign	NA
GSM3471968	0	1	non_cancer/non_benign	NA
GSM3471969	0	1	non_cancer/non_benign	NA
GSM3471970	0	1	non_cancer/non_benign	NA
GSM3471971	0	1	non_cancer/non_benign	NA
GSM3471972	0	1	non_cancer/non_benign	NA
GSM3471973	0	1	non_cancer/non_benign	NA
GSM3471974	0	1	non_cancer/non_benign	NA
GSM3471975	0	1	non_cancer/non_benign	NA
GSM3471976	0	1	non_cancer/non_benign	NA
GSM3471977	0	1	non_cancer/non_benign	NA
GSM3471978	0	1	non_cancer/non_benign	NA
GSM3471979	0	1	non_cancer/non_benign	NA
GSM3471980	0	1	non_cancer/non_benign	NA
GSM3471981	0	1	non_cancer/non_benign	NA
GSM3471982	0	1	non_cancer/non_benign	NA
GSM3471983	0	1	non_cancer/non_benign	NA
GSM3471984	0	1	non_cancer/non_benign	NA
GSM3471985	0	1	non_cancer/non_benign	NA
GSM3471986	0	1	non_cancer/non_benign	NA
GSM3471987	0	1	non_cancer/non_benign	NA
GSM3471988	0	1	non_cancer/non_benign	NA
GSM3471989	0	1	non_cancer/non_benign	NA
GSM3471990	0	1	non_cancer/non_benign	NA
GSM3471991	0	1	non_cancer/non_benign	NA
GSM3471992	0	1	non_cancer/non_benign	NA
GSM3471993	0	1	non_cancer/non_benign	NA
GSM3471994	0	1	non_cancer/non_benign	NA
GSM3471995	0	1	non_cancer/non_benign	NA
GSM3471996	0	1	non_cancer/non_benign	NA
GSM3471997	0.74636961	0.25363039	cancer/benign	NA
GSM3471998	0	1	non_cancer/non_benign	NA
GSM3471999	0	1	non_cancer/non_benign	NA
GSM3472000	0	1	non_cancer/non_benign	NA
GSM3472001	0	1	non_cancer/non_benign	NA
GSM3472002	0	1	non_cancer/non_benign	NA
GSM3472003	0	1	non_cancer/non_benign	NA
GSM3472004	0	1	non_cancer/non_benign	NA
GSM3472005	0	1	non_cancer/non_benign	NA
GSM3472006	0	1	non_cancer/non_benign	NA
GSM3472007	0	1	non_cancer/non_benign	NA
GSM3472008	0	1	non_cancer/non_benign	NA
GSM3472009	0	1	non_cancer/non_benign	NA
GSM3472010	0	1	non_cancer/non_benign	NA
GSM3472011	0	1	non_cancer/non_benign	NA
GSM3472012	0	1	non_cancer/non_benign	NA
GSM3472013	0	1	non_cancer/non_benign	NA
GSM3472014	0	1	non_cancer/non_benign	NA
GSM3472015	0.247420928	0.752579072	non_cancer/non_benign	NA
GSM3472016	0	1	non_cancer/non_benign	NA
GSM3472017	0	1	non_cancer/non_benign	NA
GSM3472018	0	1	non_cancer/non_benign	NA
GSM3472019	0	1	non_cancer/non_benign	NA
GSM3472020	0	1	non_cancer/non_benign	NA
GSM3472021	0	1	non_cancer/non_benign	NA
GSM3472022	0	1	non_cancer/non_benign	NA
GSM3472023	0	1	non_cancer/non_benign	NA
GSM3472024	0	1	non_cancer/non_benign	NA
GSM3472025	0	1	non_cancer/non_benign	NA
GSM3472026	0	1	non_cancer/non_benign	NA
GSM3472027	0	1	non_cancer/non_benign	NA
GSM3472028	0	1	non_cancer/non_benign	NA
GSM3472029	0	1	non_cancer/non_benign	NA
GSM3472030	0	1	non_cancer/non_benign	NA
GSM3472031	0	1	non_cancer/non_benign	NA
GSM3472032	0	1	non_cancer/non_benign	NA
GSM3472033	0	1	non_cancer/non_benign	NA
GSM3472034	0	1	non_cancer/non_benign	NA
GSM3472035	0	1	non_cancer/non_benign	NA
GSM3472036	0	1	non_cancer/non_benign	NA
GSM3472037	0	1	non_cancer/non_benign	NA
GSM3472038	0	1	non_cancer/non_benign	NA
GSM3472039	0	1	non_cancer/non_benign	NA
GSM3472040	0	1	non_cancer/non_benign	NA
GSM3472041	0	1	non_cancer/non_benign	NA
GSM3472042	0	1	non_cancer/non_benign	NA
GSM3472043	0	1	non_cancer/non_benign	NA
GSM3472044	0	1	non_cancer/non_benign	NA
GSM3472045	0	1	non_cancer/non_benign	NA
GSM3472046	0	1	non_cancer/non_benign	NA
GSM3472047	0	1	non_cancer/non_benign	NA
GSM3472048	0	1	non_cancer/non_benign	NA
GSM3472049	0	1	non_cancer/non_benign	NA
GSM3472050	0	1	non_cancer/non_benign	NA
GSM3472051	0	1	non_cancer/non_benign	NA
GSM3472052	0	1	non_cancer/non_benign	NA
GSM3472053	0	1	non_cancer/non_benign	NA
GSM3472054	0	1	non_cancer/non_benign	NA
GSM3472055	0	1	non_cancer/non_benign	NA
GSM3472056	0	1	non_cancer/non_benign	NA
GSM3472057	0	1	non_cancer/non_benign	NA
GSM3472058	0	1	non_cancer/non_benign	NA
GSM3472059	0	1	non_cancer/non_benign	NA
GSM3472060	0	1	non_cancer/non_benign	NA
GSM3472061	0	1	non_cancer/non_benign	NA
GSM3472062	0	1	non_cancer/non_benign	NA
GSM3472063	0	1	non_cancer/non_benign	NA
GSM3472064	0	1	non_cancer/non_benign	NA
GSM3472065	0	1	non_cancer/non_benign	NA
GSM3472066	0	1	non_cancer/non_benign	NA
GSM3472067	0	1	non_cancer/non_benign	NA
GSM3472068	0	1	non_cancer/non_benign	NA
GSM3472069	0	1	non_cancer/non_benign	NA
GSM3472070	0	1	non_cancer/non_benign	NA
GSM3472071	0	1	non_cancer/non_benign	NA
GSM3472072	0	1	non_cancer/non_benign	NA
GSM3472073	0	1	non_cancer/non_benign	NA
GSM3472074	0	1	non_cancer/non_benign	NA
GSM3472075	0	1	non_cancer/non_benign	NA
GSM3472076	0	1	non_cancer/non_benign	NA
GSM3472077	0	1	non_cancer/non_benign	NA
GSM3472078	0	1	non_cancer/non_benign	NA
GSM3472079	0	1	non_cancer/non_benign	NA
GSM3472080	0	1	non_cancer/non_benign	NA
GSM3472081	0	1	non_cancer/non_benign	NA
GSM3472082	0	1	non_cancer/non_benign	NA
GSM3472083	0	1	non_cancer/non_benign	NA
GSM3472084	0	1	non_cancer/non_benign	NA
GSM3472085	0	1	non_cancer/non_benign	NA
GSM3472086	0	1	non_cancer/non_benign	NA
GSM3472087	0	1	non_cancer/non_benign	NA
GSM3472088	0	1	non_cancer/non_benign	NA
GSM3472089	0	1	non_cancer/non_benign	NA
GSM3472090	0	1	non_cancer/non_benign	NA
GSM3472091	0	1	non_cancer/non_benign	NA
GSM3472092	0	1	non_cancer/non_benign	NA
GSM3472093	0	1	non_cancer/non_benign	NA
GSM3472094	0	1	non_cancer/non_benign	NA
GSM3472095	0	1	non_cancer/non_benign	NA
GSM3472096	0	1	non_cancer/non_benign	NA
GSM3472097	0	1	non_cancer/non_benign	NA
GSM3472098	0	1	non_cancer/non_benign	NA
GSM3472099	0	1	non_cancer/non_benign	NA
GSM3472100	0	1	non_cancer/non_benign	NA
GSM3472101	0	1	non_cancer/non_benign	NA
GSM3472102	0	1	non_cancer/non_benign	NA
GSM3472103	0	1	non_cancer/non_benign	NA
GSM3472104	0	1	non_cancer/non_benign	NA
GSM3472105	0	1	non_cancer/non_benign	NA
GSM3472106	0	1	non_cancer/non_benign	NA
GSM3472107	0	1	non_cancer/non_benign	NA
GSM3472108	0	1	non_cancer/non_benign	NA
GSM3472109	0	1	non_cancer/non_benign	NA
GSM3472110	0	1	non_cancer/non_benign	NA
GSM3472111	0	1	non_cancer/non_benign	NA
GSM3472112	0	1	non_cancer/non_benign	NA
GSM3472113	0	1	non_cancer/non_benign	NA
GSM3472114	0	1	non_cancer/non_benign	NA
GSM3472115	0	1	non_cancer/non_benign	NA
GSM3472116	0	1	non_cancer/non_benign	NA
GSM3472117	0	1	non_cancer/non_benign	NA
GSM3472118	0	1	non_cancer/non_benign	NA
GSM3472119	0	1	non_cancer/non_benign	NA
GSM3472120	0.247420928	0.752579072	non_cancer/non_benign	NA
GSM3472121	0	1	non_cancer/non_benign	NA
GSM3472122	0	1	non_cancer/non_benign	NA
GSM3472123	0	1	non_cancer/non_benign	NA
GSM3472124	0	1	non_cancer/non_benign	NA
GSM3472125	0	1	non_cancer/non_benign	NA
GSM3472126	0	1	non_cancer/non_benign	NA
GSM3472127	0	1	non_cancer/non_benign	NA
GSM3472128	0	1	non_cancer/non_benign	NA
GSM3472129	0	1	non_cancer/non_benign	NA
GSM3472130	0	1	non_cancer/non_benign	NA
GSM3472131	0	1	non_cancer/non_benign	NA
GSM3472132	0	1	non_cancer/non_benign	NA
GSM3472133	0	1	non_cancer/non_benign	NA
GSM3472134	0	1	non_cancer/non_benign	NA
GSM3472135	0	1	non_cancer/non_benign	NA
GSM3472136	0	1	non_cancer/non_benign	NA
GSM3472137	0	1	non_cancer/non_benign	NA
GSM3472138	0	1	non_cancer/non_benign	NA
GSM3472139	0	1	non_cancer/non_benign	NA
GSM3472140	0	1	non_cancer/non_benign	NA
GSM3472141	0	1	non_cancer/non_benign	NA
GSM3472142	0	1	non_cancer/non_benign	NA
GSM3472143	0	1	non_cancer/non_benign	NA
GSM3472144	0	1	non_cancer/non_benign	NA
GSM3472145	0	1	non_cancer/non_benign	NA
GSM3472146	0	1	non_cancer/non_benign	NA
GSM3472147	0	1	non_cancer/non_benign	NA
GSM3472148	0	1	non_cancer/non_benign	NA
GSM3472149	0	1	non_cancer/non_benign	NA
GSM3472150	0	1	non_cancer/non_benign	NA
GSM3472151	0	1	non_cancer/non_benign	NA
GSM3472152	0	1	non_cancer/non_benign	NA
GSM3472153	0	1	non_cancer/non_benign	NA
GSM3472154	0	1	non_cancer/non_benign	NA
GSM3472155	0	1	non_cancer/non_benign	NA
GSM3472156	0	1	non_cancer/non_benign	NA
GSM3472157	0	1	non_cancer/non_benign	NA
GSM3472158	0	1	non_cancer/non_benign	NA
GSM3472159	0	1	non_cancer/non_benign	NA
GSM3472160	0	1	non_cancer/non_benign	NA
GSM3472161	0	1	non_cancer/non_benign	NA
GSM3472162	0	1	non_cancer/non_benign	NA
GSM3472163	0	1	non_cancer/non_benign	NA
GSM3472164	0	1	non_cancer/non_benign	NA
GSM3472165	0	1	non_cancer/non_benign	NA
GSM3472166	0	1	non_cancer/non_benign	NA
GSM3472167	0	1	non_cancer/non_benign	NA
GSM3472168	0	1	non_cancer/non_benign	NA
GSM3472169	0.247574846	0.752425154	non_cancer/non_benign	NA
GSM3472170	0	1	non_cancer/non_benign	NA
GSM3472171	0	1	non_cancer/non_benign	NA
GSM3472172	0	1	non_cancer/non_benign	NA
GSM3472173	0	1	non_cancer/non_benign	NA
GSM3472174	0	1	non_cancer/non_benign	NA
GSM3472175	0	1	non_cancer/non_benign	NA
GSM3472176	0	1	non_cancer/non_benign	NA
GSM3472177	0	1	non_cancer/non_benign	NA
GSM3472178	0	1	non_cancer/non_benign	NA
GSM3472179	0	1	non_cancer/non_benign	NA
GSM3472180	0	1	non_cancer/non_benign	NA
GSM3472181	0	1	non_cancer/non_benign	NA
GSM3472182	0	1	non_cancer/non_benign	NA
GSM3472183	0	1	non_cancer/non_benign	NA
GSM3472184	0	1	non_cancer/non_benign	NA
GSM3472185	0	1	non_cancer/non_benign	NA
GSM3472186	0.752425154	0.247574846	cancer/benign	NA
GSM3472187	0	1	non_cancer/non_benign	NA
GSM3472188	0	1	non_cancer/non_benign	NA
GSM3472189	0	1	non_cancer/non_benign	NA
GSM3472190	0	1	non_cancer/non_benign	NA
GSM3472191	0	1	non_cancer/non_benign	NA
GSM3472192	0	1	non_cancer/non_benign	NA
GSM3472193	0	1	non_cancer/non_benign	NA
GSM3472194	0	1	non_cancer/non_benign	NA
GSM3472195	0	1	non_cancer/non_benign	NA
GSM3472196	0	1	non_cancer/non_benign	NA
GSM3472197	0	1	non_cancer/non_benign	NA
GSM3472198	0	1	non_cancer/non_benign	NA
GSM3472199	0	1	non_cancer/non_benign	NA
GSM3472200	0	1	non_cancer/non_benign	NA
GSM3472201	0	1	non_cancer/non_benign	NA
GSM3472202	0	1	non_cancer/non_benign	NA
GSM3472203	0	1	non_cancer/non_benign	NA
GSM3472204	0	1	non_cancer/non_benign	NA
GSM3472205	0	1	non_cancer/non_benign	NA
GSM3472206	0	1	non_cancer/non_benign	NA
GSM3472207	0	1	non_cancer/non_benign	NA
GSM3472208	0	1	non_cancer/non_benign	NA
GSM3472209	0	1	non_cancer/non_benign	NA
GSM3472210	0	1	non_cancer/non_benign	NA
GSM3472211	0	1	non_cancer/non_benign	NA
GSM3472212	0	1	non_cancer/non_benign	NA
GSM3472213	0	1	non_cancer/non_benign	NA
GSM3472214	0	1	non_cancer/non_benign	NA
GSM3472215	0	1	non_cancer/non_benign	NA
GSM3472216	0	1	non_cancer/non_benign	NA
GSM3472217	0	1	non_cancer/non_benign	NA
GSM3472218	0	1	non_cancer/non_benign	NA
GSM3472219	0	1	non_cancer/non_benign	NA
GSM3472220	0	1	non_cancer/non_benign	NA
GSM3472221	0	1	non_cancer/non_benign	NA
GSM3472222	0	1	non_cancer/non_benign	NA
GSM3472223	0	1	non_cancer/non_benign	NA
GSM3472224	0	1	non_cancer/non_benign	NA
GSM3472225	0	1	non_cancer/non_benign	NA
GSM3472226	0	1	non_cancer/non_benign	NA
GSM3472227	0	1	non_cancer/non_benign	NA
GSM3472228	0	1	non_cancer/non_benign	NA
GSM3472229	0	1	non_cancer/non_benign	NA
GSM3472230	0	1	non_cancer/non_benign	NA
GSM3472231	0.247420928	0.752579072	non_cancer/non_benign	NA
GSM3472232	0	1	non_cancer/non_benign	NA
GSM3472233	0	1	non_cancer/non_benign	NA
GSM3472234	0	1	non_cancer/non_benign	NA
GSM3472235	0	1	non_cancer/non_benign	NA
GSM3472236	0	1	non_cancer/non_benign	NA
GSM3472237	0	1	non_cancer/non_benign	NA
GSM3472238	0	1	non_cancer/non_benign	NA
GSM3472239	0	1	non_cancer/non_benign	NA
GSM3472240	0	1	non_cancer/non_benign	NA
GSM3472241	0	1	non_cancer/non_benign	NA
GSM3472242	0	1	non_cancer/non_benign	NA
GSM3472243	0	1	non_cancer/non_benign	NA
GSM3472244	0	1	non_cancer/non_benign	NA
GSM3472245	0	1	non_cancer/non_benign	NA
GSM3472246	0	1	non_cancer/non_benign	NA
GSM3472247	0	1	non_cancer/non_benign	NA
GSM3472248	0	1	non_cancer/non_benign	NA
GSM3472249	0	1	non_cancer/non_benign	NA
GSM3472250	0	1	non_cancer/non_benign	NA
GSM3472251	0	1	non_cancer/non_benign	NA
GSM3472252	0	1	non_cancer/non_benign	NA
GSM3472253	0	1	non_cancer/non_benign	NA
GSM3472254	0	1	non_cancer/non_benign	NA
GSM3472255	0	1	non_cancer/non_benign	NA
GSM3472256	0	1	non_cancer/non_benign	NA
GSM3472257	0	1	non_cancer/non_benign	NA
GSM3472258	0	1	non_cancer/non_benign	NA
GSM3472259	0	1	non_cancer/non_benign	NA
GSM3472260	0	1	non_cancer/non_benign	NA
GSM3472261	0	1	non_cancer/non_benign	NA
GSM3472262	0	1	non_cancer/non_benign	NA
GSM3472263	0	1	non_cancer/non_benign	NA
GSM3472264	0	1	non_cancer/non_benign	NA
GSM3472265	0	1	non_cancer/non_benign	NA
GSM3472266	0	1	non_cancer/non_benign	NA
GSM3472267	0	1	non_cancer/non_benign	NA
GSM3472268	0	1	non_cancer/non_benign	NA
GSM3472269	0	1	non_cancer/non_benign	NA
GSM3472270	0	1	non_cancer/non_benign	NA
GSM3472271	0	1	non_cancer/non_benign	NA
GSM3472272	0	1	non_cancer/non_benign	NA
GSM3472273	0	1	non_cancer/non_benign	NA
GSM3472274	0	1	non_cancer/non_benign	NA
GSM3472275	0	1	non_cancer/non_benign	NA
GSM3472276	0	1	non_cancer/non_benign	NA
GSM3472277	0.494995775	0.505004225	non_cancer/non_benign	NA
GSM3472278	0	1	non_cancer/non_benign	NA
GSM3472279	0	1	non_cancer/non_benign	NA
GSM3472280	0	1	non_cancer/non_benign	NA
GSM3472281	0	1	non_cancer/non_benign	NA
GSM3472282	0	1	non_cancer/non_benign	NA
GSM3472283	0	1	non_cancer/non_benign	NA
GSM3472284	0	1	non_cancer/non_benign	NA
GSM3472285	0.247420928	0.752579072	non_cancer/non_benign	NA
GSM3472286	0	1	non_cancer/non_benign	NA
GSM3472287	0	1	non_cancer/non_benign	NA
GSM3472288	0	1	non_cancer/non_benign	NA
GSM3472289	0	1	non_cancer/non_benign	NA
GSM3472290	0	1	non_cancer/non_benign	NA
GSM3472291	0	1	non_cancer/non_benign	NA
GSM3472292	0	1	non_cancer/non_benign	NA
GSM3472293	0	1	non_cancer/non_benign	NA
GSM3472294	0	1	non_cancer/non_benign	NA
GSM3472295	0	1	non_cancer/non_benign	NA
GSM3472296	0	1	non_cancer/non_benign	NA
GSM3472297	0.247420928	0.752579072	non_cancer/non_benign	NA
GSM3472298	0	1	non_cancer/non_benign	NA
GSM3472299	0	1	non_cancer/non_benign	NA
GSM3472300	0	1	non_cancer/non_benign	NA
GSM3472301	0	1	non_cancer/non_benign	NA
GSM3472302	0	1	non_cancer/non_benign	NA
GSM3472303	0	1	non_cancer/non_benign	NA
GSM3472304	0.247420928	0.752579072	non_cancer/non_benign	NA
GSM3472305	0	1	non_cancer/non_benign	NA
GSM3472306	0	1	non_cancer/non_benign	NA
GSM3472307	0	1	non_cancer/non_benign	NA
GSM3472308	0	1	non_cancer/non_benign	NA
GSM3472309	0	1	non_cancer/non_benign	NA
GSM3472310	0.247420928	0.752579072	non_cancer/non_benign	NA
GSM3472311	0	1	non_cancer/non_benign	NA
GSM3472312	0.247420928	0.752579072	non_cancer/non_benign	NA
GSM3472313	0	1	non_cancer/non_benign	NA
GSM3472314	0	1	non_cancer/non_benign	NA
GSM3472315	0.247420928	0.752579072	non_cancer/non_benign	NA
GSM3472316	0	1	non_cancer/non_benign	NA
GSM3472317	0	1	non_cancer/non_benign	NA
GSM3472318	0	1	non_cancer/non_benign	NA
GSM3472319	0	1	non_cancer/non_benign	NA
GSM3472320	0	1	non_cancer/non_benign	NA
GSM3472321	0	1	non_cancer/non_benign	NA
GSM3472322	0	1	non_cancer/non_benign	NA
GSM3472323	0.247420928	0.752579072	non_cancer/non_benign	NA
GSM3472324	0	1	non_cancer/non_benign	NA
GSM3472325	0	1	non_cancer/non_benign	NA
GSM3472326	0.247420928	0.752579072	non_cancer/non_benign	NA
GSM3472327	0	1	non_cancer/non_benign	NA
GSM3472328	0	1	non_cancer/non_benign	NA
GSM3472329	0.247420928	0.752579072	non_cancer/non_benign	NA
GSM3472330	0	1	non_cancer/non_benign	NA
GSM3472331	0	1	non_cancer/non_benign	NA
GSM3472332	0	1	non_cancer/non_benign	NA
GSM3472333	0	1	non_cancer/non_benign	NA
GSM3472334	0	1	non_cancer/non_benign	NA
GSM3472335	0	1	non_cancer/non_benign	NA
GSM3472336	0	1	non_cancer/non_benign	NA
GSM3472337	0	1	non_cancer/non_benign	NA
GSM3472338	0	1	non_cancer/non_benign	NA
GSM3472339	0	1	non_cancer/non_benign	NA
GSM3472340	0	1	non_cancer/non_benign	NA
GSM3472341	0	1	non_cancer/non_benign	NA
GSM3472342	0	1	non_cancer/non_benign	NA
GSM3472343	0	1	non_cancer/non_benign	NA
GSM3472344	0	1	non_cancer/non_benign	NA
GSM3472345	0	1	non_cancer/non_benign	NA
GSM3472346	0	1	non_cancer/non_benign	NA
GSM3472347	0	1	non_cancer/non_benign	NA
GSM3472348	0	1	non_cancer/non_benign	NA
GSM3472349	0	1	non_cancer/non_benign	NA
GSM3472350	0	1	non_cancer/non_benign	NA
GSM3472351	0	1	non_cancer/non_benign	NA
GSM3472352	0	1	non_cancer/non_benign	NA
GSM3472353	0	1	non_cancer/non_benign	NA
GSM3472354	0	1	non_cancer/non_benign	NA
GSM3472355	0	1	non_cancer/non_benign	NA
GSM3472356	0	1	non_cancer/non_benign	NA
GSM3472357	0	1	non_cancer/non_benign	NA
GSM3472358	0	1	non_cancer/non_benign	NA
GSM3472359	0	1	non_cancer/non_benign	NA
GSM3472360	0	1	non_cancer/non_benign	NA
GSM3472361	0	1	non_cancer/non_benign	NA
GSM3472362	0	1	non_cancer/non_benign	NA
GSM3472363	0	1	non_cancer/non_benign	NA
GSM3472364	0	1	non_cancer/non_benign	NA
GSM3472365	0	1	non_cancer/non_benign	NA
GSM3472366	0	1	non_cancer/non_benign	NA
GSM3472367	0	1	non_cancer/non_benign	NA
GSM3472368	0	1	non_cancer/non_benign	NA
GSM3472369	0	1	non_cancer/non_benign	NA
GSM3472370	0	1	non_cancer/non_benign	NA
GSM3472371	0	1	non_cancer/non_benign	NA
GSM3472372	0	1	non_cancer/non_benign	NA
GSM3472373	0	1	non_cancer/non_benign	NA
GSM3472374	0	1	non_cancer/non_benign	NA
GSM3472375	0	1	non_cancer/non_benign	NA
GSM3472376	0	1	non_cancer/non_benign	NA
GSM3472377	0	1	non_cancer/non_benign	NA
GSM3472378	0	1	non_cancer/non_benign	NA
GSM3472379	0	1	non_cancer/non_benign	NA
GSM3472380	0	1	non_cancer/non_benign	NA
GSM3472381	0	1	non_cancer/non_benign	NA
GSM3472382	0	1	non_cancer/non_benign	NA
GSM3472383	0	1	non_cancer/non_benign	NA
GSM3472384	0	1	non_cancer/non_benign	NA
GSM3472385	0	1	non_cancer/non_benign	NA
GSM3472386	0	1	non_cancer/non_benign	NA
GSM3472387	0	1	non_cancer/non_benign	NA
GSM3472388	0	1	non_cancer/non_benign	NA
GSM3472389	0	1	non_cancer/non_benign	NA
GSM3472390	0	1	non_cancer/non_benign	NA
GSM3472391	0	1	non_cancer/non_benign	NA
GSM3472392	0	1	non_cancer/non_benign	NA
GSM3472393	0	1	non_cancer/non_benign	NA
GSM3472394	0	1	non_cancer/non_benign	NA
GSM3472395	0	1	non_cancer/non_benign	NA
GSM3472396	0	1	non_cancer/non_benign	NA
GSM3472397	0	1	non_cancer/non_benign	NA
GSM3472398	0	1	non_cancer/non_benign	NA
GSM3472399	0	1	non_cancer/non_benign	NA
GSM3472400	0	1	non_cancer/non_benign	NA
GSM3472401	0	1	non_cancer/non_benign	NA
GSM3472402	0	1	non_cancer/non_benign	NA
GSM3472403	0	1	non_cancer/non_benign	NA
GSM3472404	0	1	non_cancer/non_benign	NA
GSM3472405	0	1	non_cancer/non_benign	NA
GSM3472406	0	1	non_cancer/non_benign	NA
GSM3472407	0	1	non_cancer/non_benign	NA
GSM3472408	0	1	non_cancer/non_benign	NA
GSM3472409	0	1	non_cancer/non_benign	NA
GSM3472410	0	1	non_cancer/non_benign	NA
GSM3472411	0	1	non_cancer/non_benign	NA
GSM3472412	0	1	non_cancer/non_benign	NA
GSM3472413	0	1	non_cancer/non_benign	NA
GSM3472414	0	1	non_cancer/non_benign	NA
GSM3472415	0	1	non_cancer/non_benign	NA
GSM3472416	0	1	non_cancer/non_benign	NA
GSM3472417	0	1	non_cancer/non_benign	NA
GSM3472418	0	1	non_cancer/non_benign	NA
GSM3472419	0	1	non_cancer/non_benign	NA
GSM3472420	0	1	non_cancer/non_benign	NA
GSM3472421	0	1	non_cancer/non_benign	NA
GSM3472422	0	1	non_cancer/non_benign	NA
GSM3472423	0	1	non_cancer/non_benign	NA
GSM3472424	0	1	non_cancer/non_benign	NA
GSM3472425	0	1	non_cancer/non_benign	NA
GSM3472426	0	1	non_cancer/non_benign	NA
GSM3472427	0	1	non_cancer/non_benign	NA
GSM3472428	0	1	non_cancer/non_benign	NA
GSM3472429	0	1	non_cancer/non_benign	NA
GSM3472430	0	1	non_cancer/non_benign	NA
GSM3472431	0	1	non_cancer/non_benign	NA
GSM3472432	0	1	non_cancer/non_benign	NA
GSM3472433	0	1	non_cancer/non_benign	NA
GSM3472434	0	1	non_cancer/non_benign	NA
GSM3472435	0	1	non_cancer/non_benign	NA
GSM3472436	0	1	non_cancer/non_benign	NA
GSM3472437	0	1	non_cancer/non_benign	NA
GSM3472438	0	1	non_cancer/non_benign	NA
GSM3472439	0	1	non_cancer/non_benign	NA
GSM3472440	0	1	non_cancer/non_benign	NA
GSM3472441	0	1	non_cancer/non_benign	NA
GSM3472442	0	1	non_cancer/non_benign	NA
GSM3472443	0	1	non_cancer/non_benign	NA
GSM3472444	0	1	non_cancer/non_benign	NA
GSM3472445	0	1	non_cancer/non_benign	NA
GSM3472446	0	1	non_cancer/non_benign	NA
GSM3472447	0	1	non_cancer/non_benign	NA
GSM3472448	0	1	non_cancer/non_benign	NA
GSM3472449	0	1	non_cancer/non_benign	NA
GSM3472450	0	1	non_cancer/non_benign	NA
GSM3472451	0	1	non_cancer/non_benign	NA
GSM3472452	0	1	non_cancer/non_benign	NA
GSM3472453	0	1	non_cancer/non_benign	NA
GSM3472454	0	1	non_cancer/non_benign	NA
GSM3472455	0	1	non_cancer/non_benign	NA
GSM3472456	0	1	non_cancer/non_benign	NA
GSM3472457	0	1	non_cancer/non_benign	NA
GSM3472458	0	1	non_cancer/non_benign	NA
GSM3472459	0	1	non_cancer/non_benign	NA
GSM3472460	0	1	non_cancer/non_benign	NA
GSM3472461	0	1	non_cancer/non_benign	NA
GSM3472462	0	1	non_cancer/non_benign	NA
GSM3472463	0	1	non_cancer/non_benign	NA
GSM3472464	0	1	non_cancer/non_benign	NA
GSM3472465	0	1	non_cancer/non_benign	NA
GSM3472466	0	1	non_cancer/non_benign	NA
GSM3472467	0	1	non_cancer/non_benign	NA
GSM3472468	0	1	non_cancer/non_benign	NA
GSM3472469	0	1	non_cancer/non_benign	NA
GSM3472470	0	1	non_cancer/non_benign	NA
GSM3472471	0	1	non_cancer/non_benign	NA
GSM3472472	0	1	non_cancer/non_benign	NA
GSM3472473	0	1	non_cancer/non_benign	NA
GSM3472474	0	1	non_cancer/non_benign	NA
GSM3472475	0	1	non_cancer/non_benign	NA
GSM3472476	0	1	non_cancer/non_benign	NA
GSM3472477	0	1	non_cancer/non_benign	NA
GSM3472478	0	1	non_cancer/non_benign	NA
GSM3472479	0	1	non_cancer/non_benign	NA
GSM3472480	0	1	non_cancer/non_benign	NA
GSM3472481	0	1	non_cancer/non_benign	NA
GSM3472482	0	1	non_cancer/non_benign	NA
GSM3472483	0	1	non_cancer/non_benign	NA
GSM3472484	0	1	non_cancer/non_benign	NA
GSM3472485	0	1	non_cancer/non_benign	NA
GSM3472486	0	1	non_cancer/non_benign	NA
GSM3472487	0	1	non_cancer/non_benign	NA
GSM3472488	0	1	non_cancer/non_benign	NA
GSM3472489	0	1	non_cancer/non_benign	NA
GSM3472490	0	1	non_cancer/non_benign	NA
GSM3472491	0	1	non_cancer/non_benign	NA
GSM3472492	0	1	non_cancer/non_benign	NA
GSM3472493	0	1	non_cancer/non_benign	NA
GSM3472494	0	1	non_cancer/non_benign	NA
GSM3472495	0	1	non_cancer/non_benign	NA
GSM3472496	0	1	non_cancer/non_benign	NA
GSM3472497	0	1	non_cancer/non_benign	NA
GSM3472498	0	1	non_cancer/non_benign	NA
GSM3472499	0	1	non_cancer/non_benign	NA
GSM3472500	0	1	non_cancer/non_benign	NA
GSM3472501	0	1	non_cancer/non_benign	NA
GSM3472502	0	1	non_cancer/non_benign	NA
GSM3472503	0	1	non_cancer/non_benign	NA
GSM3472504	0	1	non_cancer/non_benign	NA
GSM3472505	0	1	non_cancer/non_benign	NA
GSM3472506	0	1	non_cancer/non_benign	NA
GSM3472507	0	1	non_cancer/non_benign	NA
GSM3472508	0	1	non_cancer/non_benign	NA
GSM3472509	0	1	non_cancer/non_benign	NA
GSM3472510	0	1	non_cancer/non_benign	NA
GSM3472511	0	1	non_cancer/non_benign	NA
GSM3472512	0	1	non_cancer/non_benign	NA
GSM3472513	0	1	non_cancer/non_benign	NA
GSM3472514	0	1	non_cancer/non_benign	NA
GSM3472515	0	1	non_cancer/non_benign	NA
GSM3472516	0	1	non_cancer/non_benign	NA
GSM3472517	0	1	non_cancer/non_benign	NA
GSM3472518	0	1	non_cancer/non_benign	NA
GSM3472519	0	1	non_cancer/non_benign	NA
GSM3472520	0	1	non_cancer/non_benign	NA
GSM3472521	0	1	non_cancer/non_benign	NA
GSM3472522	0	1	non_cancer/non_benign	NA
GSM3472523	0	1	non_cancer/non_benign	NA
GSM3472524	0	1	non_cancer/non_benign	NA
GSM3472525	0	1	non_cancer/non_benign	NA
GSM3472526	0	1	non_cancer/non_benign	NA
GSM3472527	0	1	non_cancer/non_benign	NA
GSM3472528	0	1	non_cancer/non_benign	NA
GSM3472529	0	1	non_cancer/non_benign	NA
GSM3472530	0	1	non_cancer/non_benign	NA
GSM3472531	0	1	non_cancer/non_benign	NA
GSM3472532	0	1	non_cancer/non_benign	NA
GSM3472533	0	1	non_cancer/non_benign	NA
GSM3472534	0	1	non_cancer/non_benign	NA
GSM3472535	0	1	non_cancer/non_benign	NA
GSM3472536	0	1	non_cancer/non_benign	NA
GSM3472537	0	1	non_cancer/non_benign	NA
GSM3472538	0	1	non_cancer/non_benign	NA
GSM3472539	0	1	non_cancer/non_benign	NA
GSM3472540	0	1	non_cancer/non_benign	NA
GSM3472541	0	1	non_cancer/non_benign	NA
GSM3472542	0	1	non_cancer/non_benign	NA
GSM3472543	0	1	non_cancer/non_benign	NA
GSM3472544	0	1	non_cancer/non_benign	NA
GSM3472545	0	1	non_cancer/non_benign	NA
GSM3472546	0	1	non_cancer/non_benign	NA
GSM3472547	0	1	non_cancer/non_benign	NA
GSM3472548	0	1	non_cancer/non_benign	NA
GSM3472549	0	1	non_cancer/non_benign	NA
GSM3472550	0	1	non_cancer/non_benign	NA
GSM3472551	0	1	non_cancer/non_benign	NA
GSM3472552	0	1	non_cancer/non_benign	NA
GSM3472553	0	1	non_cancer/non_benign	NA
GSM3472554	0	1	non_cancer/non_benign	NA
GSM3472555	0	1	non_cancer/non_benign	NA
GSM3472556	0	1	non_cancer/non_benign	NA
GSM3472557	0	1	non_cancer/non_benign	NA
GSM3472558	0	1	non_cancer/non_benign	NA
GSM3472559	0	1	non_cancer/non_benign	NA
GSM3472560	0	1	non_cancer/non_benign	NA
GSM3472561	0	1	non_cancer/non_benign	NA
GSM3472562	0	1	non_cancer/non_benign	NA
GSM3472563	0	1	non_cancer/non_benign	NA
GSM3472564	0	1	non_cancer/non_benign	NA
GSM3472565	0	1	non_cancer/non_benign	NA
GSM3472566	0	1	non_cancer/non_benign	NA
GSM3472567	0	1	non_cancer/non_benign	NA
GSM3472568	0	1	non_cancer/non_benign	NA
GSM3472569	0	1	non_cancer/non_benign	NA
GSM3472570	0	1	non_cancer/non_benign	NA
GSM3472571	0	1	non_cancer/non_benign	NA
GSM3472572	0	1	non_cancer/non_benign	NA
GSM3472573	0	1	non_cancer/non_benign	NA
GSM3472574	0	1	non_cancer/non_benign	NA
GSM3472575	0	1	non_cancer/non_benign	NA
GSM3472576	0	1	non_cancer/non_benign	NA
GSM3472577	0	1	non_cancer/non_benign	NA
GSM3472578	0	1	non_cancer/non_benign	NA
GSM3472579	0	1	non_cancer/non_benign	NA
GSM3472580	0	1	non_cancer/non_benign	NA
GSM3472581	0	1	non_cancer/non_benign	NA
GSM3472582	0	1	non_cancer/non_benign	NA
GSM3472583	0	1	non_cancer/non_benign	NA
GSM3472584	0	1	non_cancer/non_benign	NA
GSM3472585	0	1	non_cancer/non_benign	NA
GSM3472586	0	1	non_cancer/non_benign	NA
GSM3472587	0	1	non_cancer/non_benign	NA
GSM3472588	0	1	non_cancer/non_benign	NA
GSM3472589	0	1	non_cancer/non_benign	NA
GSM3472590	0	1	non_cancer/non_benign	NA
GSM3472591	0	1	non_cancer/non_benign	NA
GSM3472592	0	1	non_cancer/non_benign	NA
GSM3472593	0	1	non_cancer/non_benign	NA
GSM3472594	0	1	non_cancer/non_benign	NA
GSM3472595	0	1	non_cancer/non_benign	NA
GSM3472596	0	1	non_cancer/non_benign	NA
GSM3472597	0	1	non_cancer/non_benign	NA
GSM3472598	0	1	non_cancer/non_benign	NA
GSM3472599	0	1	non_cancer/non_benign	NA
GSM3472600	0	1	non_cancer/non_benign	NA
GSM3472601	0	1	non_cancer/non_benign	NA
GSM3472602	0	1	non_cancer/non_benign	NA
GSM3472603	0.247420928	0.752579072	non_cancer/non_benign	NA
GSM3472604	0	1	non_cancer/non_benign	NA
GSM3472605	0	1	non_cancer/non_benign	NA
GSM3472606	0	1	non_cancer/non_benign	NA
GSM3472607	0	1	non_cancer/non_benign	NA
GSM3472608	0	1	non_cancer/non_benign	NA
GSM3472609	0	1	non_cancer/non_benign	NA
GSM3472610	0	1	non_cancer/non_benign	NA
GSM3472611	0	1	non_cancer/non_benign	NA
GSM3472612	0	1	non_cancer/non_benign	NA
GSM3472613	0	1	non_cancer/non_benign	NA
GSM3472614	0	1	non_cancer/non_benign	NA
GSM3472615	0	1	non_cancer/non_benign	NA
GSM3472616	0.247420928	0.752579072	non_cancer/non_benign	NA
GSM3472617	0.247420928	0.752579072	non_cancer/non_benign	NA
GSM3472618	0.247420928	0.752579072	non_cancer/non_benign	NA
GSM3472619	0	1	non_cancer/non_benign	NA
GSM3472620	0	1	non_cancer/non_benign	NA
GSM3472621	1	0	cancer/benign	NA
GSM3472622	1	0	cancer/benign	NA
GSM3472623	1	0	cancer/benign	NA
GSM3472624	1	0	cancer/benign	NA
GSM3472625	1	0	cancer/benign	NA
GSM3472626	1	0	cancer/benign	NA
GSM3472627	1	0	cancer/benign	NA
GSM3472628	1	0	cancer/benign	NA
GSM3472629	1	0	cancer/benign	NA
GSM3472630	1	0	cancer/benign	NA
GSM3472631	1	0	cancer/benign	NA
GSM3472632	1	0	cancer/benign	NA
GSM3472633	1	0	cancer/benign	NA
GSM3472634	1	0	cancer/benign	NA
GSM3472635	1	0	cancer/benign	NA
GSM3472636	1	0	cancer/benign	NA
GSM3472637	1	0	cancer/benign	NA
GSM3472638	1	0	cancer/benign	NA
GSM3472639	1	0	cancer/benign	NA
GSM3472640	1	0	cancer/benign	NA
GSM3472641	1	0	cancer/benign	NA
GSM3472642	1	0	cancer/benign	NA
GSM3472643	1	0	cancer/benign	NA
GSM3472644	1	0	cancer/benign	NA
GSM3472645	1	0	cancer/benign	NA
GSM3472646	0.752579072	0.247420928	cancer/benign	NA
GSM3472647	1	0	cancer/benign	NA
GSM3472648	1	0	cancer/benign	NA
GSM3472649	1	0	cancer/benign	NA
GSM3472650	1	0	cancer/benign	NA
GSM3472651	1	0	cancer/benign	NA
GSM3472652	1	0	cancer/benign	NA
GSM3472653	1	0	cancer/benign	NA
GSM3472654	1	0	cancer/benign	NA
GSM3472655	1	0	cancer/benign	NA
GSM3472656	1	0	cancer/benign	NA
GSM3472657	1	0	cancer/benign	NA
GSM3472658	1	0	cancer/benign	NA
GSM3472659	1	0	cancer/benign	NA
GSM3472660	1	0	cancer/benign	NA
GSM3472661	1	0	cancer/benign	NA
GSM3472662	1	0	cancer/benign	NA
GSM3472663	1	0	cancer/benign	NA
GSM3472664	1	0	cancer/benign	NA
GSM3472665	1	0	cancer/benign	NA
GSM3472666	1	0	cancer/benign	NA
GSM3472667	1	0	cancer/benign	NA
GSM3472668	1	0	cancer/benign	NA
GSM3472669	1	0	cancer/benign	NA
GSM3472670	1	0	cancer/benign	NA
GSM3472671	1	0	cancer/benign	NA
GSM3472672	1	0	cancer/benign	NA
GSM3472673	1	0	cancer/benign	NA
GSM3472674	1	0	cancer/benign	NA
GSM3472675	1	0	cancer/benign	NA
GSM3472676	1	0	cancer/benign	NA
GSM3472677	1	0	cancer/benign	NA
GSM3472678	1	0	cancer/benign	NA
GSM3472679	1	0	cancer/benign	NA
GSM3472680	0.501205236	0.498794764	cancer/benign	NA
GSM3472681	1	0	cancer/benign	NA
GSM3472682	1	0	cancer/benign	NA
GSM3472683	1	0	cancer/benign	NA
GSM3472684	1	0	cancer/benign	NA
GSM3472685	1	0	cancer/benign	NA
GSM3472686	1	0	cancer/benign	NA
GSM3472687	1	0	cancer/benign	NA
GSM3472688	1	0	cancer/benign	NA
GSM3472689	1	0	cancer/benign	NA
GSM3472690	1	0	cancer/benign	NA
GSM3472691	1	0	cancer/benign	NA
GSM3472692	1	0	cancer/benign	NA
GSM3472693	1	0	cancer/benign	NA
GSM3472694	1	0	cancer/benign	NA
GSM3472695	1	0	cancer/benign	NA
GSM3472696	1	0	cancer/benign	NA
GSM3472697	1	0	cancer/benign	NA
GSM3472698	1	0	cancer/benign	NA
GSM3472699	0.748626165	0.251373835	cancer/benign	NA
GSM3472700	1	0	cancer/benign	NA
GSM3472701	1	0	cancer/benign	NA
GSM3472702	1	0	cancer/benign	NA
GSM3472703	1	0	cancer/benign	NA
GSM3472704	1	0	cancer/benign	NA
GSM3472705	1	0	cancer/benign	NA
GSM3472706	1	0	cancer/benign	NA
GSM3472707	1	0	cancer/benign	NA
GSM3472708	1	0	cancer/benign	NA
GSM3472709	1	0	cancer/benign	NA
GSM3472710	1	0	cancer/benign	NA
GSM3472711	1	0	cancer/benign	NA
GSM3472712	1	0	cancer/benign	NA
GSM3472713	1	0	cancer/benign	NA
GSM3472714	1	0	cancer/benign	NA
GSM3472715	1	0	cancer/benign	NA
GSM3472716	1	0	cancer/benign	NA
GSM3472717	1	0	cancer/benign	NA
GSM3472718	1	0	cancer/benign	NA
GSM3472719	1	0	cancer/benign	NA
GSM3472720	1	0	cancer/benign	NA
GSM3472721	1	0	cancer/benign	NA
GSM3472722	1	0	cancer/benign	NA
GSM3472723	1	0	cancer/benign	NA
GSM3472724	1	0	cancer/benign	NA
GSM3472725	1	0	cancer/benign	NA
GSM3472726	1	0	cancer/benign	NA
GSM3472727	1	0	cancer/benign	NA
GSM3472728	1	0	cancer/benign	NA
GSM3472729	1	0	cancer/benign	NA
GSM3472730	1	0	cancer/benign	NA
GSM3472731	1	0	cancer/benign	NA
GSM3472732	1	0	cancer/benign	NA
GSM3472733	1	0	cancer/benign	NA
GSM3472734	1	0	cancer/benign	NA
GSM3472735	1	0	cancer/benign	NA
GSM3472736	1	0	cancer/benign	NA
GSM3472737	0.752579072	0.247420928	cancer/benign	NA
GSM3472738	1	0	cancer/benign	NA
GSM3472739	1	0	cancer/benign	NA
GSM3472740	1	0	cancer/benign	NA
GSM3472741	1	0	cancer/benign	NA
GSM3472742	1	0	cancer/benign	NA
GSM3472743	1	0	cancer/benign	NA
GSM3472744	1	0	cancer/benign	NA
GSM3472745	1	0	cancer/benign	NA
GSM3472746	1	0	cancer/benign	NA
GSM3472747	0.501205236	0.498794764	cancer/benign	NA
GSM3472748	1	0	cancer/benign	NA
GSM3472749	1	0	cancer/benign	NA
GSM3472750	1	0	cancer/benign	NA
GSM3472751	1	0	cancer/benign	NA
GSM3472752	1	0	cancer/benign	NA
GSM3472753	1	0	cancer/benign	NA
GSM3472754	1	0	cancer/benign	NA
GSM3472755	1	0	cancer/benign	NA
GSM3472756	1	0	cancer/benign	NA
GSM3472757	1	0	cancer/benign	NA
GSM3472758	1	0	cancer/benign	NA
GSM3472759	1	0	cancer/benign	NA
GSM3472760	1	0	cancer/benign	NA
GSM3472761	1	0	cancer/benign	NA
GSM3472762	1	0	cancer/benign	NA
GSM3472763	1	0	cancer/benign	NA
GSM3472764	0.752425154	0.247574846	cancer/benign	NA
GSM3472765	1	0	cancer/benign	NA
GSM3472766	1	0	cancer/benign	NA
GSM3472767	0.748626165	0.251373835	cancer/benign	NA
GSM3472768	0.752425154	0.247574846	cancer/benign	NA
GSM3472769	1	0	cancer/benign	NA
GSM3472770	1	0	cancer/benign	NA
GSM3472771	1	0	cancer/benign	NA
GSM3472772	1	0	cancer/benign	NA
GSM3472773	1	0	cancer/benign	NA
GSM3472774	1	0	cancer/benign	NA
GSM3472775	1	0	cancer/benign	NA
GSM3472776	1	0	cancer/benign	NA
GSM3472777	1	0	cancer/benign	NA
GSM3472778	1	0	cancer/benign	NA
GSM3472779	1	0	cancer/benign	NA
GSM3472780	0.748626165	0.251373835	cancer/benign	NA
GSM3472781	1	0	cancer/benign	NA
GSM3472782	1	0	cancer/benign	NA
GSM3472783	1	0	cancer/benign	NA
GSM3472784	1	0	cancer/benign	NA
GSM3472785	1	0	cancer/benign	NA
GSM3472786	0.501205236	0.498794764	cancer/benign	NA
GSM3472787	1	0	cancer/benign	NA
GSM3472788	1	0	cancer/benign	NA
GSM3472789	1	0	cancer/benign	NA
GSM3472790	1	0	cancer/benign	NA
GSM3472791	0.748626165	0.251373835	cancer/benign	NA
GSM3472792	1	0	cancer/benign	NA
GSM3472793	1	0	cancer/benign	NA
GSM3472794	1	0	cancer/benign	NA
GSM3472795	1	0	cancer/benign	NA
GSM3472796	1	0	cancer/benign	NA
GSM3472797	1	0	cancer/benign	NA
GSM3472798	1	0	cancer/benign	NA
GSM3472799	1	0	cancer/benign	NA
GSM3472800	1	0	cancer/benign	NA
GSM3472801	1	0	cancer/benign	NA
GSM3472802	0.752425154	0.247574846	cancer/benign	NA
GSM3472803	1	0	cancer/benign	NA
GSM3472804	1	0	cancer/benign	NA
GSM3472805	1	0	cancer/benign	NA
GSM3472806	1	0	cancer/benign	NA
GSM3472807	1	0	cancer/benign	NA
GSM3472808	1	0	cancer/benign	NA
GSM3472809	1	0	cancer/benign	NA
GSM3472810	0.752579072	0.247420928	cancer/benign	NA
GSM3472811	1	0	cancer/benign	NA
GSM3472812	1	0	cancer/benign	NA
GSM3472813	1	0	cancer/benign	NA
GSM3472814	1	0	cancer/benign	NA
GSM3472815	1	0	cancer/benign	NA
GSM3472816	1	0	cancer/benign	NA
GSM3472817	1	0	cancer/benign	NA
GSM3472818	1	0	cancer/benign	NA
GSM3472819	1	0	cancer/benign	NA
GSM3472820	1	0	cancer/benign	NA
GSM3472821	1	0	cancer/benign	NA
GSM3472822	1	0	cancer/benign	NA
GSM3472823	1	0	cancer/benign	NA
GSM3472824	1	0	cancer/benign	NA
GSM3472825	1	0	cancer/benign	NA
GSM3472826	1	0	cancer/benign	NA
GSM3472827	0.748626165	0.251373835	cancer/benign	NA
GSM3472828	1	0	cancer/benign	NA
GSM3472829	1	0	cancer/benign	NA
GSM3472830	1	0	cancer/benign	NA
GSM3472831	1	0	cancer/benign	NA
GSM3472832	1	0	cancer/benign	NA
GSM3472833	1	0	cancer/benign	NA
GSM3472834	1	0	cancer/benign	NA
GSM3472835	1	0	cancer/benign	NA
GSM3472836	1	0	cancer/benign	NA
GSM3472837	1	0	cancer/benign	NA
GSM3472838	1	0	cancer/benign	NA
GSM3472839	1	0	cancer/benign	NA
GSM3472840	1	0	cancer/benign	NA
GSM3472841	1	0	cancer/benign	NA
GSM3472842	1	0	cancer/benign	NA
GSM3472843	1	0	cancer/benign	NA
GSM3472844	1	0	cancer/benign	NA
GSM3472845	1	0	cancer/benign	NA
GSM3472846	1	0	cancer/benign	NA
GSM3472847	1	0	cancer/benign	NA
GSM3472848	1	0	cancer/benign	NA
GSM3472849	1	0	cancer/benign	NA
GSM3472850	1	0	cancer/benign	NA
GSM3472851	1	0	cancer/benign	NA
GSM3472852	1	0	cancer/benign	NA
GSM3472853	1	0	cancer/benign	NA
GSM3472854	1	0	cancer/benign	NA
GSM3472855	1	0	cancer/benign	NA
GSM3472856	1	0	cancer/benign	NA
GSM3472857	1	0	cancer/benign	NA
GSM3472858	1	0	cancer/benign	NA
GSM3472859	1	0	cancer/benign	NA
GSM3472860	1	0	cancer/benign	NA
GSM3472861	1	0	cancer/benign	NA
GSM3472862	1	0	cancer/benign	NA
GSM3472863	1	0	cancer/benign	NA
GSM3472864	1	0	cancer/benign	NA
GSM3472865	1	0	cancer/benign	NA
GSM3472866	1	0	cancer/benign	NA
GSM3472867	1	0	cancer/benign	NA
GSM3472868	1	0	cancer/benign	NA
GSM3472869	1	0	cancer/benign	NA
GSM3472870	1	0	cancer/benign	NA
GSM3472871	1	0	cancer/benign	NA
GSM3472872	1	0	cancer/benign	NA
GSM3472873	1	0	cancer/benign	NA
GSM3472874	1	0	cancer/benign	NA
GSM3472875	0.752425154	0.247574846	cancer/benign	NA
GSM3472876	1	0	cancer/benign	NA
GSM3472877	1	0	cancer/benign	NA
GSM3472878	1	0	cancer/benign	NA
GSM3472879	1	0	cancer/benign	NA
GSM3472880	1	0	cancer/benign	NA
GSM3472881	1	0	cancer/benign	NA
GSM3472882	1	0	cancer/benign	NA
GSM3472883	1	0	cancer/benign	NA
GSM3472884	1	0	cancer/benign	NA
GSM3472885	1	0	cancer/benign	NA
GSM3472886	1	0	cancer/benign	NA
GSM3472887	1	0	cancer/benign	NA
GSM3472888	1	0	cancer/benign	NA
GSM3472889	1	0	cancer/benign	NA
GSM3472890	1	0	cancer/benign	NA
GSM3472891	1	0	cancer/benign	NA
GSM3472892	1	0	cancer/benign	NA
GSM3472893	1	0	cancer/benign	NA
GSM3472894	1	0	cancer/benign	NA
GSM3472895	1	0	cancer/benign	NA
GSM3472896	1	0	cancer/benign	NA
GSM3472897	1	0	cancer/benign	NA
GSM3472898	1	0	cancer/benign	NA
GSM3472899	1	0	cancer/benign	NA
GSM3472900	1	0	cancer/benign	NA
GSM3472901	1	0	cancer/benign	NA
GSM3472902	1	0	cancer/benign	NA
GSM3472903	1	0	cancer/benign	NA
GSM3472904	0.752425154	0.247574846	cancer/benign	NA
GSM3472905	1	0	cancer/benign	NA
GSM3472906	1	0	cancer/benign	NA
GSM3472907	1	0	cancer/benign	NA
GSM3472908	0.501051318	0.498948682	cancer/benign	NA
GSM3472909	1	0	cancer/benign	NA
GSM3472910	1	0	cancer/benign	NA
GSM3472911	1	0	cancer/benign	NA
GSM3472912	1	0	cancer/benign	NA
GSM3472913	1	0	cancer/benign	NA
GSM3472914	1	0	cancer/benign	NA
GSM3472915	1	0	cancer/benign	NA
GSM3472916	1	0	cancer/benign	NA
GSM3472917	1	0	cancer/benign	NA
GSM3472918	0.74636961	0.25363039	cancer/benign	NA
GSM3472919	1	0	cancer/benign	NA
GSM3472920	1	0	cancer/benign	NA
GSM3472921	1	0	cancer/benign	NA
GSM3472922	1	0	cancer/benign	NA
GSM3472923	1	0	cancer/benign	NA
GSM3472924	1	0	cancer/benign	NA
GSM3472925	1	0	cancer/benign	NA
GSM3472926	1	0	cancer/benign	NA
GSM3472927	1	0	cancer/benign	NA
GSM3472928	1	0	cancer/benign	NA
GSM3472929	1	0	cancer/benign	NA
GSM3472930	1	0	cancer/benign	NA
GSM3472931	1	0	cancer/benign	NA
GSM3472932	0.752579072	0.247420928	cancer/benign	NA
GSM3472933	1	0	cancer/benign	NA
GSM3472934	1	0	cancer/benign	NA
GSM3472935	1	0	cancer/benign	NA
GSM3472936	1	0	cancer/benign	NA
GSM3472937	1	0	cancer/benign	NA
GSM3472938	1	0	cancer/benign	NA
GSM3472939	1	0	cancer/benign	NA
GSM3472940	1	0	cancer/benign	NA
GSM3472941	1	0	cancer/benign	NA
GSM3472942	1	0	cancer/benign	NA
GSM3472943	1	0	cancer/benign	NA
GSM4067570	1	0	cancer/benign	NA
GSM4067571	1	0	cancer/benign	NA
GSM4067572	1	0	cancer/benign	NA
GSM4067573	1	0	cancer/benign	NA
GSM4067574	1	0	cancer/benign	NA
GSM4067575	1	0	cancer/benign	NA
GSM4067576	1	0	cancer/benign	NA
GSM4067577	1	0	cancer/benign	NA
GSM4067578	1	0	cancer/benign	NA
GSM4067579	1	0	cancer/benign	NA
GSM4067580	1	0	cancer/benign	NA
GSM4067581	0.752579072	0.247420928	cancer/benign	NA
GSM4067582	1	0	cancer/benign	NA
GSM4067583	1	0	cancer/benign	NA
GSM4067584	1	0	cancer/benign	NA
GSM4067585	1	0	cancer/benign	NA
GSM4067586	1	0	cancer/benign	NA
GSM4067587	1	0	cancer/benign	NA
GSM4067588	1	0	cancer/benign	NA
GSM4067589	1	0	cancer/benign	NA
GSM4067590	1	0	cancer/benign	NA
GSM4067591	1	0	cancer/benign	NA
GSM4067592	1	0	cancer/benign	NA
GSM4067593	0.74636961	0.25363039	cancer/benign	NA
GSM4067594	1	0	cancer/benign	NA
GSM4067595	1	0	cancer/benign	NA
GSM4067596	1	0	cancer/benign	NA
GSM4067597	1	0	cancer/benign	NA
GSM4067598	1	0	cancer/benign	NA
GSM4067599	1	0	cancer/benign	NA
GSM4067600	1	0	cancer/benign	NA
GSM4067601	1	0	cancer/benign	NA
GSM4067602	0.752425154	0.247574846	cancer/benign	NA
GSM4067603	1	0	cancer/benign	NA
GSM4067604	1	0	cancer/benign	NA
GSM4067605	1	0	cancer/benign	NA
GSM4067606	1	0	cancer/benign	NA
GSM4067607	1	0	cancer/benign	NA
GSM4067608	1	0	cancer/benign	NA
GSM4067609	1	0	cancer/benign	NA
GSM4067610	1	0	cancer/benign	NA
GSM4067611	1	0	cancer/benign	NA
GSM4067612	1	0	cancer/benign	NA
GSM4067613	1	0	cancer/benign	NA
GSM4067614	1	0	cancer/benign	NA
GSM4067615	1	0	cancer/benign	NA
GSM4067616	1	0	cancer/benign	NA
GSM4067617	1	0	cancer/benign	NA
GSM4067618	1	0	cancer/benign	NA
GSM4067619	1	0	cancer/benign	NA
GSM4067620	1	0	cancer/benign	NA
GSM4067621	1	0	cancer/benign	NA
GSM4067622	1	0	cancer/benign	NA
GSM4067623	1	0	cancer/benign	NA
GSM4067624	1	0	cancer/benign	NA
GSM4067625	1	0	cancer/benign	NA
GSM4067626	1	0	cancer/benign	NA
GSM4067627	1	0	cancer/benign	NA
GSM4067628	1	0	cancer/benign	NA
GSM4067629	1	0	cancer/benign	NA
GSM4067630	1	0	cancer/benign	NA
GSM4067631	1	0	cancer/benign	NA
GSM4067632	1	0	cancer/benign	NA
GSM4067633	1	0	cancer/benign	NA
GSM4067634	1	0	cancer/benign	NA
GSM4067635	1	0	cancer/benign	NA
GSM4067636	1	0	cancer/benign	NA
GSM4067637	1	0	cancer/benign	NA
GSM4067638	1	0	cancer/benign	NA
GSM4067639	1	0	cancer/benign	NA
GSM4067640	1	0	cancer/benign	NA
GSM4067641	1	0	cancer/benign	NA
GSM4067642	1	0	cancer/benign	NA
GSM4067643	1	0	cancer/benign	NA
GSM4067644	1	0	cancer/benign	NA
GSM4067645	1	0	cancer/benign	NA
GSM4067646	1	0	cancer/benign	NA
GSM4067647	1	0	cancer/benign	NA
GSM4067648	1	0	cancer/benign	NA
GSM4067649	1	0	cancer/benign	NA
GSM4067650	1	0	cancer/benign	NA
GSM4067651	1	0	cancer/benign	NA
GSM4067652	1	0	cancer/benign	NA
GSM4067653	1	0	cancer/benign	NA
GSM4067654	1	0	cancer/benign	NA
GSM4067655	1	0	cancer/benign	NA
GSM4067656	1	0	cancer/benign	NA
GSM4067657	1	0	cancer/benign	NA
GSM4067658	1	0	cancer/benign	NA
GSM4067659	1	0	cancer/benign	NA
GSM4067660	1	0	cancer/benign	NA
GSM4067661	1	0	cancer/benign	NA
GSM4067662	1	0	cancer/benign	NA
GSM4067663	1	0	cancer/benign	NA
GSM4067664	1	0	cancer/benign	NA
GSM4067665	1	0	cancer/benign	NA
GSM4067666	1	0	cancer/benign	NA
GSM4067667	1	0	cancer/benign	NA
GSM4067668	1	0	cancer/benign	NA
GSM4067669	1	0	cancer/benign	NA
GSM4067670	1	0	cancer/benign	NA
GSM4067671	1	0	cancer/benign	NA
GSM4067672	1	0	cancer/benign	NA
GSM4067673	1	0	cancer/benign	NA
GSM4067674	1	0	cancer/benign	NA
GSM4067675	1	0	cancer/benign	NA
GSM4067676	1	0	cancer/benign	NA
GSM4067677	1	0	cancer/benign	NA
GSM4067678	1	0	cancer/benign	NA
GSM4067679	1	0	cancer/benign	NA
GSM4067680	1	0	cancer/benign	NA
GSM4067681	1	0	cancer/benign	NA
GSM4067682	1	0	cancer/benign	NA
GSM4067683	1	0	cancer/benign	NA
GSM4067684	1	0	cancer/benign	NA
GSM4067685	1	0	cancer/benign	NA
GSM4067686	1	0	cancer/benign	NA
GSM4067687	1	0	cancer/benign	NA
GSM4067688	1	0	cancer/benign	NA
GSM4067689	1	0	cancer/benign	NA
GSM4067690	1	0	cancer/benign	NA
GSM4067691	1	0	cancer/benign	NA
GSM4067692	1	0	cancer/benign	NA
GSM4067693	1	0	cancer/benign	NA
GSM4067694	1	0	cancer/benign	NA
GSM4067695	1	0	cancer/benign	NA
GSM4067696	1	0	cancer/benign	NA
GSM4067697	1	0	cancer/benign	NA
GSM4067698	1	0	cancer/benign	NA
GSM4067699	1	0	cancer/benign	NA
GSM4067700	1	0	cancer/benign	NA
GSM4067701	1	0	cancer/benign	NA
GSM4067702	1	0	cancer/benign	NA
GSM4067703	1	0	cancer/benign	NA
GSM4067704	1	0	cancer/benign	NA
GSM4067705	1	0	cancer/benign	NA
GSM4067706	1	0	cancer/benign	NA
GSM4067707	1	0	cancer/benign	NA
GSM4067708	1	0	cancer/benign	NA
GSM4067709	1	0	cancer/benign	NA
GSM4067710	1	0	cancer/benign	NA
GSM4067711	1	0	cancer/benign	NA
GSM4067712	1	0	cancer/benign	NA
GSM4067713	1	0	cancer/benign	NA
GSM4067714	1	0	cancer/benign	NA
GSM4067715	1	0	cancer/benign	NA
GSM4067716	1	0	cancer/benign	NA
GSM4067717	1	0	cancer/benign	NA
GSM4067718	1	0	cancer/benign	NA
GSM4067719	1	0	cancer/benign	NA
GSM4067720	1	0	cancer/benign	NA
GSM4067721	1	0	cancer/benign	NA
GSM4067722	1	0	cancer/benign	NA
GSM4067723	1	0	cancer/benign	NA
GSM4067724	1	0	cancer/benign	NA
GSM4067725	1	0	cancer/benign	NA
GSM4067726	1	0	cancer/benign	NA
GSM4067727	1	0	cancer/benign	NA
GSM4067728	1	0	cancer/benign	NA
GSM4067729	1	0	cancer/benign	NA
GSM4067730	1	0	cancer/benign	NA
GSM4067731	1	0	cancer/benign	NA
GSM4067732	1	0	cancer/benign	NA
GSM4067733	1	0	cancer/benign	NA
GSM4067734	1	0	cancer/benign	NA
GSM4067735	1	0	cancer/benign	NA
GSM4067736	1	0	cancer/benign	NA
GSM4067737	1	0	cancer/benign	NA
GSM4067738	1	0	cancer/benign	NA
GSM4067739	1	0	cancer/benign	NA
GSM4067740	1	0	cancer/benign	NA
GSM4067741	1	0	cancer/benign	NA
GSM4067742	1	0	cancer/benign	NA
GSM4067743	1	0	cancer/benign	NA
GSM4067744	1	0	cancer/benign	NA
GSM4067745	1	0	cancer/benign	NA
GSM4067746	1	0	cancer/benign	NA
GSM4067747	1	0	cancer/benign	NA
GSM4067748	1	0	cancer/benign	NA
GSM4067749	1	0	cancer/benign	NA
GSM4067750	1	0	cancer/benign	NA
GSM4067751	1	0	cancer/benign	NA
GSM4067752	1	0	cancer/benign	NA
GSM4067753	1	0	cancer/benign	NA
GSM4067754	1	0	cancer/benign	NA
GSM4067755	1	0	cancer/benign	NA
GSM4067756	1	0	cancer/benign	NA
GSM4067757	1	0	cancer/benign	NA
GSM4067758	1	0	cancer/benign	NA
GSM4067759	1	0	cancer/benign	NA
GSM4067760	1	0	cancer/benign	NA
GSM4067761	1	0	cancer/benign	NA
GSM4067762	1	0	cancer/benign	NA
GSM4067763	1	0	cancer/benign	NA
GSM4067764	1	0	cancer/benign	NA
GSM4067765	1	0	cancer/benign	NA
GSM4067766	1	0	cancer/benign	NA
GSM4067767	1	0	cancer/benign	NA
GSM4067768	1	0	cancer/benign	NA
GSM4067769	1	0	cancer/benign	NA
GSM4067770	1	0	cancer/benign	NA
GSM4067771	1	0	cancer/benign	NA
GSM4067772	1	0	cancer/benign	NA
GSM4067773	1	0	cancer/benign	NA
GSM4067774	1	0	cancer/benign	NA
GSM4067775	0.752425154	0.247574846	cancer/benign	NA
GSM4067776	1	0	cancer/benign	NA
GSM4067777	1	0	cancer/benign	NA
GSM4067778	1	0	cancer/benign	NA
GSM4067779	1	0	cancer/benign	NA
GSM4067780	1	0	cancer/benign	NA
GSM4067781	1	0	cancer/benign	NA
GSM4067782	1	0	cancer/benign	NA
GSM4067783	1	0	cancer/benign	NA
GSM4067784	1	0	cancer/benign	NA
GSM4067785	1	0	cancer/benign	NA
GSM4067786	1	0	cancer/benign	NA
GSM4067787	1	0	cancer/benign	NA
GSM4067788	1	0	cancer/benign	NA
GSM4067789	1	0	cancer/benign	NA
GSM4067790	1	0	cancer/benign	NA
GSM4067791	1	0	cancer/benign	NA
GSM4067792	1	0	cancer/benign	NA
GSM4067793	1	0	cancer/benign	NA
GSM4067794	1	0	cancer/benign	NA
GSM4067795	1	0	cancer/benign	NA
GSM4067796	1	0	cancer/benign	NA
GSM4067797	1	0	cancer/benign	NA
GSM4067798	1	0	cancer/benign	NA
GSM4067799	1	0	cancer/benign	NA
GSM4067800	1	0	cancer/benign	NA
GSM4067801	1	0	cancer/benign	NA
GSM4067802	1	0	cancer/benign	NA
GSM4067803	0.74636961	0.25363039	cancer/benign	NA
GSM4067804	1	0	cancer/benign	NA
GSM4067805	1	0	cancer/benign	NA
GSM4067806	1	0	cancer/benign	NA
GSM4067807	1	0	cancer/benign	NA
GSM4067808	1	0	cancer/benign	NA
GSM4067809	1	0	cancer/benign	NA
GSM4067810	1	0	cancer/benign	NA
GSM4067811	1	0	cancer/benign	NA
GSM4067812	1	0	cancer/benign	NA
GSM4067813	0.752579072	0.247420928	cancer/benign	NA
GSM4067814	1	0	cancer/benign	NA
GSM4067815	1	0	cancer/benign	NA
GSM4067816	1	0	cancer/benign	NA
GSM4067817	1	0	cancer/benign	NA
GSM4067818	1	0	cancer/benign	NA
GSM4067819	1	0	cancer/benign	NA
GSM4067820	1	0	cancer/benign	NA
GSM4067821	1	0	cancer/benign	NA
GSM4067822	1	0	cancer/benign	NA
GSM4067823	1	0	cancer/benign	NA
GSM4067824	1	0	cancer/benign	NA
GSM4067825	1	0	cancer/benign	NA
GSM4067826	1	0	cancer/benign	NA
GSM4067827	1	0	cancer/benign	NA
GSM4067828	1	0	cancer/benign	NA
GSM4067829	1	0	cancer/benign	NA
GSM4067830	1	0	cancer/benign	NA
GSM4067831	1	0	cancer/benign	NA
GSM4067832	1	0	cancer/benign	NA
GSM4067833	1	0	cancer/benign	NA
GSM4067834	1	0	cancer/benign	NA
GSM4067835	1	0	cancer/benign	NA
GSM4067836	1	0	cancer/benign	NA
GSM4067837	1	0	cancer/benign	NA
GSM4067838	1	0	cancer/benign	NA
GSM4067839	1	0	cancer/benign	NA
GSM4067840	1	0	cancer/benign	NA
GSM4067841	1	0	cancer/benign	NA
GSM4067842	1	0	cancer/benign	NA
GSM4067843	1	0	cancer/benign	NA
GSM4067844	1	0	cancer/benign	NA
GSM4067845	1	0	cancer/benign	NA
GSM4067846	1	0	cancer/benign	NA
GSM4067847	1	0	cancer/benign	NA
GSM4067848	1	0	cancer/benign	NA
GSM4067849	1	0	cancer/benign	NA
GSM4067850	1	0	cancer/benign	NA
GSM4067851	1	0	cancer/benign	NA
GSM4067852	1	0	cancer/benign	NA
GSM4067853	1	0	cancer/benign	NA
GSM4067854	1	0	cancer/benign	NA
GSM4067855	1	0	cancer/benign	NA
GSM4067856	1	0	cancer/benign	NA
GSM4067857	1	0	cancer/benign	NA
GSM4067858	1	0	cancer/benign	NA
GSM4067859	1	0	cancer/benign	NA
GSM4067860	1	0	cancer/benign	NA
GSM4067861	1	0	cancer/benign	NA
GSM4067862	1	0	cancer/benign	NA
GSM4067863	1	0	cancer/benign	NA
GSM4067864	1	0	cancer/benign	NA
GSM4067865	1	0	cancer/benign	NA
GSM4067866	1	0	cancer/benign	NA
GSM4067867	1	0	cancer/benign	NA
GSM4067868	1	0	cancer/benign	NA
GSM4067869	1	0	cancer/benign	NA
GSM4067870	1	0	cancer/benign	NA
GSM4067871	1	0	cancer/benign	NA
GSM4067872	1	0	cancer/benign	NA
GSM4067873	1	0	cancer/benign	NA
GSM4067874	1	0	cancer/benign	NA
GSM4067875	1	0	cancer/benign	NA
GSM4067876	1	0	cancer/benign	NA
GSM4067877	1	0	cancer/benign	NA
GSM4067878	1	0	cancer/benign	NA
GSM4067879	1	0	cancer/benign	NA
GSM4067880	1	0	cancer/benign	NA
GSM4067881	1	0	cancer/benign	NA
GSM4067882	1	0	cancer/benign	NA
GSM4067883	1	0	cancer/benign	NA
GSM4067884	1	0	cancer/benign	NA
GSM4067885	1	0	cancer/benign	NA
GSM4067886	1	0	cancer/benign	NA
GSM4067887	1	0	cancer/benign	NA
GSM4067888	1	0	cancer/benign	NA
GSM4067889	1	0	cancer/benign	NA
GSM4067890	1	0	cancer/benign	NA
GSM4067891	1	0	cancer/benign	NA
GSM4067892	1	0	cancer/benign	NA
GSM4067893	1	0	cancer/benign	NA
GSM4067894	1	0	cancer/benign	NA
GSM4067895	1	0	cancer/benign	NA
GSM4067896	1	0	cancer/benign	NA
GSM4067897	1	0	cancer/benign	NA
GSM4067898	1	0	cancer/benign	NA
GSM4067899	1	0	cancer/benign	NA
GSM4067900	1	0	cancer/benign	NA
GSM4067901	1	0	cancer/benign	NA
GSM4067902	1	0	cancer/benign	NA
GSM4067903	1	0	cancer/benign	NA
GSM4067904	1	0	cancer/benign	NA
GSM4067905	1	0	cancer/benign	NA
GSM4067906	1	0	cancer/benign	NA
GSM4067907	1	0	cancer/benign	NA
GSM4067908	1	0	cancer/benign	NA
GSM4067909	1	0	cancer/benign	NA
GSM4067910	1	0	cancer/benign	NA
GSM4067911	1	0	cancer/benign	NA
GSM4067912	1	0	cancer/benign	NA
GSM4067913	1	0	cancer/benign	NA
GSM4067914	1	0	cancer/benign	NA
GSM4067915	1	0	cancer/benign	NA
GSM4067916	1	0	cancer/benign	NA
GSM4067917	1	0	cancer/benign	NA
GSM4067918	1	0	cancer/benign	NA
GSM4067919	1	0	cancer/benign	NA
GSM4067920	1	0	cancer/benign	NA
GSM4067921	1	0	cancer/benign	NA
GSM4067922	1	0	cancer/benign	NA
GSM4067923	1	0	cancer/benign	NA
GSM4067924	1	0	cancer/benign	NA
GSM4067925	1	0	cancer/benign	NA
GSM4067926	1	0	cancer/benign	NA
GSM4067927	1	0	cancer/benign	NA
GSM4067928	1	0	cancer/benign	NA
GSM4067929	1	0	cancer/benign	NA
GSM4067930	1	0	cancer/benign	NA
GSM4067931	1	0	cancer/benign	NA
GSM4067932	1	0	cancer/benign	NA
GSM4067933	1	0	cancer/benign	NA
GSM4067934	1	0	cancer/benign	NA
GSM4067935	1	0	cancer/benign	NA
GSM4067936	1	0	cancer/benign	NA
GSM4067937	1	0	cancer/benign	NA
GSM4067938	1	0	cancer/benign	NA
GSM4067939	1	0	cancer/benign	NA
GSM4067940	1	0	cancer/benign	NA
GSM4067941	1	0	cancer/benign	NA
GSM4067942	1	0	cancer/benign	NA
GSM4067943	1	0	cancer/benign	NA
GSM4067944	1	0	cancer/benign	NA
GSM4067945	1	0	cancer/benign	NA
GSM4067946	1	0	cancer/benign	NA
GSM4067947	1	0	cancer/benign	NA
GSM4067948	1	0	cancer/benign	NA
GSM4067949	1	0	cancer/benign	NA
GSM4067950	1	0	cancer/benign	NA
GSM4067951	1	0	cancer/benign	NA
GSM4067952	1	0	cancer/benign	NA
GSM4067953	1	0	cancer/benign	NA
GSM4067954	1	0	cancer/benign	NA
GSM4067955	1	0	cancer/benign	NA
GSM4067956	1	0	cancer/benign	NA
GSM4067957	1	0	cancer/benign	NA
GSM4067958	1	0	cancer/benign	NA
GSM4067959	1	0	cancer/benign	NA
GSM4067960	1	0	cancer/benign	NA
GSM4067961	1	0	cancer/benign	NA
GSM4067962	1	0	cancer/benign	NA
GSM4067963	1	0	cancer/benign	NA
GSM4067964	1	0	cancer/benign	NA
GSM4067965	1	0	cancer/benign	NA
GSM4067966	1	0	cancer/benign	NA
GSM4067967	1	0	cancer/benign	NA
GSM4067968	1	0	cancer/benign	NA
GSM4067969	1	0	cancer/benign	NA
GSM4067970	1	0	cancer/benign	NA
GSM4067971	1	0	cancer/benign	NA
GSM4067972	1	0	cancer/benign	NA
GSM4067973	1	0	cancer/benign	NA
GSM4067974	1	0	cancer/benign	NA
GSM4067975	1	0	cancer/benign	NA
GSM4067976	1	0	cancer/benign	NA
GSM4067977	1	0	cancer/benign	NA
GSM4067978	1	0	cancer/benign	NA
GSM4067979	1	0	cancer/benign	NA
GSM4067980	1	0	cancer/benign	NA
GSM4067981	1	0	cancer/benign	NA
GSM4067982	1	0	cancer/benign	NA
GSM4067983	1	0	cancer/benign	NA
GSM4067984	1	0	cancer/benign	NA
GSM4067985	1	0	cancer/benign	NA
GSM4067986	1	0	cancer/benign	NA
GSM4067987	1	0	cancer/benign	NA
GSM4067988	1	0	cancer/benign	NA
GSM4067989	1	0	cancer/benign	NA
GSM4067990	1	0	cancer/benign	NA
GSM4067991	1	0	cancer/benign	NA
GSM4067992	1	0	cancer/benign	NA
GSM4067993	1	0	cancer/benign	NA
GSM4067994	1	0	cancer/benign	NA
GSM4067995	1	0	cancer/benign	NA
GSM4067996	1	0	cancer/benign	NA
GSM4067997	1	0	cancer/benign	NA
GSM4067998	1	0	cancer/benign	NA
GSM4067999	1	0	cancer/benign	NA
GSM4068000	1	0	cancer/benign	NA
GSM4068001	1	0	cancer/benign	NA
GSM4068002	1	0	cancer/benign	NA
GSM4068003	1	0	cancer/benign	NA
GSM4068004	1	0	cancer/benign	NA
GSM4068005	1	0	cancer/benign	NA
GSM4068006	1	0	cancer/benign	NA
GSM4068007	1	0	cancer/benign	NA
GSM4068008	1	0	cancer/benign	NA
GSM4068009	1	0	cancer/benign	NA
GSM4068010	1	0	cancer/benign	NA
GSM4068011	1	0	cancer/benign	NA
GSM4068012	1	0	cancer/benign	NA
GSM4068013	1	0	cancer/benign	NA
GSM4068014	1	0	cancer/benign	NA
GSM4068015	1	0	cancer/benign	NA
GSM4068016	1	0	cancer/benign	NA
GSM4068017	1	0	cancer/benign	NA
GSM4068018	1	0	cancer/benign	NA
GSM4068019	1	0	cancer/benign	NA
GSM4068020	1	0	cancer/benign	NA
GSM4068021	1	0	cancer/benign	NA
GSM4068022	1	0	cancer/benign	NA
GSM4068023	1	0	cancer/benign	NA
GSM4068024	1	0	cancer/benign	NA
GSM4068025	1	0	cancer/benign	NA
GSM4068026	1	0	cancer/benign	NA
GSM4068027	1	0	cancer/benign	NA
GSM4068028	1	0	cancer/benign	NA
GSM4068029	1	0	cancer/benign	NA
GSM4068030	1	0	cancer/benign	NA
GSM4068031	1	0	cancer/benign	NA
GSM4068032	1	0	cancer/benign	NA
GSM4068033	1	0	cancer/benign	NA
GSM4068034	1	0	cancer/benign	NA
GSM4068035	1	0	cancer/benign	NA
GSM4068036	0.748626165	0.251373835	cancer/benign	NA
GSM4068037	0.748626165	0.251373835	cancer/benign	NA
GSM4068038	1	0	cancer/benign	NA
GSM4068039	0.748626165	0.251373835	cancer/benign	NA
GSM4068040	1	0	cancer/benign	NA
GSM4068041	1	0	cancer/benign	NA
GSM4068042	1	0	cancer/benign	NA
GSM4068043	1	0	cancer/benign	NA
GSM4068044	1	0	cancer/benign	NA
GSM4068045	1	0	cancer/benign	NA
GSM4068046	1	0	cancer/benign	NA
GSM4068047	1	0	cancer/benign	NA
GSM4068048	1	0	cancer/benign	NA
GSM4068049	1	0	cancer/benign	NA
GSM4068050	1	0	cancer/benign	NA
GSM4068051	1	0	cancer/benign	NA
GSM4068052	1	0	cancer/benign	NA
GSM4068053	1	0	cancer/benign	NA
GSM4068054	1	0	cancer/benign	NA
GSM4068055	1	0	cancer/benign	NA
GSM4068056	1	0	cancer/benign	NA
GSM4068057	1	0	cancer/benign	NA
GSM4068058	1	0	cancer/benign	NA
GSM4068059	1	0	cancer/benign	NA
GSM4068060	1	0	cancer/benign	NA
GSM4068061	1	0	cancer/benign	NA
GSM4068062	1	0	cancer/benign	NA
GSM4068063	1	0	cancer/benign	NA
GSM4068064	1	0	cancer/benign	NA
GSM4068065	1	0	cancer/benign	NA
GSM4068066	1	0	cancer/benign	NA
GSM4068067	1	0	cancer/benign	NA
GSM4068068	1	0	cancer/benign	NA
GSM4068069	1	0	cancer/benign	NA
GSM4068070	1	0	cancer/benign	NA
GSM4068071	1	0	cancer/benign	NA
GSM4068072	1	0	cancer/benign	NA
GSM4068073	1	0	cancer/benign	NA
GSM4068074	1	0	cancer/benign	NA
GSM4068075	1	0	cancer/benign	NA
GSM4068076	1	0	cancer/benign	NA
GSM4068077	1	0	cancer/benign	NA
GSM4068078	1	0	cancer/benign	NA
GSM4068079	1	0	cancer/benign	NA
GSM4068080	1	0	cancer/benign	NA
GSM4068081	1	0	cancer/benign	NA
GSM4068082	1	0	cancer/benign	NA
GSM4068083	1	0	cancer/benign	NA
GSM4068084	1	0	cancer/benign	NA
GSM4068085	1	0	cancer/benign	NA
GSM4068086	1	0	cancer/benign	NA
GSM4068087	1	0	cancer/benign	NA
GSM4068088	1	0	cancer/benign	NA
GSM4068089	1	0	cancer/benign	NA
GSM4068090	1	0	cancer/benign	NA
GSM4068091	1	0	cancer/benign	NA
GSM4068092	1	0	cancer/benign	NA
GSM4068093	1	0	cancer/benign	NA
GSM4068094	1	0	cancer/benign	NA
GSM4068095	1	0	cancer/benign	NA
GSM4068096	1	0	cancer/benign	NA
GSM4068097	1	0	cancer/benign	NA
GSM4068098	1	0	cancer/benign	NA
GSM4068099	1	0	cancer/benign	NA
GSM4068100	1	0	cancer/benign	NA
GSM4068101	1	0	cancer/benign	NA
GSM4068102	1	0	cancer/benign	NA
GSM4068103	1	0	cancer/benign	NA
GSM4068104	1	0	cancer/benign	NA
GSM4068105	1	0	cancer/benign	NA
GSM4068106	1	0	cancer/benign	NA
GSM4068107	1	0	cancer/benign	NA
GSM4068108	1	0	cancer/benign	NA
GSM4068109	1	0	cancer/benign	NA
GSM4068110	1	0	cancer/benign	NA
GSM4068111	1	0	cancer/benign	NA
GSM4068112	1	0	cancer/benign	NA
GSM4068113	1	0	cancer/benign	NA
GSM4068114	0.752579072	0.247420928	cancer/benign	NA
GSM4068115	1	0	cancer/benign	NA
GSM4068116	1	0	cancer/benign	NA
GSM4068117	1	0	cancer/benign	NA
GSM4068118	1	0	cancer/benign	NA
GSM4068119	1	0	cancer/benign	NA
GSM4068120	1	0	cancer/benign	NA
GSM4068121	1	0	cancer/benign	NA
GSM4068122	1	0	cancer/benign	NA
GSM4068123	1	0	cancer/benign	NA
GSM4068124	1	0	cancer/benign	NA
GSM4068125	1	0	cancer/benign	NA
GSM4068126	1	0	cancer/benign	NA
GSM4068127	1	0	cancer/benign	NA
GSM4068128	1	0	cancer/benign	NA
GSM4068129	1	0	cancer/benign	NA
GSM4068130	1	0	cancer/benign	NA
GSM4068131	1	0	cancer/benign	NA
GSM4068132	1	0	cancer/benign	NA
GSM4068133	1	0	cancer/benign	NA
GSM4068134	1	0	cancer/benign	NA
GSM4068135	1	0	cancer/benign	NA
GSM4068136	1	0	cancer/benign	NA
GSM4068137	1	0	cancer/benign	NA
GSM4068138	1	0	cancer/benign	NA
GSM4068139	1	0	cancer/benign	NA
GSM4068140	1	0	cancer/benign	NA
GSM4068141	1	0	cancer/benign	NA
GSM4068142	1	0	cancer/benign	NA
GSM4068143	1	0	cancer/benign	NA
GSM4068144	1	0	cancer/benign	NA
GSM4068145	1	0	cancer/benign	NA
GSM4068146	1	0	cancer/benign	NA
GSM4068147	1	0	cancer/benign	NA
GSM4068148	1	0	cancer/benign	NA
GSM4068149	1	0	cancer/benign	NA
GSM4068150	1	0	cancer/benign	NA
GSM4068151	1	0	cancer/benign	NA
GSM4068152	1	0	cancer/benign	NA
GSM4068153	1	0	cancer/benign	NA
GSM4068154	1	0	cancer/benign	NA
GSM4068155	1	0	cancer/benign	NA
GSM4068156	1	0	cancer/benign	NA
GSM4068157	1	0	cancer/benign	NA
GSM4068158	1	0	cancer/benign	NA
GSM4068159	1	0	cancer/benign	NA
GSM4068160	1	0	cancer/benign	NA
GSM4068161	1	0	cancer/benign	NA
GSM4068162	1	0	cancer/benign	NA
GSM4068163	1	0	cancer/benign	NA
GSM4068164	1	0	cancer/benign	NA
GSM4068165	1	0	cancer/benign	NA
GSM4068166	1	0	cancer/benign	NA
GSM4068167	1	0	cancer/benign	NA
GSM4068168	1	0	cancer/benign	NA
GSM4068169	1	0	cancer/benign	NA
GSM4068170	1	0	cancer/benign	NA
GSM4068171	1	0	cancer/benign	NA
GSM4068172	1	0	cancer/benign	NA
GSM4068173	1	0	cancer/benign	NA
GSM4068174	1	0	cancer/benign	NA
GSM4068175	1	0	cancer/benign	NA
GSM4068176	1	0	cancer/benign	NA
GSM4068177	1	0	cancer/benign	NA
GSM4068178	1	0	cancer/benign	NA
GSM4068179	1	0	cancer/benign	NA
GSM4068180	1	0	cancer/benign	NA
GSM4068181	1	0	cancer/benign	NA
GSM4068182	1	0	cancer/benign	NA
GSM4068183	1	0	cancer/benign	NA
GSM4068184	1	0	cancer/benign	NA
GSM4068185	1	0	cancer/benign	NA
GSM4068186	1	0	cancer/benign	NA
GSM4068187	1	0	cancer/benign	NA
GSM4068188	1	0	cancer/benign	NA
GSM4068189	1	0	cancer/benign	NA
GSM4068190	1	0	cancer/benign	NA
GSM4068191	1	0	cancer/benign	NA
GSM4068192	1	0	cancer/benign	NA
GSM4068193	1	0	cancer/benign	NA
GSM4068194	1	0	cancer/benign	NA
GSM4068195	1	0	cancer/benign	NA
GSM4068196	1	0	cancer/benign	NA
GSM4068197	1	0	cancer/benign	NA
GSM4068198	1	0	cancer/benign	NA
GSM4068199	1	0	cancer/benign	NA
GSM4068200	1	0	cancer/benign	NA
GSM4068201	1	0	cancer/benign	NA
GSM4068202	1	0	cancer/benign	NA
GSM4068203	1	0	cancer/benign	NA
GSM4068204	1	0	cancer/benign	NA
GSM4068205	1	0	cancer/benign	NA
GSM4068206	1	0	cancer/benign	NA
GSM4068207	1	0	cancer/benign	NA
GSM4068208	1	0	cancer/benign	NA
GSM4068209	1	0	cancer/benign	NA
GSM4068210	1	0	cancer/benign	NA
GSM4068211	1	0	cancer/benign	NA
GSM4068212	1	0	cancer/benign	NA
GSM4068213	1	0	cancer/benign	NA
GSM4068214	1	0	cancer/benign	NA
GSM4068215	1	0	cancer/benign	NA
GSM4068216	1	0	cancer/benign	NA
GSM4068217	1	0	cancer/benign	NA
GSM4068218	1	0	cancer/benign	NA
GSM4068219	1	0	cancer/benign	NA
GSM4068220	1	0	cancer/benign	NA
GSM4068221	1	0	cancer/benign	NA
GSM4068222	1	0	cancer/benign	NA
GSM4068223	1	0	cancer/benign	NA
GSM4068224	1	0	cancer/benign	NA
GSM4068225	1	0	cancer/benign	NA
GSM4068226	1	0	cancer/benign	NA
GSM4068227	1	0	cancer/benign	NA
GSM4068228	1	0	cancer/benign	NA
GSM4068229	1	0	cancer/benign	NA
GSM4068230	1	0	cancer/benign	NA
GSM4068231	1	0	cancer/benign	NA
GSM4068232	1	0	cancer/benign	NA
GSM4068233	1	0	cancer/benign	NA
GSM4068234	1	0	cancer/benign	NA
GSM4068235	1	0	cancer/benign	NA
GSM4068236	1	0	cancer/benign	NA
GSM4068237	1	0	cancer/benign	NA
GSM4068238	1	0	cancer/benign	NA
GSM4068239	1	0	cancer/benign	NA
GSM4068240	1	0	cancer/benign	NA
GSM4068241	1	0	cancer/benign	NA
GSM4068242	1	0	cancer/benign	NA
GSM4068243	1	0	cancer/benign	NA
GSM4068244	1	0	cancer/benign	NA
GSM4068245	1	0	cancer/benign	NA
GSM4068246	1	0	cancer/benign	NA
GSM4068247	1	0	cancer/benign	NA
GSM4068248	1	0	cancer/benign	NA
GSM4068249	1	0	cancer/benign	NA
GSM4068250	1	0	cancer/benign	NA
GSM4068251	1	0	cancer/benign	NA
GSM4068252	1	0	cancer/benign	NA
GSM4068253	1	0	cancer/benign	NA
GSM4068254	1	0	cancer/benign	NA
GSM4068255	1	0	cancer/benign	NA
GSM4068256	1	0	cancer/benign	NA
GSM4068257	1	0	cancer/benign	NA
GSM4068258	1	0	cancer/benign	NA
GSM4068259	1	0	cancer/benign	NA
GSM4068260	1	0	cancer/benign	NA
GSM4068261	1	0	cancer/benign	NA
GSM4068262	1	0	cancer/benign	NA
GSM4068263	1	0	cancer/benign	NA
GSM4068264	1	0	cancer/benign	NA
GSM4068265	1	0	cancer/benign	NA
GSM4068266	1	0	cancer/benign	NA
GSM4068267	1	0	cancer/benign	NA
GSM4068268	1	0	cancer/benign	NA
GSM4068269	1	0	cancer/benign	NA
GSM4068270	1	0	cancer/benign	NA
GSM4068271	1	0	cancer/benign	NA
GSM4068272	1	0	cancer/benign	NA
GSM4068273	1	0	cancer/benign	NA
GSM4068274	1	0	cancer/benign	NA
GSM4068275	1	0	cancer/benign	NA
GSM4068276	1	0	cancer/benign	NA
GSM4068277	1	0	cancer/benign	NA
GSM4068278	1	0	cancer/benign	NA
GSM4068279	1	0	cancer/benign	NA
GSM4068280	1	0	cancer/benign	NA
GSM4068281	1	0	cancer/benign	NA
GSM4068282	1	0	cancer/benign	NA
GSM4068283	1	0	cancer/benign	NA
GSM4068284	1	0	cancer/benign	NA
GSM4068285	1	0	cancer/benign	NA
GSM4068286	1	0	cancer/benign	NA
GSM4068287	1	0	cancer/benign	NA
GSM4068288	1	0	cancer/benign	NA
GSM4068289	1	0	cancer/benign	NA
GSM4068290	1	0	cancer/benign	NA
GSM4068291	1	0	cancer/benign	NA
GSM4068292	1	0	cancer/benign	NA
GSM4068293	1	0	cancer/benign	NA
GSM4068294	1	0	cancer/benign	NA
GSM4068295	1	0	cancer/benign	NA
GSM4068296	1	0	cancer/benign	NA
GSM4068297	1	0	cancer/benign	NA
GSM4068298	1	0	cancer/benign	NA
GSM4068299	1	0	cancer/benign	NA
GSM4068300	1	0	cancer/benign	NA
GSM4068301	1	0	cancer/benign	NA
GSM4068302	1	0	cancer/benign	NA
GSM4068303	1	0	cancer/benign	NA
GSM4068304	1	0	cancer/benign	NA
GSM4068305	1	0	cancer/benign	NA
GSM4068306	1	0	cancer/benign	NA
GSM4068307	1	0	cancer/benign	NA
GSM4068308	1	0	cancer/benign	NA
GSM4068309	1	0	cancer/benign	NA
GSM4068310	1	0	cancer/benign	NA
GSM4068311	1	0	cancer/benign	NA
GSM4068312	1	0	cancer/benign	NA
GSM4068313	1	0	cancer/benign	NA
GSM4068314	1	0	cancer/benign	NA
GSM4068315	1	0	cancer/benign	NA
GSM4068316	1	0	cancer/benign	NA
GSM4068317	1	0	cancer/benign	NA
GSM4068318	1	0	cancer/benign	NA
GSM4068319	1	0	cancer/benign	NA
GSM4068320	1	0	cancer/benign	NA
GSM4068321	1	0	cancer/benign	NA
GSM4068322	1	0	cancer/benign	NA
GSM4068323	1	0	cancer/benign	NA
GSM4068324	1	0	cancer/benign	NA
GSM4068325	1	0	cancer/benign	NA
GSM4068326	1	0	cancer/benign	NA
GSM4068327	1	0	cancer/benign	NA
GSM4068328	1	0	cancer/benign	NA
GSM4068329	1	0	cancer/benign	NA
GSM4068330	1	0	cancer/benign	NA
GSM4068331	1	0	cancer/benign	NA
GSM4068332	1	0	cancer/benign	NA
GSM4068333	1	0	cancer/benign	NA
GSM4068334	1	0	cancer/benign	NA
GSM4068335	1	0	cancer/benign	NA
GSM4068336	1	0	cancer/benign	NA
GSM4068337	1	0	cancer/benign	NA
GSM4068338	1	0	cancer/benign	NA
GSM4068339	1	0	cancer/benign	NA
GSM4068340	1	0	cancer/benign	NA
GSM4068341	1	0	cancer/benign	NA
GSM4068342	1	0	cancer/benign	NA
GSM4068343	1	0	cancer/benign	NA
GSM4068344	1	0	cancer/benign	NA
GSM4068345	1	0	cancer/benign	NA
GSM4068346	1	0	cancer/benign	NA
GSM4068347	1	0	cancer/benign	NA
GSM4068348	1	0	cancer/benign	NA
GSM4068349	1	0	cancer/benign	NA
GSM4068350	1	0	cancer/benign	NA
GSM4068351	1	0	cancer/benign	NA
GSM4068352	1	0	cancer/benign	NA
GSM4068353	1	0	cancer/benign	NA
GSM4068354	1	0	cancer/benign	NA
GSM4068355	1	0	cancer/benign	NA
GSM4068356	1	0	cancer/benign	NA
GSM4068357	1	0	cancer/benign	NA
GSM4068358	1	0	cancer/benign	NA
GSM4068359	1	0	cancer/benign	NA
GSM4068360	1	0	cancer/benign	NA
GSM4068361	1	0	cancer/benign	NA
GSM4068362	1	0	cancer/benign	NA
GSM4068363	1	0	cancer/benign	NA
GSM4068364	1	0	cancer/benign	NA
GSM4068365	1	0	cancer/benign	NA
GSM4068366	1	0	cancer/benign	NA
GSM4068367	1	0	cancer/benign	NA
GSM4068368	1	0	cancer/benign	NA
GSM4068369	1	0	cancer/benign	NA
GSM4068370	1	0	cancer/benign	NA
GSM4068371	1	0	cancer/benign	NA
GSM4068372	1	0	cancer/benign	NA
GSM4068373	1	0	cancer/benign	NA
GSM4068374	1	0	cancer/benign	NA
GSM4068375	1	0	cancer/benign	NA
GSM4068376	1	0	cancer/benign	NA
GSM4068377	1	0	cancer/benign	NA
GSM4068378	1	0	cancer/benign	NA
GSM4068379	1	0	cancer/benign	NA
GSM4068380	1	0	cancer/benign	NA
GSM4068381	1	0	cancer/benign	NA
GSM4068382	1	0	cancer/benign	NA
GSM4068383	1	0	cancer/benign	NA
GSM4068384	1	0	cancer/benign	NA
GSM4068385	1	0	cancer/benign	NA
GSM4068386	1	0	cancer/benign	NA
GSM4068387	1	0	cancer/benign	NA
GSM4068388	1	0	cancer/benign	NA
GSM4068389	1	0	cancer/benign	NA
GSM4068390	1	0	cancer/benign	NA
GSM4068391	1	0	cancer/benign	NA
GSM4068392	1	0	cancer/benign	NA
GSM4068393	1	0	cancer/benign	NA
GSM4068394	1	0	cancer/benign	NA
GSM4068395	1	0	cancer/benign	NA
GSM4068396	1	0	cancer/benign	NA
GSM4068397	1	0	cancer/benign	NA
GSM4068398	1	0	cancer/benign	NA
GSM4068399	1	0	cancer/benign	NA
GSM4068400	1	0	cancer/benign	NA
GSM4068401	1	0	cancer/benign	NA
GSM4068402	1	0	cancer/benign	NA
GSM4068403	1	0	cancer/benign	NA
GSM4068404	1	0	cancer/benign	NA
GSM4068405	1	0	cancer/benign	NA
GSM4068406	1	0	cancer/benign	NA
GSM4068407	1	0	cancer/benign	NA
GSM4068408	1	0	cancer/benign	NA
GSM4068409	1	0	cancer/benign	NA
GSM4068410	1	0	cancer/benign	NA
GSM4068411	1	0	cancer/benign	NA
GSM4068412	1	0	cancer/benign	NA
GSM4068413	1	0	cancer/benign	NA
GSM4068414	1	0	cancer/benign	NA
GSM4068415	1	0	cancer/benign	NA
GSM4068416	1	0	cancer/benign	NA
GSM4068417	1	0	cancer/benign	NA
GSM4068418	1	0	cancer/benign	NA
GSM4068419	1	0	cancer/benign	NA
GSM4068420	1	0	cancer/benign	NA
GSM4068421	1	0	cancer/benign	NA
GSM4068422	1	0	cancer/benign	NA
GSM4068423	1	0	cancer/benign	NA
GSM4068424	1	0	cancer/benign	NA
GSM4068425	1	0	cancer/benign	NA
GSM4068426	1	0	cancer/benign	NA
GSM4068427	1	0	cancer/benign	NA
GSM4068428	1	0	cancer/benign	NA
GSM4068429	1	0	cancer/benign	NA
GSM4068430	1	0	cancer/benign	NA
GSM4068431	1	0	cancer/benign	NA
GSM4068432	1	0	cancer/benign	NA
GSM4068433	1	0	cancer/benign	NA
GSM4068434	1	0	cancer/benign	NA
GSM4068435	1	0	cancer/benign	NA
GSM4068436	1	0	cancer/benign	NA
GSM4068437	1	0	cancer/benign	NA
GSM4068438	1	0	cancer/benign	NA
GSM4068439	1	0	cancer/benign	NA
GSM4068440	1	0	cancer/benign	NA
GSM4068441	1	0	cancer/benign	NA
GSM4068442	1	0	cancer/benign	NA
GSM4068443	1	0	cancer/benign	NA
GSM4068444	1	0	cancer/benign	NA
GSM4068445	1	0	cancer/benign	NA
GSM4068446	1	0	cancer/benign	NA
GSM4068447	1	0	cancer/benign	NA
GSM4068448	1	0	cancer/benign	NA
GSM4068449	1	0	cancer/benign	NA
GSM4068450	1	0	cancer/benign	NA
GSM4068451	1	0	cancer/benign	NA
GSM4068452	1	0	cancer/benign	NA
GSM4068453	1	0	cancer/benign	NA
GSM4068454	1	0	cancer/benign	NA
GSM4068455	1	0	cancer/benign	NA
GSM4068456	1	0	cancer/benign	NA
GSM4068457	0.752425154	0.247574846	cancer/benign	NA
GSM4068458	1	0	cancer/benign	NA
GSM4068459	1	0	cancer/benign	NA
GSM4068460	1	0	cancer/benign	NA
GSM4068461	1	0	cancer/benign	NA
GSM4068462	1	0	cancer/benign	NA
GSM4068463	1	0	cancer/benign	NA
GSM4068464	1	0	cancer/benign	NA
GSM4068465	1	0	cancer/benign	NA
GSM4068466	1	0	cancer/benign	NA
GSM4068467	1	0	cancer/benign	NA
GSM4068468	1	0	cancer/benign	NA
GSM4068469	1	0	cancer/benign	NA
GSM4068470	1	0	cancer/benign	NA
GSM4068471	1	0	cancer/benign	NA
GSM4068472	1	0	cancer/benign	NA
GSM4068473	1	0	cancer/benign	NA
GSM4068474	1	0	cancer/benign	NA
GSM4068475	1	0	cancer/benign	NA
GSM4068476	1	0	cancer/benign	NA
GSM4068477	1	0	cancer/benign	NA
GSM4068478	1	0	cancer/benign	NA
GSM4068479	1	0	cancer/benign	NA
GSM4068480	1	0	cancer/benign	NA
GSM4068481	1	0	cancer/benign	NA
GSM4068482	1	0	cancer/benign	NA
GSM4068483	1	0	cancer/benign	NA
GSM4068484	1	0	cancer/benign	NA
GSM4068485	1	0	cancer/benign	NA
GSM4068486	1	0	cancer/benign	NA
GSM4068487	1	0	cancer/benign	NA
GSM4068488	1	0	cancer/benign	NA
GSM4068489	1	0	cancer/benign	NA
GSM4068490	1	0	cancer/benign	NA
GSM4068491	1	0	cancer/benign	NA
GSM4068492	1	0	cancer/benign	NA
GSM4068493	1	0	cancer/benign	NA
GSM4068494	1	0	cancer/benign	NA
GSM4068495	1	0	cancer/benign	NA
GSM4068496	1	0	cancer/benign	NA
GSM4068497	1	0	cancer/benign	NA
GSM4068498	1	0	cancer/benign	NA
GSM4068499	1	0	cancer/benign	NA
GSM4068500	1	0	cancer/benign	NA
GSM4068501	1	0	cancer/benign	NA
GSM4068502	1	0	cancer/benign	NA
GSM4068503	1	0	cancer/benign	NA
GSM4068504	1	0	cancer/benign	NA
GSM4068505	1	0	cancer/benign	NA
GSM4068506	1	0	cancer/benign	NA
GSM4068507	1	0	cancer/benign	NA
GSM4068508	1	0	cancer/benign	NA
GSM4068509	1	0	cancer/benign	NA
GSM4068510	1	0	cancer/benign	NA
GSM4068511	1	0	cancer/benign	NA
GSM4068512	1	0	cancer/benign	NA
GSM4068513	1	0	cancer/benign	NA
GSM4068514	1	0	cancer/benign	NA
GSM4068515	0.74636961	0.25363039	cancer/benign	NA
GSM4068516	1	0	cancer/benign	NA
GSM4068517	1	0	cancer/benign	NA
GSM4068518	1	0	cancer/benign	NA
GSM4068519	1	0	cancer/benign	NA
GSM4068520	1	0	cancer/benign	NA
GSM4068521	1	0	cancer/benign	NA
GSM4068522	1	0	cancer/benign	NA
GSM4068523	1	0	cancer/benign	NA
GSM4068524	1	0	cancer/benign	NA
GSM4068525	1	0	cancer/benign	NA
GSM4068526	1	0	cancer/benign	NA
GSM4068527	1	0	cancer/benign	NA
GSM4068528	1	0	cancer/benign	NA
GSM4068529	1	0	cancer/benign	NA
GSM4068530	1	0	cancer/benign	NA
GSM4068531	1	0	cancer/benign	NA
GSM4068532	1	0	cancer/benign	NA
GSM4068533	1	0	cancer/benign	NA
GSM4068534	1	0	cancer/benign	NA
GSM4068535	1	0	cancer/benign	NA
GSM4068536	1	0	cancer/benign	NA
GSM4068537	1	0	cancer/benign	NA
GSM4068538	1	0	cancer/benign	NA
GSM4068539	1	0	cancer/benign	NA
GSM4068540	1	0	cancer/benign	NA
GSM4068541	1	0	cancer/benign	NA
GSM4068542	1	0	cancer/benign	NA
GSM4068543	1	0	cancer/benign	NA
GSM4068544	1	0	cancer/benign	NA
GSM4068545	1	0	cancer/benign	NA
GSM4068546	1	0	cancer/benign	NA
GSM4068547	1	0	cancer/benign	NA
GSM4068548	1	0	cancer/benign	NA
GSM4068549	1	0	cancer/benign	NA
GSM4068550	1	0	cancer/benign	NA
GSM4068551	1	0	cancer/benign	NA
GSM4068552	1	0	cancer/benign	NA
GSM4068553	1	0	cancer/benign	NA
GSM4068554	1	0	cancer/benign	NA
GSM4068555	1	0	cancer/benign	NA
GSM4068556	1	0	cancer/benign	NA
GSM4068557	1	0	cancer/benign	NA
GSM4068558	1	0	cancer/benign	NA
GSM4068559	1	0	cancer/benign	NA
GSM4068560	1	0	cancer/benign	NA
GSM4068561	1	0	cancer/benign	NA
GSM4068562	1	0	cancer/benign	NA
GSM4068563	1	0	cancer/benign	NA
GSM4068564	1	0	cancer/benign	NA
GSM4068565	1	0	cancer/benign	NA
GSM4068566	1	0	cancer/benign	NA
GSM4068567	1	0	cancer/benign	NA
GSM4068568	1	0	cancer/benign	NA
GSM4068569	1	0	cancer/benign	NA
GSM4068570	1	0	cancer/benign	NA
GSM4068571	1	0	cancer/benign	NA
GSM4068572	1	0	cancer/benign	NA
GSM4068573	1	0	cancer/benign	NA
GSM4068574	1	0	cancer/benign	NA
GSM4068575	1	0	cancer/benign	NA
GSM4068576	1	0	cancer/benign	NA
GSM4068577	1	0	cancer/benign	NA
GSM4068578	1	0	cancer/benign	NA
GSM4068579	1	0	cancer/benign	NA
GSM4068580	1	0	cancer/benign	NA
GSM4068581	1	0	cancer/benign	NA
GSM4068582	1	0	cancer/benign	NA
GSM4068583	1	0	cancer/benign	NA
GSM4068584	1	0	cancer/benign	NA
GSM4068585	1	0	cancer/benign	NA
GSM4068586	1	0	cancer/benign	NA
GSM4068587	1	0	cancer/benign	NA
GSM4068588	1	0	cancer/benign	NA
GSM4068589	1	0	cancer/benign	NA
GSM4068590	1	0	cancer/benign	NA
GSM4068591	1	0	cancer/benign	NA
GSM4068592	1	0	cancer/benign	NA
GSM4068593	1	0	cancer/benign	NA
GSM4068594	1	0	cancer/benign	NA
GSM4068595	1	0	cancer/benign	NA
GSM4068596	1	0	cancer/benign	NA
GSM4068597	1	0	cancer/benign	NA
GSM4068598	1	0	cancer/benign	NA
GSM4068599	1	0	cancer/benign	NA
GSM4068600	1	0	cancer/benign	NA
GSM4068601	1	0	cancer/benign	NA
GSM4068602	1	0	cancer/benign	NA
GSM4068603	1	0	cancer/benign	NA
GSM4068604	1	0	cancer/benign	NA
GSM4068605	1	0	cancer/benign	NA
GSM4068606	1	0	cancer/benign	NA
GSM4068607	0.498794764	0.501205236	non_cancer/non_benign	NA
GSM4068608	1	0	cancer/benign	NA
GSM4068609	1	0	cancer/benign	NA
GSM4068610	1	0	cancer/benign	NA
GSM4068611	1	0	cancer/benign	NA
GSM4068612	1	0	cancer/benign	NA
GSM4068613	1	0	cancer/benign	NA
GSM4068614	1	0	cancer/benign	NA
GSM4068615	1	0	cancer/benign	NA
GSM4068616	0.74636961	0.25363039	cancer/benign	NA
GSM4068617	1	0	cancer/benign	NA
GSM4068618	1	0	cancer/benign	NA
GSM4068619	1	0	cancer/benign	NA
GSM4068620	1	0	cancer/benign	NA
GSM4068621	1	0	cancer/benign	NA
GSM4068622	1	0	cancer/benign	NA
GSM4068623	1	0	cancer/benign	NA
GSM4068624	1	0	cancer/benign	NA
GSM4068625	1	0	cancer/benign	NA
GSM4068626	1	0	cancer/benign	NA
GSM4068627	1	0	cancer/benign	NA
GSM4068628	1	0	cancer/benign	NA
GSM4068629	1	0	cancer/benign	NA
GSM4068630	1	0	cancer/benign	NA
GSM4068631	1	0	cancer/benign	NA
GSM4068632	1	0	cancer/benign	NA
GSM4068633	1	0	cancer/benign	NA
GSM4068634	1	0	cancer/benign	NA
GSM4068635	1	0	cancer/benign	NA
GSM4068636	1	0	cancer/benign	NA
GSM4068637	1	0	cancer/benign	NA
GSM4068638	1	0	cancer/benign	NA
GSM4068639	1	0	cancer/benign	NA
GSM4068640	1	0	cancer/benign	NA
GSM4068641	1	0	cancer/benign	NA
GSM4068642	1	0	cancer/benign	NA
GSM4068643	1	0	cancer/benign	NA
GSM4068644	1	0	cancer/benign	NA
GSM4068645	1	0	cancer/benign	NA
GSM4068646	1	0	cancer/benign	NA
GSM4068647	1	0	cancer/benign	NA
GSM4068648	1	0	cancer/benign	NA
GSM4068649	1	0	cancer/benign	NA
GSM4068650	1	0	cancer/benign	NA
GSM4068651	1	0	cancer/benign	NA
GSM4068652	1	0	cancer/benign	NA
GSM4068653	1	0	cancer/benign	NA
GSM4068654	1	0	cancer/benign	NA
GSM4068655	1	0	cancer/benign	NA
GSM4068656	1	0	cancer/benign	NA
GSM4068657	1	0	cancer/benign	NA
GSM4068658	1	0	cancer/benign	NA
GSM4068659	1	0	cancer/benign	NA
GSM4068660	1	0	cancer/benign	NA
GSM4068661	1	0	cancer/benign	NA
GSM4068662	1	0	cancer/benign	NA
GSM4068663	1	0	cancer/benign	NA
GSM4068664	1	0	cancer/benign	NA
GSM4068665	1	0	cancer/benign	NA
GSM4068666	1	0	cancer/benign	NA
GSM4068667	1	0	cancer/benign	NA
GSM4068668	1	0	cancer/benign	NA
GSM4068669	1	0	cancer/benign	NA
GSM4068670	1	0	cancer/benign	NA
GSM4068671	1	0	cancer/benign	NA
GSM4068672	1	0	cancer/benign	NA
GSM4068673	1	0	cancer/benign	NA
GSM4068674	1	0	cancer/benign	NA
GSM4068675	1	0	cancer/benign	NA
GSM4068676	1	0	cancer/benign	NA
GSM4068677	1	0	cancer/benign	NA
GSM4068678	1	0	cancer/benign	NA
GSM4068679	1	0	cancer/benign	NA
GSM4068680	1	0	cancer/benign	NA
GSM4068681	1	0	cancer/benign	NA
GSM4068682	1	0	cancer/benign	NA
GSM4068683	1	0	cancer/benign	NA
GSM4068684	1	0	cancer/benign	NA
GSM4068685	1	0	cancer/benign	NA
GSM4068686	1	0	cancer/benign	NA
GSM4068687	1	0	cancer/benign	NA
GSM4068688	1	0	cancer/benign	NA
GSM4068689	1	0	cancer/benign	NA
GSM4068690	1	0	cancer/benign	NA
GSM4068691	1	0	cancer/benign	NA
GSM4068692	1	0	cancer/benign	NA
GSM4068693	1	0	cancer/benign	NA
GSM4068694	1	0	cancer/benign	NA
GSM4068695	1	0	cancer/benign	NA
GSM4068696	1	0	cancer/benign	NA
GSM4068697	1	0	cancer/benign	NA
GSM4068698	1	0	cancer/benign	NA
GSM4068699	1	0	cancer/benign	NA
GSM4068700	1	0	cancer/benign	NA
GSM4068701	1	0	cancer/benign	NA
GSM4068702	1	0	cancer/benign	NA
GSM4068703	1	0	cancer/benign	NA
GSM4068704	1	0	cancer/benign	NA
GSM4068705	1	0	cancer/benign	NA
GSM4068706	1	0	cancer/benign	NA
GSM4068707	1	0	cancer/benign	NA
GSM4068708	1	0	cancer/benign	NA
GSM4068709	1	0	cancer/benign	NA
GSM4068710	1	0	cancer/benign	NA
GSM4068711	1	0	cancer/benign	NA
GSM4068712	1	0	cancer/benign	NA
GSM4068713	1	0	cancer/benign	NA
GSM4068714	1	0	cancer/benign	NA
GSM4068715	1	0	cancer/benign	NA
GSM4068716	1	0	cancer/benign	NA
GSM4068717	1	0	cancer/benign	NA
GSM4068718	1	0	cancer/benign	NA
GSM4068719	1	0	cancer/benign	NA
GSM4068720	1	0	cancer/benign	NA
GSM4068721	1	0	cancer/benign	NA
GSM4068722	1	0	cancer/benign	NA
GSM4068723	1	0	cancer/benign	NA
GSM4068724	1	0	cancer/benign	NA
GSM4068725	1	0	cancer/benign	NA
GSM4068726	1	0	cancer/benign	NA
GSM4068727	1	0	cancer/benign	NA
GSM4068728	1	0	cancer/benign	NA
GSM4068729	1	0	cancer/benign	NA
GSM4068730	1	0	cancer/benign	NA
GSM4068731	1	0	cancer/benign	NA
GSM4068732	1	0	cancer/benign	NA
GSM4068733	1	0	cancer/benign	NA
GSM4068734	1	0	cancer/benign	NA
GSM4068735	1	0	cancer/benign	NA
GSM4068736	1	0	cancer/benign	NA
GSM4068737	1	0	cancer/benign	NA
GSM4068738	1	0	cancer/benign	NA
GSM4068739	1	0	cancer/benign	NA
GSM4068740	1	0	cancer/benign	NA
GSM4068741	1	0	cancer/benign	NA
GSM4068742	1	0	cancer/benign	NA
GSM4068743	1	0	cancer/benign	NA
GSM4068744	1	0	cancer/benign	NA
GSM4068745	1	0	cancer/benign	NA
GSM4068746	1	0	cancer/benign	NA
GSM4068747	1	0	cancer/benign	NA
GSM4068748	1	0	cancer/benign	NA
GSM4068749	1	0	cancer/benign	NA
GSM4068750	1	0	cancer/benign	NA
GSM4068751	1	0	cancer/benign	NA
GSM4068752	1	0	cancer/benign	NA
GSM4068753	1	0	cancer/benign	NA
GSM4068754	1	0	cancer/benign	NA
GSM4068755	1	0	cancer/benign	NA
GSM4068756	1	0	cancer/benign	NA
GSM4068757	1	0	cancer/benign	NA
GSM4068758	1	0	cancer/benign	NA
GSM4068759	1	0	cancer/benign	NA
GSM4068760	1	0	cancer/benign	NA
GSM4068761	1	0	cancer/benign	NA
GSM4068762	1	0	cancer/benign	NA
GSM4068763	1	0	cancer/benign	NA
GSM4068764	1	0	cancer/benign	NA
GSM4068765	1	0	cancer/benign	NA
GSM4068766	1	0	cancer/benign	NA
GSM4068767	1	0	cancer/benign	NA
GSM4068768	1	0	cancer/benign	NA
GSM4068769	1	0	cancer/benign	NA
GSM4068770	1	0	cancer/benign	NA
GSM4068771	1	0	cancer/benign	NA
GSM4068772	1	0	cancer/benign	NA
GSM4068773	1	0	cancer/benign	NA
GSM4068774	1	0	cancer/benign	NA
GSM4068775	1	0	cancer/benign	NA
GSM4068776	1	0	cancer/benign	NA
GSM4068777	1	0	cancer/benign	NA
GSM4068778	1	0	cancer/benign	NA
GSM4068779	1	0	cancer/benign	NA
GSM4068780	1	0	cancer/benign	NA
GSM4068781	1	0	cancer/benign	NA
GSM4068782	1	0	cancer/benign	NA
GSM4068783	1	0	cancer/benign	NA
GSM4068784	1	0	cancer/benign	NA
GSM4068785	1	0	cancer/benign	NA
GSM4068786	1	0	cancer/benign	NA
GSM4068787	1	0	cancer/benign	NA
GSM4068788	1	0	cancer/benign	NA
GSM4068789	1	0	cancer/benign	NA
GSM4068790	1	0	cancer/benign	NA
GSM4068791	1	0	cancer/benign	NA
GSM4068792	1	0	cancer/benign	NA
GSM4068793	1	0	cancer/benign	NA
GSM4068794	1	0	cancer/benign	NA
GSM4068795	1	0	cancer/benign	NA
GSM4068796	1	0	cancer/benign	NA
GSM4068797	1	0	cancer/benign	NA
GSM4068798	1	0	cancer/benign	NA
GSM4068799	1	0	cancer/benign	NA
GSM4068800	1	0	cancer/benign	NA
GSM4068801	1	0	cancer/benign	NA
GSM4068802	1	0	cancer/benign	NA
GSM4068803	1	0	cancer/benign	NA
GSM4068804	1	0	cancer/benign	NA
GSM4068805	1	0	cancer/benign	NA
GSM4068806	1	0	cancer/benign	NA
GSM4068807	1	0	cancer/benign	NA
GSM4068808	1	0	cancer/benign	NA
GSM4068809	1	0	cancer/benign	NA
GSM4068810	1	0	cancer/benign	NA
GSM4068811	1	0	cancer/benign	NA
GSM4068812	1	0	cancer/benign	NA
GSM4068813	1	0	cancer/benign	NA
GSM4068814	0.752425154	0.247574846	cancer/benign	NA
GSM4068815	1	0	cancer/benign	NA
GSM4068816	1	0	cancer/benign	NA
GSM4068817	1	0	cancer/benign	NA
GSM4068818	1	0	cancer/benign	NA
GSM4068819	1	0	cancer/benign	NA
GSM4068820	1	0	cancer/benign	NA
GSM4068821	1	0	cancer/benign	NA
GSM4068822	1	0	cancer/benign	NA
GSM4068823	1	0	cancer/benign	NA
GSM4068824	1	0	cancer/benign	NA
GSM4068825	1	0	cancer/benign	NA
GSM4068826	1	0	cancer/benign	NA
GSM4068827	1	0	cancer/benign	NA
GSM4068828	1	0	cancer/benign	NA
GSM4068829	1	0	cancer/benign	NA
GSM4068830	1	0	cancer/benign	NA
GSM4068831	1	0	cancer/benign	NA
GSM4068832	1	0	cancer/benign	NA
GSM4068833	1	0	cancer/benign	NA
GSM4068834	1	0	cancer/benign	NA
GSM4068835	1	0	cancer/benign	NA
GSM4068836	1	0	cancer/benign	NA
GSM4068837	1	0	cancer/benign	NA
GSM4068838	1	0	cancer/benign	NA
GSM4068839	1	0	cancer/benign	NA
GSM4068840	1	0	cancer/benign	NA
GSM4068841	1	0	cancer/benign	NA
GSM4068842	1	0	cancer/benign	NA
GSM4068843	1	0	cancer/benign	NA
GSM4068844	1	0	cancer/benign	NA
GSM4068845	1	0	cancer/benign	NA
GSM4068846	1	0	cancer/benign	NA
GSM4068847	1	0	cancer/benign	NA
GSM4068848	1	0	cancer/benign	NA
GSM4068849	1	0	cancer/benign	NA
GSM4068850	1	0	cancer/benign	NA
GSM4068851	1	0	cancer/benign	NA
GSM4068852	1	0	cancer/benign	NA
GSM4068853	1	0	cancer/benign	NA
GSM4068854	1	0	cancer/benign	NA
GSM4068855	1	0	cancer/benign	NA
GSM4068856	1	0	cancer/benign	NA
GSM4068857	1	0	cancer/benign	NA
GSM4068858	1	0	cancer/benign	NA
GSM4068859	1	0	cancer/benign	NA
GSM4068860	1	0	cancer/benign	NA
GSM4068861	1	0	cancer/benign	NA
GSM4068862	1	0	cancer/benign	NA
GSM4068863	1	0	cancer/benign	NA
GSM4068864	1	0	cancer/benign	NA
GSM4068865	1	0	cancer/benign	NA
GSM4068866	1	0	cancer/benign	NA
GSM4068867	1	0	cancer/benign	NA
GSM4068868	1	0	cancer/benign	NA
GSM4068869	1	0	cancer/benign	NA
GSM4068870	1	0	cancer/benign	NA
GSM4068871	1	0	cancer/benign	NA
GSM4068872	1	0	cancer/benign	NA
GSM4068873	1	0	cancer/benign	NA
GSM4068874	1	0	cancer/benign	NA
GSM4068875	1	0	cancer/benign	NA
GSM4068876	1	0	cancer/benign	NA
GSM4068877	1	0	cancer/benign	NA
GSM4068878	1	0	cancer/benign	NA
GSM4068879	1	0	cancer/benign	NA
GSM4068880	1	0	cancer/benign	NA
GSM4068881	1	0	cancer/benign	NA
GSM4068882	1	0	cancer/benign	NA
GSM4068883	1	0	cancer/benign	NA
GSM4068884	1	0	cancer/benign	NA
GSM4068885	1	0	cancer/benign	NA
GSM4068886	1	0	cancer/benign	NA
GSM4068887	1	0	cancer/benign	NA
GSM4068888	1	0	cancer/benign	NA
GSM4068889	1	0	cancer/benign	NA
GSM4068890	1	0	cancer/benign	NA
GSM4068891	1	0	cancer/benign	NA
GSM4068892	1	0	cancer/benign	NA
GSM4068893	1	0	cancer/benign	NA
GSM4068894	1	0	cancer/benign	NA
GSM4068895	1	0	cancer/benign	NA
GSM4068896	1	0	cancer/benign	NA
GSM4068897	1	0	cancer/benign	NA
GSM4068898	1	0	cancer/benign	NA
GSM4068899	1	0	cancer/benign	NA
GSM4068900	0.74636961	0.25363039	cancer/benign	NA
GSM4068901	1	0	cancer/benign	NA
GSM4068902	1	0	cancer/benign	NA
GSM4068903	1	0	cancer/benign	NA
GSM4068904	1	0	cancer/benign	NA
GSM4068905	1	0	cancer/benign	NA
GSM4068906	1	0	cancer/benign	NA
GSM4068907	1	0	cancer/benign	NA
GSM4068908	1	0	cancer/benign	NA
GSM4068909	1	0	cancer/benign	NA
GSM4068910	1	0	cancer/benign	NA
GSM4068911	1	0	cancer/benign	NA
GSM4068912	1	0	cancer/benign	NA
GSM4068913	1	0	cancer/benign	NA
GSM4068914	1	0	cancer/benign	NA
GSM4068915	1	0	cancer/benign	NA
GSM4068916	1	0	cancer/benign	NA
GSM4068917	1	0	cancer/benign	NA
GSM4068918	1	0	cancer/benign	NA
GSM4068919	1	0	cancer/benign	NA
GSM4068920	1	0	cancer/benign	NA
GSM4068921	1	0	cancer/benign	NA
GSM4068922	1	0	cancer/benign	NA
GSM4068923	1	0	cancer/benign	NA
GSM4068924	1	0	cancer/benign	NA
GSM4068925	1	0	cancer/benign	NA
GSM4068926	1	0	cancer/benign	NA
GSM4068927	1	0	cancer/benign	NA
GSM4068928	1	0	cancer/benign	NA
GSM4068929	1	0	cancer/benign	NA
GSM4068930	1	0	cancer/benign	NA
GSM4068931	1	0	cancer/benign	NA
GSM4068932	1	0	cancer/benign	NA
GSM4068933	1	0	cancer/benign	NA
GSM4068934	1	0	cancer/benign	NA
GSM4068935	1	0	cancer/benign	NA
GSM4068936	1	0	cancer/benign	NA
GSM4068937	1	0	cancer/benign	NA
GSM4068938	1	0	cancer/benign	NA
GSM4068939	1	0	cancer/benign	NA
GSM4068940	1	0	cancer/benign	NA
GSM4068941	1	0	cancer/benign	NA
GSM4068942	1	0	cancer/benign	NA
GSM4068943	1	0	cancer/benign	NA
GSM4068944	1	0	cancer/benign	NA
GSM4068945	1	0	cancer/benign	NA
GSM4068946	1	0	cancer/benign	NA
GSM4068947	1	0	cancer/benign	NA
GSM4068948	1	0	cancer/benign	NA
GSM4068949	1	0	cancer/benign	NA
GSM4068950	1	0	cancer/benign	NA
GSM4068951	1	0	cancer/benign	NA
GSM4068952	1	0	cancer/benign	NA
GSM4068953	1	0	cancer/benign	NA
GSM4068954	1	0	cancer/benign	NA
GSM4068955	1	0	cancer/benign	NA
GSM4068956	1	0	cancer/benign	NA
GSM4068957	1	0	cancer/benign	NA
GSM4068958	1	0	cancer/benign	NA
GSM4068959	1	0	cancer/benign	NA
GSM4068960	1	0	cancer/benign	NA
GSM4068961	1	0	cancer/benign	NA
GSM4068962	1	0	cancer/benign	NA
GSM4068963	1	0	cancer/benign	NA
GSM4068964	1	0	cancer/benign	NA
GSM4068965	1	0	cancer/benign	NA
GSM4068966	1	0	cancer/benign	NA
GSM4068967	1	0	cancer/benign	NA
GSM4068968	1	0	cancer/benign	NA
GSM4068969	1	0	cancer/benign	NA
GSM4068970	1	0	cancer/benign	NA
GSM4068971	1	0	cancer/benign	NA
GSM4068972	1	0	cancer/benign	NA
GSM4068973	1	0	cancer/benign	NA
GSM4068974	1	0	cancer/benign	NA
GSM4068975	1	0	cancer/benign	NA
GSM4068976	1	0	cancer/benign	NA
GSM4068977	1	0	cancer/benign	NA
GSM4068978	1	0	cancer/benign	NA
GSM4068979	1	0	cancer/benign	NA
GSM4068980	1	0	cancer/benign	NA
GSM4068981	1	0	cancer/benign	NA
GSM4068982	1	0	cancer/benign	NA
GSM4068983	1	0	cancer/benign	NA
GSM4068984	1	0	cancer/benign	NA
GSM4068985	1	0	cancer/benign	NA
GSM4068986	1	0	cancer/benign	NA
GSM4068987	1	0	cancer/benign	NA
GSM4068988	1	0	cancer/benign	NA
GSM4068989	1	0	cancer/benign	NA
GSM4068990	1	0	cancer/benign	NA
GSM4068991	1	0	cancer/benign	NA
GSM4068992	1	0	cancer/benign	NA
GSM4068993	1	0	cancer/benign	NA
GSM4068994	1	0	cancer/benign	NA
GSM4068995	1	0	cancer/benign	NA
GSM4068996	1	0	cancer/benign	NA
GSM4068997	1	0	cancer/benign	NA
GSM4068998	1	0	cancer/benign	NA
GSM4068999	1	0	cancer/benign	NA
GSM4069000	1	0	cancer/benign	NA
GSM4069001	1	0	cancer/benign	NA
GSM4069002	1	0	cancer/benign	NA
GSM4069003	1	0	cancer/benign	NA
GSM4069004	1	0	cancer/benign	NA
GSM4069005	1	0	cancer/benign	NA
GSM4069006	1	0	cancer/benign	NA
GSM4069007	1	0	cancer/benign	NA
GSM4069008	1	0	cancer/benign	NA
GSM4069009	1	0	cancer/benign	NA
GSM4069010	1	0	cancer/benign	NA
GSM4069011	1	0	cancer/benign	NA
GSM4069012	1	0	cancer/benign	NA
GSM4069013	1	0	cancer/benign	NA
GSM4069014	1	0	cancer/benign	NA
GSM4069015	1	0	cancer/benign	NA
GSM4069016	1	0	cancer/benign	NA
GSM4069017	1	0	cancer/benign	NA
GSM4069018	1	0	cancer/benign	NA
GSM4069019	1	0	cancer/benign	NA
GSM4069020	1	0	cancer/benign	NA
GSM4069021	1	0	cancer/benign	NA
GSM4069022	1	0	cancer/benign	NA
GSM4069023	1	0	cancer/benign	NA
GSM4069024	1	0	cancer/benign	NA
GSM4069025	1	0	cancer/benign	NA
GSM4069026	1	0	cancer/benign	NA
GSM4069027	1	0	cancer/benign	NA
GSM4069028	1	0	cancer/benign	NA
GSM4069029	1	0	cancer/benign	NA
GSM4069030	1	0	cancer/benign	NA
GSM4069031	1	0	cancer/benign	NA
GSM4069032	1	0	cancer/benign	NA
GSM4069033	1	0	cancer/benign	NA
GSM4069034	1	0	cancer/benign	NA
GSM4069035	1	0	cancer/benign	NA
GSM4069036	1	0	cancer/benign	NA
GSM4069037	1	0	cancer/benign	NA
GSM4069038	1	0	cancer/benign	NA
GSM4069039	1	0	cancer/benign	NA
GSM4069040	1	0	cancer/benign	NA
GSM4069041	1	0	cancer/benign	NA
GSM4069042	1	0	cancer/benign	NA
GSM4069043	1	0	cancer/benign	NA
GSM4069044	1	0	cancer/benign	NA
GSM4069045	1	0	cancer/benign	NA
GSM4069046	1	0	cancer/benign	NA
GSM4069047	1	0	cancer/benign	NA
GSM4069048	1	0	cancer/benign	NA
GSM4069049	1	0	cancer/benign	NA
GSM4069050	1	0	cancer/benign	NA
GSM4069051	1	0	cancer/benign	NA
GSM4069052	1	0	cancer/benign	NA
GSM4069053	1	0	cancer/benign	NA
GSM4069054	1	0	cancer/benign	NA
GSM4069055	1	0	cancer/benign	NA
GSM4069056	1	0	cancer/benign	NA
GSM4069057	1	0	cancer/benign	NA
GSM4069058	1	0	cancer/benign	NA
GSM4069059	1	0	cancer/benign	NA
GSM4069060	1	0	cancer/benign	NA
GSM4069061	1	0	cancer/benign	NA
GSM4069062	1	0	cancer/benign	NA
GSM4069063	1	0	cancer/benign	NA
GSM4069064	1	0	cancer/benign	NA
GSM4069065	1	0	cancer/benign	NA
GSM4069066	1	0	cancer/benign	NA
GSM4069067	1	0	cancer/benign	NA
GSM4069068	1	0	cancer/benign	NA
GSM4069069	1	0	cancer/benign	NA
GSM4069070	1	0	cancer/benign	NA
GSM4069071	1	0	cancer/benign	NA
GSM4069072	1	0	cancer/benign	NA
GSM4069073	1	0	cancer/benign	NA
GSM4069074	1	0	cancer/benign	NA
GSM4069075	1	0	cancer/benign	NA
GSM4069076	1	0	cancer/benign	NA
GSM4069077	1	0	cancer/benign	NA
GSM4069078	1	0	cancer/benign	NA
GSM4069079	1	0	cancer/benign	NA
GSM4069080	1	0	cancer/benign	NA
GSM4069081	1	0	cancer/benign	NA
GSM4069082	1	0	cancer/benign	NA
GSM4069083	1	0	cancer/benign	NA
GSM4069084	1	0	cancer/benign	NA
GSM4069085	1	0	cancer/benign	NA
GSM4069086	1	0	cancer/benign	NA
GSM4069087	1	0	cancer/benign	NA
GSM4069088	1	0	cancer/benign	NA
GSM4069089	1	0	cancer/benign	NA
GSM4069090	1	0	cancer/benign	NA
GSM4069091	1	0	cancer/benign	NA
GSM4069092	1	0	cancer/benign	NA
GSM4069093	1	0	cancer/benign	NA
GSM4069094	1	0	cancer/benign	NA
GSM4069095	1	0	cancer/benign	NA
GSM4069096	1	0	cancer/benign	NA
GSM4069097	1	0	cancer/benign	NA
GSM4069098	1	0	cancer/benign	NA
GSM4069099	1	0	cancer/benign	NA
GSM4069100	1	0	cancer/benign	NA
GSM4069101	1	0	cancer/benign	NA
GSM4069102	1	0	cancer/benign	NA
GSM4069103	1	0	cancer/benign	NA
GSM4069104	1	0	cancer/benign	NA
GSM4069105	1	0	cancer/benign	NA
GSM4069106	1	0	cancer/benign	NA
GSM4069107	1	0	cancer/benign	NA
GSM4069108	1	0	cancer/benign	NA
GSM4069109	1	0	cancer/benign	NA
GSM4069110	1	0	cancer/benign	NA
GSM4069111	1	0	cancer/benign	NA
GSM4069112	1	0	cancer/benign	NA
GSM4069113	1	0	cancer/benign	NA
GSM4069114	1	0	cancer/benign	NA
GSM4069115	1	0	cancer/benign	NA
GSM4069116	1	0	cancer/benign	NA
GSM4069117	1	0	cancer/benign	NA
GSM4069118	1	0	cancer/benign	NA
GSM4069119	1	0	cancer/benign	NA
GSM4069120	1	0	cancer/benign	NA
GSM4069121	1	0	cancer/benign	NA
GSM4069122	1	0	cancer/benign	NA
GSM4069123	1	0	cancer/benign	NA
GSM4069124	1	0	cancer/benign	NA
GSM4069125	1	0	cancer/benign	NA
GSM4069126	1	0	cancer/benign	NA
GSM4069127	1	0	cancer/benign	NA
GSM4069128	1	0	cancer/benign	NA
GSM4069129	1	0	cancer/benign	NA
GSM4069130	1	0	cancer/benign	NA
GSM4069131	1	0	cancer/benign	NA
GSM4069132	1	0	cancer/benign	NA
GSM4069133	1	0	cancer/benign	NA
GSM4069134	1	0	cancer/benign	NA
GSM4069135	1	0	cancer/benign	NA
GSM4069136	1	0	cancer/benign	NA
GSM4069137	1	0	cancer/benign	NA
GSM4069138	1	0	cancer/benign	NA
GSM4069139	1	0	cancer/benign	NA
GSM4069140	1	0	cancer/benign	NA
GSM4069141	1	0	cancer/benign	NA
GSM4069142	1	0	cancer/benign	NA
GSM4069143	1	0	cancer/benign	NA
GSM4069144	1	0	cancer/benign	NA
GSM4069145	1	0	cancer/benign	NA
GSM4069146	1	0	cancer/benign	NA
GSM4069147	1	0	cancer/benign	NA
GSM4069148	1	0	cancer/benign	NA
GSM4069149	1	0	cancer/benign	NA
GSM4069150	1	0	cancer/benign	NA
GSM4069151	1	0	cancer/benign	NA
GSM4069152	1	0	cancer/benign	NA
GSM4069153	1	0	cancer/benign	NA
GSM4069154	1	0	cancer/benign	NA
GSM4069155	1	0	cancer/benign	NA
GSM4069156	1	0	cancer/benign	NA
GSM4069157	1	0	cancer/benign	NA
GSM4069158	1	0	cancer/benign	NA
GSM4069159	1	0	cancer/benign	NA
GSM4069160	1	0	cancer/benign	NA
GSM4069161	1	0	cancer/benign	NA
GSM4069162	1	0	cancer/benign	NA
GSM4069163	1	0	cancer/benign	NA
GSM4069164	1	0	cancer/benign	NA
GSM4069165	1	0	cancer/benign	NA
GSM4069166	0.748626165	0.251373835	cancer/benign	NA
GSM4069167	0.748626165	0.251373835	cancer/benign	NA
GSM4069168	1	0	cancer/benign	NA
GSM4069169	1	0	cancer/benign	NA
GSM4069170	1	0	cancer/benign	NA
GSM4069171	1	0	cancer/benign	NA
GSM4069172	1	0	cancer/benign	NA
GSM4069173	1	0	cancer/benign	NA
GSM4069174	1	0	cancer/benign	NA
GSM4069175	1	0	cancer/benign	NA
GSM4069176	1	0	cancer/benign	NA
GSM4069177	1	0	cancer/benign	NA
GSM4069178	1	0	cancer/benign	NA
GSM4069179	1	0	cancer/benign	NA
GSM4069180	1	0	cancer/benign	NA
GSM4069181	1	0	cancer/benign	NA
GSM4069182	1	0	cancer/benign	NA
GSM4069183	1	0	cancer/benign	NA
GSM4069184	1	0	cancer/benign	NA
GSM4069185	1	0	cancer/benign	NA
GSM4069186	1	0	cancer/benign	NA
GSM4069187	1	0	cancer/benign	NA
GSM4069188	1	0	cancer/benign	NA
GSM4069189	1	0	cancer/benign	NA
GSM4069190	1	0	cancer/benign	NA
GSM4069191	1	0	cancer/benign	NA
GSM4069192	1	0	cancer/benign	NA
GSM4069193	1	0	cancer/benign	NA
GSM4069194	1	0	cancer/benign	NA
GSM4069195	1	0	cancer/benign	NA
GSM4069196	1	0	cancer/benign	NA
GSM4069197	1	0	cancer/benign	NA
GSM4069198	1	0	cancer/benign	NA
GSM4069199	1	0	cancer/benign	NA
GSM4069200	1	0	cancer/benign	NA
GSM4069201	1	0	cancer/benign	NA
GSM4069202	1	0	cancer/benign	NA
GSM4069203	1	0	cancer/benign	NA
GSM4069204	1	0	cancer/benign	NA
GSM4069205	1	0	cancer/benign	NA
GSM4069206	1	0	cancer/benign	NA
GSM4069207	1	0	cancer/benign	NA
GSM4069208	1	0	cancer/benign	NA
GSM4069209	1	0	cancer/benign	NA
GSM4069210	1	0	cancer/benign	NA
GSM4069211	1	0	cancer/benign	NA
GSM4069212	1	0	cancer/benign	NA
GSM4069213	1	0	cancer/benign	NA
GSM4069214	1	0	cancer/benign	NA
GSM4069215	1	0	cancer/benign	NA
GSM4069216	1	0	cancer/benign	NA
GSM4069217	1	0	cancer/benign	NA
GSM4069218	1	0	cancer/benign	NA
GSM4069219	1	0	cancer/benign	NA
GSM4069220	1	0	cancer/benign	NA
GSM4069221	1	0	cancer/benign	NA
GSM4069222	1	0	cancer/benign	NA
GSM4069223	1	0	cancer/benign	NA
GSM4069224	1	0	cancer/benign	NA
GSM4069225	1	0	cancer/benign	NA
GSM4069226	1	0	cancer/benign	NA
GSM4069227	1	0	cancer/benign	NA
GSM4069228	1	0	cancer/benign	NA
GSM4069229	1	0	cancer/benign	NA
GSM4069230	1	0	cancer/benign	NA
GSM4069231	1	0	cancer/benign	NA
GSM4069232	1	0	cancer/benign	NA
GSM4069233	1	0	cancer/benign	NA
GSM4069234	1	0	cancer/benign	NA
GSM4069235	1	0	cancer/benign	NA
GSM4069236	1	0	cancer/benign	NA
GSM4069237	1	0	cancer/benign	NA
GSM4069238	1	0	cancer/benign	NA
GSM4069239	1	0	cancer/benign	NA
GSM4069240	1	0	cancer/benign	NA
GSM4069241	1	0	cancer/benign	NA
GSM4069242	1	0	cancer/benign	NA
GSM4069243	1	0	cancer/benign	NA
GSM4069244	1	0	cancer/benign	NA
GSM4069245	1	0	cancer/benign	NA
GSM4069246	1	0	cancer/benign	NA
GSM4069247	1	0	cancer/benign	NA
GSM4069248	1	0	cancer/benign	NA
GSM4069249	1	0	cancer/benign	NA
GSM4069250	1	0	cancer/benign	NA
GSM4069251	1	0	cancer/benign	NA
GSM4069252	1	0	cancer/benign	NA
GSM4069253	0.748626165	0.251373835	cancer/benign	NA
GSM4069254	1	0	cancer/benign	NA
GSM4069255	1	0	cancer/benign	NA
GSM4069256	1	0	cancer/benign	NA
GSM4069257	0.748626165	0.251373835	cancer/benign	NA
GSM4069258	0.748626165	0.251373835	cancer/benign	NA
GSM4069259	1	0	cancer/benign	NA
GSM4069260	1	0	cancer/benign	NA
GSM4069261	1	0	cancer/benign	NA
GSM4069262	1	0	cancer/benign	NA
GSM4069263	1	0	cancer/benign	NA
GSM4069264	1	0	cancer/benign	NA
GSM4069265	1	0	cancer/benign	NA
GSM4069266	1	0	cancer/benign	NA
GSM4069267	1	0	cancer/benign	NA
GSM4069268	1	0	cancer/benign	NA
GSM4069269	1	0	cancer/benign	NA
GSM4069270	1	0	cancer/benign	NA
GSM4069271	1	0	cancer/benign	NA
GSM4069272	1	0	cancer/benign	NA
GSM4069273	1	0	cancer/benign	NA
GSM4069274	0.748626165	0.251373835	cancer/benign	NA
GSM4069275	1	0	cancer/benign	NA
GSM4069276	1	0	cancer/benign	NA
GSM4069277	1	0	cancer/benign	NA
GSM4069278	1	0	cancer/benign	NA
GSM4069279	1	0	cancer/benign	NA
GSM4069280	1	0	cancer/benign	NA
GSM4069281	1	0	cancer/benign	NA
GSM4069282	1	0	cancer/benign	NA
GSM4069283	1	0	cancer/benign	NA
GSM4069284	1	0	cancer/benign	NA
GSM4069285	1	0	cancer/benign	NA
GSM4069286	1	0	cancer/benign	NA
GSM4069287	1	0	cancer/benign	NA
GSM4069288	1	0	cancer/benign	NA
GSM4069289	1	0	cancer/benign	NA
GSM4069290	1	0	cancer/benign	NA
GSM4069291	1	0	cancer/benign	NA
GSM4069292	1	0	cancer/benign	NA
GSM4069293	1	0	cancer/benign	NA
GSM4069294	1	0	cancer/benign	NA
GSM4069295	1	0	cancer/benign	NA
GSM4069296	1	0	cancer/benign	NA
GSM4069297	1	0	cancer/benign	NA
GSM4069298	1	0	cancer/benign	NA
GSM4069299	1	0	cancer/benign	NA
GSM4069300	1	0	cancer/benign	NA
GSM4069301	1	0	cancer/benign	NA
GSM4069302	1	0	cancer/benign	NA
GSM4069303	1	0	cancer/benign	NA
GSM4069304	1	0	cancer/benign	NA
GSM4069305	1	0	cancer/benign	NA
GSM4069306	1	0	cancer/benign	NA
GSM4069307	1	0	cancer/benign	NA
GSM4069308	1	0	cancer/benign	NA
GSM4069309	0.752425154	0.247574846	cancer/benign	NA
GSM4069310	1	0	cancer/benign	NA
GSM4069311	1	0	cancer/benign	NA
GSM4069312	1	0	cancer/benign	NA
GSM4069313	1	0	cancer/benign	NA
GSM4069314	1	0	cancer/benign	NA
GSM4069315	1	0	cancer/benign	NA
GSM4069316	1	0	cancer/benign	NA
GSM4069317	1	0	cancer/benign	NA
GSM4069318	1	0	cancer/benign	NA
GSM4069319	1	0	cancer/benign	NA
GSM4069320	0.752579072	0.247420928	cancer/benign	NA
GSM4069321	1	0	cancer/benign	NA
GSM4069322	1	0	cancer/benign	NA
GSM4069323	1	0	cancer/benign	NA
GSM4069324	1	0	cancer/benign	NA
GSM4069325	1	0	cancer/benign	NA
GSM4069326	1	0	cancer/benign	NA
GSM4069327	1	0	cancer/benign	NA
GSM4069328	0.752425154	0.247574846	cancer/benign	NA
GSM4069329	1	0	cancer/benign	NA
GSM4069330	1	0	cancer/benign	NA
GSM4069331	1	0	cancer/benign	NA
GSM4069332	1	0	cancer/benign	NA
GSM4069333	1	0	cancer/benign	NA
GSM4069334	1	0	cancer/benign	NA
GSM4069335	1	0	cancer/benign	NA
GSM4069336	0.752425154	0.247574846	cancer/benign	NA
GSM4069337	1	0	cancer/benign	NA
GSM4069338	1	0	cancer/benign	NA
GSM4069339	1	0	cancer/benign	NA
GSM4069340	0.501051318	0.498948682	cancer/benign	NA
GSM4069341	1	0	cancer/benign	NA
GSM4069342	1	0	cancer/benign	NA
GSM4069343	0	1	non_cancer/non_benign	NA
GSM4069344	0	1	non_cancer/non_benign	NA
GSM4069345	0	1	non_cancer/non_benign	NA
GSM4069346	0	1	non_cancer/non_benign	NA
GSM4069347	0	1	non_cancer/non_benign	NA
GSM4069348	0	1	non_cancer/non_benign	NA
GSM4069349	0	1	non_cancer/non_benign	NA
GSM4069350	0	1	non_cancer/non_benign	NA
GSM4069351	0	1	non_cancer/non_benign	NA
GSM4069352	0	1	non_cancer/non_benign	NA
GSM4069353	0	1	non_cancer/non_benign	NA
GSM4069354	0	1	non_cancer/non_benign	NA
GSM4069355	0	1	non_cancer/non_benign	NA
GSM4069356	0	1	non_cancer/non_benign	NA
GSM4069357	0	1	non_cancer/non_benign	NA
GSM4069358	0	1	non_cancer/non_benign	NA
GSM4069359	0	1	non_cancer/non_benign	NA
GSM4069360	0	1	non_cancer/non_benign	NA
GSM4069361	0	1	non_cancer/non_benign	NA
GSM4069362	0	1	non_cancer/non_benign	NA
GSM4069363	0	1	non_cancer/non_benign	NA
GSM4069364	0	1	non_cancer/non_benign	NA
GSM4069365	0	1	non_cancer/non_benign	NA
GSM4069366	0	1	non_cancer/non_benign	NA
GSM4069367	0	1	non_cancer/non_benign	NA
GSM4069368	0	1	non_cancer/non_benign	NA
GSM4069369	0	1	non_cancer/non_benign	NA
GSM4069370	0	1	non_cancer/non_benign	NA
GSM4069371	0.247574846	0.752425154	non_cancer/non_benign	NA
GSM4069372	0	1	non_cancer/non_benign	NA
GSM4069373	0	1	non_cancer/non_benign	NA
GSM4069374	0	1	non_cancer/non_benign	NA
GSM4069375	0	1	non_cancer/non_benign	NA
GSM4069376	0	1	non_cancer/non_benign	NA
GSM4069377	0	1	non_cancer/non_benign	NA
GSM4069378	0	1	non_cancer/non_benign	NA
GSM4069379	0	1	non_cancer/non_benign	NA
GSM4069380	0	1	non_cancer/non_benign	NA
GSM4069381	0	1	non_cancer/non_benign	NA
GSM4069382	0	1	non_cancer/non_benign	NA
GSM4069383	0	1	non_cancer/non_benign	NA
GSM4069384	0	1	non_cancer/non_benign	NA
GSM4069385	0	1	non_cancer/non_benign	NA
GSM4069386	0	1	non_cancer/non_benign	NA
GSM4069387	0	1	non_cancer/non_benign	NA
GSM4069388	0	1	non_cancer/non_benign	NA
GSM4069389	0	1	non_cancer/non_benign	NA
GSM4069390	0	1	non_cancer/non_benign	NA
GSM4069391	0	1	non_cancer/non_benign	NA
GSM4069392	0	1	non_cancer/non_benign	NA
GSM4069393	0	1	non_cancer/non_benign	NA
GSM4069394	0	1	non_cancer/non_benign	NA
GSM4069395	0	1	non_cancer/non_benign	NA
GSM4069396	0	1	non_cancer/non_benign	NA
GSM4069397	0	1	non_cancer/non_benign	NA
GSM4069398	0	1	non_cancer/non_benign	NA
GSM4069399	0	1	non_cancer/non_benign	NA
GSM4069400	0	1	non_cancer/non_benign	NA
GSM4069401	0	1	non_cancer/non_benign	NA
GSM4069402	0	1	non_cancer/non_benign	NA
GSM4069403	0	1	non_cancer/non_benign	NA
GSM4069404	0	1	non_cancer/non_benign	NA
GSM4069405	0	1	non_cancer/non_benign	NA
GSM4069406	0	1	non_cancer/non_benign	NA
GSM4069407	0	1	non_cancer/non_benign	NA
GSM4069408	0	1	non_cancer/non_benign	NA
GSM4069409	0	1	non_cancer/non_benign	NA
GSM4069410	0	1	non_cancer/non_benign	NA
GSM4069411	0	1	non_cancer/non_benign	NA
GSM4069412	0	1	non_cancer/non_benign	NA
GSM4069413	0	1	non_cancer/non_benign	NA
GSM4069414	0	1	non_cancer/non_benign	NA
GSM4069415	0	1	non_cancer/non_benign	NA
GSM4069416	0	1	non_cancer/non_benign	NA
GSM4069417	0	1	non_cancer/non_benign	NA
GSM4069418	0	1	non_cancer/non_benign	NA
GSM4069419	0	1	non_cancer/non_benign	NA
GSM4069420	0	1	non_cancer/non_benign	NA
GSM4069421	0	1	non_cancer/non_benign	NA
GSM4069422	0	1	non_cancer/non_benign	NA
GSM4069423	0	1	non_cancer/non_benign	NA
GSM4069424	0	1	non_cancer/non_benign	NA
GSM4069425	0	1	non_cancer/non_benign	NA
GSM4069426	0	1	non_cancer/non_benign	NA
GSM4069427	0	1	non_cancer/non_benign	NA
GSM4069428	0	1	non_cancer/non_benign	NA
GSM4069429	0	1	non_cancer/non_benign	NA
GSM4069430	0	1	non_cancer/non_benign	NA
GSM4069431	0	1	non_cancer/non_benign	NA
GSM4069432	0	1	non_cancer/non_benign	NA
GSM4069433	0	1	non_cancer/non_benign	NA
GSM4069434	0	1	non_cancer/non_benign	NA
GSM4069435	0	1	non_cancer/non_benign	NA
GSM4069436	0	1	non_cancer/non_benign	NA
GSM4069437	0	1	non_cancer/non_benign	NA
GSM4069438	0	1	non_cancer/non_benign	NA
GSM4069439	0	1	non_cancer/non_benign	NA
GSM4069440	0	1	non_cancer/non_benign	NA
GSM4069441	0	1	non_cancer/non_benign	NA
GSM4069442	0	1	non_cancer/non_benign	NA
GSM4069443	0	1	non_cancer/non_benign	NA
GSM4069444	0	1	non_cancer/non_benign	NA
GSM4069445	0	1	non_cancer/non_benign	NA
GSM4069446	0	1	non_cancer/non_benign	NA
GSM4069447	0	1	non_cancer/non_benign	NA
GSM4069448	0	1	non_cancer/non_benign	NA
GSM4069449	0	1	non_cancer/non_benign	NA
GSM4069450	0	1	non_cancer/non_benign	NA
GSM4069451	0	1	non_cancer/non_benign	NA
GSM4069452	0	1	non_cancer/non_benign	NA
GSM4069453	0	1	non_cancer/non_benign	NA
GSM4069454	0	1	non_cancer/non_benign	NA
GSM4069455	0	1	non_cancer/non_benign	NA
GSM4069456	0	1	non_cancer/non_benign	NA
GSM4069457	0	1	non_cancer/non_benign	NA
GSM4069458	0	1	non_cancer/non_benign	NA
GSM4069459	0	1	non_cancer/non_benign	NA
GSM4069460	0	1	non_cancer/non_benign	NA
GSM4069461	0	1	non_cancer/non_benign	NA
GSM4069462	0	1	non_cancer/non_benign	NA
GSM4069463	0	1	non_cancer/non_benign	NA
GSM4069464	0	1	non_cancer/non_benign	NA
GSM4069465	0	1	non_cancer/non_benign	NA
GSM4069466	0	1	non_cancer/non_benign	NA
GSM4069467	0	1	non_cancer/non_benign	NA
GSM4069468	0	1	non_cancer/non_benign	NA
GSM4069469	0	1	non_cancer/non_benign	NA
GSM4069470	0	1	non_cancer/non_benign	NA
GSM4069471	0	1	non_cancer/non_benign	NA
GSM4069472	0	1	non_cancer/non_benign	NA
GSM4069473	0	1	non_cancer/non_benign	NA
GSM4069474	0	1	non_cancer/non_benign	NA
GSM4069475	0	1	non_cancer/non_benign	NA
GSM4069476	0	1	non_cancer/non_benign	NA
GSM4069477	0	1	non_cancer/non_benign	NA
GSM4069478	0	1	non_cancer/non_benign	NA
GSM4069479	0	1	non_cancer/non_benign	NA
GSM4069480	0	1	non_cancer/non_benign	NA
GSM4069481	0	1	non_cancer/non_benign	NA
GSM4069482	0	1	non_cancer/non_benign	NA
GSM4069483	0	1	non_cancer/non_benign	NA
GSM4069484	0	1	non_cancer/non_benign	NA
GSM4069485	0	1	non_cancer/non_benign	NA
GSM4069486	0	1	non_cancer/non_benign	NA
GSM4069487	0	1	non_cancer/non_benign	NA
GSM4069488	0	1	non_cancer/non_benign	NA
GSM4069489	0	1	non_cancer/non_benign	NA
GSM4069490	0	1	non_cancer/non_benign	NA
GSM4069491	0	1	non_cancer/non_benign	NA
GSM4069492	0	1	non_cancer/non_benign	NA
GSM4069493	0	1	non_cancer/non_benign	NA
GSM4069494	0	1	non_cancer/non_benign	NA
GSM4069495	0	1	non_cancer/non_benign	NA
GSM4069496	0	1	non_cancer/non_benign	NA
GSM4069497	0	1	non_cancer/non_benign	NA
GSM4069498	0	1	non_cancer/non_benign	NA
GSM4069499	0	1	non_cancer/non_benign	NA
GSM4069500	0	1	non_cancer/non_benign	NA
GSM4069501	0	1	non_cancer/non_benign	NA
GSM4069502	0	1	non_cancer/non_benign	NA
GSM4069503	0	1	non_cancer/non_benign	NA
GSM4069504	0	1	non_cancer/non_benign	NA
GSM4069505	0	1	non_cancer/non_benign	NA
GSM4069506	0	1	non_cancer/non_benign	NA
GSM4069507	0	1	non_cancer/non_benign	NA
GSM4069508	0	1	non_cancer/non_benign	NA
GSM4069509	0	1	non_cancer/non_benign	NA
GSM4069510	0	1	non_cancer/non_benign	NA
GSM4069511	0	1	non_cancer/non_benign	NA
GSM4069512	0	1	non_cancer/non_benign	NA
GSM4069513	0	1	non_cancer/non_benign	NA
GSM4069514	0	1	non_cancer/non_benign	NA
GSM4069515	0	1	non_cancer/non_benign	NA
GSM4069516	0	1	non_cancer/non_benign	NA
GSM4069517	0	1	non_cancer/non_benign	NA
GSM4069518	0	1	non_cancer/non_benign	NA
GSM4069519	0	1	non_cancer/non_benign	NA
GSM4069520	0	1	non_cancer/non_benign	NA
GSM4069521	0	1	non_cancer/non_benign	NA
GSM4069522	0.247420928	0.752579072	non_cancer/non_benign	NA
GSM4069523	0	1	non_cancer/non_benign	NA
GSM4069524	0	1	non_cancer/non_benign	NA
GSM4069525	0	1	non_cancer/non_benign	NA
GSM4069526	0	1	non_cancer/non_benign	NA
GSM4069527	0	1	non_cancer/non_benign	NA
GSM4069528	0	1	non_cancer/non_benign	NA
GSM4069529	0	1	non_cancer/non_benign	NA
GSM4069530	0	1	non_cancer/non_benign	NA
GSM4069531	0	1	non_cancer/non_benign	NA
GSM4069532	0	1	non_cancer/non_benign	NA
GSM4069533	0	1	non_cancer/non_benign	NA
GSM4069534	0	1	non_cancer/non_benign	NA
GSM4069535	0	1	non_cancer/non_benign	NA
GSM4069536	0	1	non_cancer/non_benign	NA
GSM4069537	0	1	non_cancer/non_benign	NA
GSM4069538	0	1	non_cancer/non_benign	NA
GSM4069539	0	1	non_cancer/non_benign	NA
GSM4069540	0	1	non_cancer/non_benign	NA
GSM4069541	0	1	non_cancer/non_benign	NA
GSM4069542	0.247574846	0.752425154	non_cancer/non_benign	NA
GSM4069543	0	1	non_cancer/non_benign	NA
GSM4069544	0	1	non_cancer/non_benign	NA
GSM4069545	0	1	non_cancer/non_benign	NA
GSM4069546	0	1	non_cancer/non_benign	NA
GSM4069547	0	1	non_cancer/non_benign	NA
GSM4069548	0	1	non_cancer/non_benign	NA
GSM4069549	0	1	non_cancer/non_benign	NA
GSM4069550	0	1	non_cancer/non_benign	NA
GSM4069551	0	1	non_cancer/non_benign	NA
GSM4069552	0	1	non_cancer/non_benign	NA
GSM4069553	0	1	non_cancer/non_benign	NA
GSM4069554	0.247420928	0.752579072	non_cancer/non_benign	NA
GSM4069555	0	1	non_cancer/non_benign	NA
GSM4069556	0.247420928	0.752579072	non_cancer/non_benign	NA
GSM4069557	0	1	non_cancer/non_benign	NA
GSM4069558	0	1	non_cancer/non_benign	NA
GSM4069559	0	1	non_cancer/non_benign	NA
GSM4069560	0	1	non_cancer/non_benign	NA
GSM4069561	0	1	non_cancer/non_benign	NA
GSM4069562	0	1	non_cancer/non_benign	NA
GSM4069563	0.247420928	0.752579072	non_cancer/non_benign	NA
GSM4069564	0	1	non_cancer/non_benign	NA
GSM4069565	0	1	non_cancer/non_benign	NA
GSM4069566	0	1	non_cancer/non_benign	NA
GSM4069567	0	1	non_cancer/non_benign	NA
GSM4069568	0	1	non_cancer/non_benign	NA
GSM4069569	0	1	non_cancer/non_benign	NA
GSM4069570	0	1	non_cancer/non_benign	NA
GSM4069571	0	1	non_cancer/non_benign	NA
GSM4069572	0	1	non_cancer/non_benign	NA
GSM4069573	0	1	non_cancer/non_benign	NA
GSM4069574	0	1	non_cancer/non_benign	NA
GSM4069575	0	1	non_cancer/non_benign	NA
GSM4069576	0	1	non_cancer/non_benign	NA
GSM4069577	0	1	non_cancer/non_benign	NA
GSM4069578	0	1	non_cancer/non_benign	NA
GSM4069579	0	1	non_cancer/non_benign	NA
GSM4069580	0	1	non_cancer/non_benign	NA
GSM4069581	0	1	non_cancer/non_benign	NA
GSM4069582	0	1	non_cancer/non_benign	NA
GSM4069583	0	1	non_cancer/non_benign	NA
GSM4069584	0	1	non_cancer/non_benign	NA
GSM4069585	0	1	non_cancer/non_benign	NA
GSM4069586	0	1	non_cancer/non_benign	NA
GSM4069587	0	1	non_cancer/non_benign	NA
GSM4069588	0	1	non_cancer/non_benign	NA
GSM4069589	0	1	non_cancer/non_benign	NA
GSM4069590	0	1	non_cancer/non_benign	NA
GSM4069591	0	1	non_cancer/non_benign	NA
GSM4069592	0	1	non_cancer/non_benign	NA
GSM4069593	0	1	non_cancer/non_benign	NA
GSM4069594	0	1	non_cancer/non_benign	NA
GSM4069595	0	1	non_cancer/non_benign	NA
GSM4069596	0	1	non_cancer/non_benign	NA
GSM4069597	0	1	non_cancer/non_benign	NA
GSM4069598	0	1	non_cancer/non_benign	NA
GSM4069599	0	1	non_cancer/non_benign	NA
GSM4069600	0	1	non_cancer/non_benign	NA
GSM4069601	0	1	non_cancer/non_benign	NA
GSM4069602	0	1	non_cancer/non_benign	NA
GSM4069603	0	1	non_cancer/non_benign	NA
GSM4069604	0	1	non_cancer/non_benign	NA
GSM4069605	0	1	non_cancer/non_benign	NA
GSM4069606	0	1	non_cancer/non_benign	NA
GSM4069607	0	1	non_cancer/non_benign	NA
GSM4069608	0	1	non_cancer/non_benign	NA
GSM4069609	0	1	non_cancer/non_benign	NA
GSM4069610	0	1	non_cancer/non_benign	NA
GSM4069611	0	1	non_cancer/non_benign	NA
GSM4069612	0	1	non_cancer/non_benign	NA
GSM4069613	0	1	non_cancer/non_benign	NA
GSM4069614	0	1	non_cancer/non_benign	NA
GSM4069615	0	1	non_cancer/non_benign	NA
GSM4069616	0	1	non_cancer/non_benign	NA
GSM4069617	0	1	non_cancer/non_benign	NA
GSM4069618	0	1	non_cancer/non_benign	NA
GSM4069619	0	1	non_cancer/non_benign	NA
GSM4069620	0	1	non_cancer/non_benign	NA
GSM4069621	0	1	non_cancer/non_benign	NA
GSM4069622	0	1	non_cancer/non_benign	NA
GSM4069623	0	1	non_cancer/non_benign	NA
GSM4069624	0	1	non_cancer/non_benign	NA
GSM4069625	0	1	non_cancer/non_benign	NA
GSM4069626	0	1	non_cancer/non_benign	NA
GSM4069627	0	1	non_cancer/non_benign	NA
GSM4069628	0	1	non_cancer/non_benign	NA
GSM4069629	0	1	non_cancer/non_benign	NA
GSM4069630	0	1	non_cancer/non_benign	NA
GSM4069631	0	1	non_cancer/non_benign	NA
GSM4069632	0	1	non_cancer/non_benign	NA
GSM4069633	0	1	non_cancer/non_benign	NA
GSM4069634	0	1	non_cancer/non_benign	NA
GSM4069635	0	1	non_cancer/non_benign	NA
GSM4069636	0	1	non_cancer/non_benign	NA
GSM4069637	0	1	non_cancer/non_benign	NA
GSM4069638	0	1	non_cancer/non_benign	NA
GSM4069639	0	1	non_cancer/non_benign	NA
GSM4069640	0	1	non_cancer/non_benign	NA
GSM4069641	0	1	non_cancer/non_benign	NA
GSM4069642	0	1	non_cancer/non_benign	NA
GSM4069643	0	1	non_cancer/non_benign	NA
GSM4069644	0	1	non_cancer/non_benign	NA
GSM4069645	0	1	non_cancer/non_benign	NA
GSM4069646	0	1	non_cancer/non_benign	NA
GSM4069647	0	1	non_cancer/non_benign	NA
GSM4069648	0	1	non_cancer/non_benign	NA
GSM4069649	0	1	non_cancer/non_benign	NA
GSM4069650	0	1	non_cancer/non_benign	NA
GSM4069651	0	1	non_cancer/non_benign	NA
GSM4069652	0	1	non_cancer/non_benign	NA
GSM4069653	0	1	non_cancer/non_benign	NA
GSM4069654	0	1	non_cancer/non_benign	NA
GSM4069655	0	1	non_cancer/non_benign	NA
GSM4069656	0	1	non_cancer/non_benign	NA
GSM4069657	0	1	non_cancer/non_benign	NA
GSM4069658	0	1	non_cancer/non_benign	NA
GSM4069659	0	1	non_cancer/non_benign	NA
GSM4069660	0	1	non_cancer/non_benign	NA
GSM4069661	0	1	non_cancer/non_benign	NA
GSM4069662	0	1	non_cancer/non_benign	NA
GSM4069663	0	1	non_cancer/non_benign	NA
GSM4069664	0	1	non_cancer/non_benign	NA
GSM4069665	0	1	non_cancer/non_benign	NA
GSM4069666	0.247420928	0.752579072	non_cancer/non_benign	NA
GSM4069667	0	1	non_cancer/non_benign	NA
GSM4069668	0	1	non_cancer/non_benign	NA
GSM4069669	0	1	non_cancer/non_benign	NA
GSM4069670	0	1	non_cancer/non_benign	NA
GSM4069671	0	1	non_cancer/non_benign	NA
GSM4069672	0	1	non_cancer/non_benign	NA
GSM4069673	0	1	non_cancer/non_benign	NA
GSM4069674	0	1	non_cancer/non_benign	NA
GSM4069675	0	1	non_cancer/non_benign	NA
GSM4069676	0	1	non_cancer/non_benign	NA
GSM4069677	0	1	non_cancer/non_benign	NA
GSM4069678	0	1	non_cancer/non_benign	NA
GSM4069679	0	1	non_cancer/non_benign	NA
GSM4069680	0	1	non_cancer/non_benign	NA
GSM4069681	0	1	non_cancer/non_benign	NA
GSM4069682	0	1	non_cancer/non_benign	NA
GSM4069683	0	1	non_cancer/non_benign	NA
GSM4069684	0	1	non_cancer/non_benign	NA
GSM4069685	0	1	non_cancer/non_benign	NA
GSM4069686	0	1	non_cancer/non_benign	NA
GSM4069687	0	1	non_cancer/non_benign	NA
GSM4069688	0	1	non_cancer/non_benign	NA
GSM4069689	0	1	non_cancer/non_benign	NA
GSM4069690	0	1	non_cancer/non_benign	NA
GSM4069691	0	1	non_cancer/non_benign	NA
GSM4069692	0	1	non_cancer/non_benign	NA
GSM4069693	0	1	non_cancer/non_benign	NA
GSM4069694	0	1	non_cancer/non_benign	NA
GSM4069695	0	1	non_cancer/non_benign	NA
GSM4069696	0	1	non_cancer/non_benign	NA
GSM4069697	0	1	non_cancer/non_benign	NA
GSM4069698	0	1	non_cancer/non_benign	NA
GSM4069699	0	1	non_cancer/non_benign	NA
GSM4069700	0	1	non_cancer/non_benign	NA
GSM4069701	0	1	non_cancer/non_benign	NA
GSM4069702	0	1	non_cancer/non_benign	NA
GSM4069703	0	1	non_cancer/non_benign	NA
GSM4069704	0	1	non_cancer/non_benign	NA
GSM4069705	0	1	non_cancer/non_benign	NA
GSM4069706	0.247420928	0.752579072	non_cancer/non_benign	NA
GSM4069707	0	1	non_cancer/non_benign	NA
GSM4069708	0	1	non_cancer/non_benign	NA
GSM4069709	0	1	non_cancer/non_benign	NA
GSM4069710	0	1	non_cancer/non_benign	NA
GSM4069711	0	1	non_cancer/non_benign	NA
GSM4069712	0	1	non_cancer/non_benign	NA
GSM4069713	0	1	non_cancer/non_benign	NA
GSM4069714	0	1	non_cancer/non_benign	NA
GSM4069715	0	1	non_cancer/non_benign	NA
GSM4069716	0	1	non_cancer/non_benign	NA
GSM4069717	0	1	non_cancer/non_benign	NA
GSM4069718	0	1	non_cancer/non_benign	NA
GSM4069719	0	1	non_cancer/non_benign	NA
GSM4069720	0	1	non_cancer/non_benign	NA
GSM4069721	0	1	non_cancer/non_benign	NA
GSM4069722	0	1	non_cancer/non_benign	NA
GSM4069723	0	1	non_cancer/non_benign	NA
GSM4069724	0	1	non_cancer/non_benign	NA
GSM4069725	0	1	non_cancer/non_benign	NA
GSM4069726	0	1	non_cancer/non_benign	NA
GSM4069727	0	1	non_cancer/non_benign	NA
GSM4069728	0	1	non_cancer/non_benign	NA
GSM4069729	0	1	non_cancer/non_benign	NA
GSM4069730	0	1	non_cancer/non_benign	NA
GSM4069731	0	1	non_cancer/non_benign	NA
GSM4069732	0	1	non_cancer/non_benign	NA
GSM4069733	0	1	non_cancer/non_benign	NA
GSM4069734	0	1	non_cancer/non_benign	NA
GSM4069735	0	1	non_cancer/non_benign	NA
GSM4069736	0	1	non_cancer/non_benign	NA
GSM4069737	0	1	non_cancer/non_benign	NA
GSM4069738	0	1	non_cancer/non_benign	NA
GSM4069739	0	1	non_cancer/non_benign	NA
GSM4069740	0	1	non_cancer/non_benign	NA
GSM4069741	0	1	non_cancer/non_benign	NA
GSM4069742	0	1	non_cancer/non_benign	NA
GSM4069743	0	1	non_cancer/non_benign	NA
GSM4069744	0	1	non_cancer/non_benign	NA
GSM4069745	0	1	non_cancer/non_benign	NA
GSM4069746	0	1	non_cancer/non_benign	NA
GSM4069747	0	1	non_cancer/non_benign	NA
GSM4069748	0	1	non_cancer/non_benign	NA
GSM4069749	0	1	non_cancer/non_benign	NA
GSM4069750	0	1	non_cancer/non_benign	NA
GSM4069751	0	1	non_cancer/non_benign	NA
GSM4069752	0	1	non_cancer/non_benign	NA
GSM4069753	0	1	non_cancer/non_benign	NA
GSM4069754	0	1	non_cancer/non_benign	NA
GSM4069755	0	1	non_cancer/non_benign	NA
GSM4069756	0	1	non_cancer/non_benign	NA
GSM4069757	0	1	non_cancer/non_benign	NA
GSM4069758	0	1	non_cancer/non_benign	NA
GSM4069759	0	1	non_cancer/non_benign	NA
GSM4069760	0	1	non_cancer/non_benign	NA
GSM4069761	0	1	non_cancer/non_benign	NA
GSM4069762	0	1	non_cancer/non_benign	NA
GSM4069763	0	1	non_cancer/non_benign	NA
GSM4069764	0	1	non_cancer/non_benign	NA
GSM4069765	0.247574846	0.752425154	non_cancer/non_benign	NA
GSM4069766	0	1	non_cancer/non_benign	NA
GSM4069767	0	1	non_cancer/non_benign	NA
GSM4069768	0	1	non_cancer/non_benign	NA
GSM4069769	0	1	non_cancer/non_benign	NA
GSM4069770	0	1	non_cancer/non_benign	NA
GSM4069771	0	1	non_cancer/non_benign	NA
GSM4069772	0	1	non_cancer/non_benign	NA
GSM4069773	0	1	non_cancer/non_benign	NA
GSM4069774	0	1	non_cancer/non_benign	NA
GSM4069775	0	1	non_cancer/non_benign	NA
GSM4069776	0	1	non_cancer/non_benign	NA
GSM4069777	0	1	non_cancer/non_benign	NA
GSM4069778	0	1	non_cancer/non_benign	NA
GSM4069779	0	1	non_cancer/non_benign	NA
GSM4069780	0	1	non_cancer/non_benign	NA
GSM4069781	0	1	non_cancer/non_benign	NA
GSM4069782	0	1	non_cancer/non_benign	NA
GSM4069783	0	1	non_cancer/non_benign	NA
GSM4069784	0	1	non_cancer/non_benign	NA
GSM4069785	0	1	non_cancer/non_benign	NA
GSM4069786	0	1	non_cancer/non_benign	NA
GSM4069787	0	1	non_cancer/non_benign	NA
GSM4069788	0	1	non_cancer/non_benign	NA
GSM4069789	0	1	non_cancer/non_benign	NA
GSM4069790	0	1	non_cancer/non_benign	NA
GSM4069791	0	1	non_cancer/non_benign	NA
GSM4069792	0	1	non_cancer/non_benign	NA
GSM4069793	0	1	non_cancer/non_benign	NA
GSM4069794	0	1	non_cancer/non_benign	NA
GSM4069795	0	1	non_cancer/non_benign	NA
GSM4069796	0	1	non_cancer/non_benign	NA
GSM4069797	0	1	non_cancer/non_benign	NA
GSM4069798	0	1	non_cancer/non_benign	NA
GSM4069799	0	1	non_cancer/non_benign	NA
GSM4069800	0	1	non_cancer/non_benign	NA
GSM4069801	0	1	non_cancer/non_benign	NA
GSM4069802	0	1	non_cancer/non_benign	NA
GSM4069803	0	1	non_cancer/non_benign	NA
GSM4069804	0	1	non_cancer/non_benign	NA
GSM4069805	0	1	non_cancer/non_benign	NA
GSM4069806	0	1	non_cancer/non_benign	NA
GSM4069807	0	1	non_cancer/non_benign	NA
GSM4069808	0	1	non_cancer/non_benign	NA
GSM4069809	0	1	non_cancer/non_benign	NA
GSM4069810	0	1	non_cancer/non_benign	NA
GSM4069811	0	1	non_cancer/non_benign	NA
GSM4069812	0	1	non_cancer/non_benign	NA
GSM4069813	0	1	non_cancer/non_benign	NA
GSM4069814	0	1	non_cancer/non_benign	NA
GSM4069815	0	1	non_cancer/non_benign	NA
GSM4069816	0	1	non_cancer/non_benign	NA
GSM4069817	0	1	non_cancer/non_benign	NA
GSM4069818	0	1	non_cancer/non_benign	NA
GSM4069819	0	1	non_cancer/non_benign	NA
GSM4069820	0	1	non_cancer/non_benign	NA
GSM4069821	0	1	non_cancer/non_benign	NA
GSM4069822	0	1	non_cancer/non_benign	NA
GSM4069823	0	1	non_cancer/non_benign	NA
GSM4069824	0	1	non_cancer/non_benign	NA
GSM4069825	0	1	non_cancer/non_benign	NA
GSM4069826	0	1	non_cancer/non_benign	NA
GSM4069827	0	1	non_cancer/non_benign	NA
GSM4069828	0	1	non_cancer/non_benign	NA
GSM4069829	0	1	non_cancer/non_benign	NA
GSM4069830	0	1	non_cancer/non_benign	NA
GSM4069831	0	1	non_cancer/non_benign	NA
GSM4069832	0	1	non_cancer/non_benign	NA
GSM4069833	0	1	non_cancer/non_benign	NA
GSM4069834	0	1	non_cancer/non_benign	NA
GSM4069835	0	1	non_cancer/non_benign	NA
GSM4069836	0	1	non_cancer/non_benign	NA
GSM4069837	0	1	non_cancer/non_benign	NA
GSM4069838	0.25363039	0.74636961	non_cancer/non_benign	NA
GSM4069839	0	1	non_cancer/non_benign	NA
GSM4069840	0	1	non_cancer/non_benign	NA
GSM4069841	0	1	non_cancer/non_benign	NA
GSM4069842	0	1	non_cancer/non_benign	NA
GSM4069843	0	1	non_cancer/non_benign	NA
GSM4069844	0	1	non_cancer/non_benign	NA
GSM4069845	0	1	non_cancer/non_benign	NA
GSM4069846	0	1	non_cancer/non_benign	NA
GSM4069847	0	1	non_cancer/non_benign	NA
GSM4069848	0	1	non_cancer/non_benign	NA
GSM4069849	0	1	non_cancer/non_benign	NA
GSM4069850	0	1	non_cancer/non_benign	NA
GSM4069851	0	1	non_cancer/non_benign	NA
GSM4069852	0	1	non_cancer/non_benign	NA
GSM4069853	0	1	non_cancer/non_benign	NA
GSM4069854	0	1	non_cancer/non_benign	NA
GSM4069855	0	1	non_cancer/non_benign	NA
GSM4069856	0	1	non_cancer/non_benign	NA
GSM4069857	0	1	non_cancer/non_benign	NA
GSM4069858	0	1	non_cancer/non_benign	NA
GSM4069859	0	1	non_cancer/non_benign	NA
GSM4069860	0	1	non_cancer/non_benign	NA
GSM4069861	0	1	non_cancer/non_benign	NA
GSM4069862	0	1	non_cancer/non_benign	NA
GSM4069863	0	1	non_cancer/non_benign	NA
GSM4069864	0	1	non_cancer/non_benign	NA
GSM4069865	0	1	non_cancer/non_benign	NA
GSM4069866	0	1	non_cancer/non_benign	NA
GSM4069867	0	1	non_cancer/non_benign	NA
GSM4069868	0	1	non_cancer/non_benign	NA
GSM4069869	0	1	non_cancer/non_benign	NA
GSM4069870	0	1	non_cancer/non_benign	NA
GSM4069871	0	1	non_cancer/non_benign	NA
GSM4069872	0	1	non_cancer/non_benign	NA
GSM4069873	0	1	non_cancer/non_benign	NA
GSM4069874	0.247574846	0.752425154	non_cancer/non_benign	NA
GSM4069875	0	1	non_cancer/non_benign	NA
GSM4069876	0	1	non_cancer/non_benign	NA
GSM4069877	0	1	non_cancer/non_benign	NA
GSM4069878	0	1	non_cancer/non_benign	NA
GSM4069879	0	1	non_cancer/non_benign	NA
GSM4069880	0	1	non_cancer/non_benign	NA
GSM4069881	0	1	non_cancer/non_benign	NA
GSM4069882	0	1	non_cancer/non_benign	NA
GSM4069883	0	1	non_cancer/non_benign	NA
GSM4069884	0	1	non_cancer/non_benign	NA
GSM4069885	0	1	non_cancer/non_benign	NA
GSM4069886	0	1	non_cancer/non_benign	NA
GSM4069887	0	1	non_cancer/non_benign	NA
GSM4069888	0	1	non_cancer/non_benign	NA
GSM4069889	0	1	non_cancer/non_benign	NA
GSM4069890	0	1	non_cancer/non_benign	NA
GSM4069891	0	1	non_cancer/non_benign	NA
GSM4069892	0	1	non_cancer/non_benign	NA
GSM4069893	0	1	non_cancer/non_benign	NA
GSM4069894	0	1	non_cancer/non_benign	NA
GSM4069895	0	1	non_cancer/non_benign	NA
GSM4069896	0	1	non_cancer/non_benign	NA
GSM4069897	0	1	non_cancer/non_benign	NA
GSM4069898	0	1	non_cancer/non_benign	NA
GSM4069899	0	1	non_cancer/non_benign	NA
GSM4069900	0	1	non_cancer/non_benign	NA
GSM4069901	0	1	non_cancer/non_benign	NA
GSM4069902	0	1	non_cancer/non_benign	NA
GSM4069903	0	1	non_cancer/non_benign	NA
GSM4069904	0	1	non_cancer/non_benign	NA
GSM4069905	0	1	non_cancer/non_benign	NA
GSM4069906	0	1	non_cancer/non_benign	NA
GSM4069907	0	1	non_cancer/non_benign	NA
GSM4069908	0	1	non_cancer/non_benign	NA
GSM4069909	0	1	non_cancer/non_benign	NA
GSM4069910	0.501205236	0.498794764	cancer/benign	NA
GSM4069911	0	1	non_cancer/non_benign	NA
GSM4069912	0	1	non_cancer/non_benign	NA
GSM4069913	0	1	non_cancer/non_benign	NA
GSM4069914	0	1	non_cancer/non_benign	NA
GSM4069915	0	1	non_cancer/non_benign	NA
GSM4069916	0	1	non_cancer/non_benign	NA
GSM4069917	0	1	non_cancer/non_benign	NA
GSM4069918	0	1	non_cancer/non_benign	NA
GSM4069919	0	1	non_cancer/non_benign	NA
GSM4069920	0	1	non_cancer/non_benign	NA
GSM4069921	0	1	non_cancer/non_benign	NA
GSM4069922	0	1	non_cancer/non_benign	NA
GSM4069923	0	1	non_cancer/non_benign	NA
GSM4069924	0	1	non_cancer/non_benign	NA
GSM4069925	0	1	non_cancer/non_benign	NA
GSM4069926	0	1	non_cancer/non_benign	NA
GSM4069927	0	1	non_cancer/non_benign	NA
GSM4069928	0	1	non_cancer/non_benign	NA
GSM4069929	0	1	non_cancer/non_benign	NA
GSM4069930	0	1	non_cancer/non_benign	NA
GSM4069931	0	1	non_cancer/non_benign	NA
GSM4069932	0	1	non_cancer/non_benign	NA
GSM4069933	0	1	non_cancer/non_benign	NA
GSM4069934	0	1	non_cancer/non_benign	NA
GSM4069935	0	1	non_cancer/non_benign	NA
GSM4069936	0	1	non_cancer/non_benign	NA
GSM4069937	0.247420928	0.752579072	non_cancer/non_benign	NA
GSM4069938	0	1	non_cancer/non_benign	NA
GSM4069939	0	1	non_cancer/non_benign	NA
GSM4069940	0	1	non_cancer/non_benign	NA
GSM4069941	0	1	non_cancer/non_benign	NA
GSM4069942	0	1	non_cancer/non_benign	NA
GSM4069943	0	1	non_cancer/non_benign	NA
GSM4069944	0	1	non_cancer/non_benign	NA
GSM4069945	0	1	non_cancer/non_benign	NA
GSM4069946	0	1	non_cancer/non_benign	NA
GSM4069947	0	1	non_cancer/non_benign	NA
GSM4069948	0	1	non_cancer/non_benign	NA
GSM4069949	0	1	non_cancer/non_benign	NA
GSM4069950	0	1	non_cancer/non_benign	NA
GSM4069951	0	1	non_cancer/non_benign	NA
GSM4069952	0	1	non_cancer/non_benign	NA
GSM4069953	0	1	non_cancer/non_benign	NA
GSM4069954	0	1	non_cancer/non_benign	NA
GSM4069955	0.501205236	0.498794764	cancer/benign	NA
GSM4069956	0	1	non_cancer/non_benign	NA
GSM4069957	0.25363039	0.74636961	non_cancer/non_benign	NA
GSM4069958	0	1	non_cancer/non_benign	NA
GSM4069959	0	1	non_cancer/non_benign	NA
GSM4069960	0	1	non_cancer/non_benign	NA
GSM4069961	0	1	non_cancer/non_benign	NA
GSM4069962	0	1	non_cancer/non_benign	NA
GSM4069963	0.247574846	0.752425154	non_cancer/non_benign	NA
GSM4069964	0	1	non_cancer/non_benign	NA
GSM4069965	0	1	non_cancer/non_benign	NA
GSM4069966	0	1	non_cancer/non_benign	NA
GSM4069967	0	1	non_cancer/non_benign	NA
GSM4069968	0	1	non_cancer/non_benign	NA
GSM4069969	0	1	non_cancer/non_benign	NA
GSM4069970	0	1	non_cancer/non_benign	NA
GSM4069971	0	1	non_cancer/non_benign	NA
GSM4069972	0	1	non_cancer/non_benign	NA
GSM4069973	0	1	non_cancer/non_benign	NA
GSM4069974	0	1	non_cancer/non_benign	NA
GSM4069975	0	1	non_cancer/non_benign	NA
GSM4069976	0	1	non_cancer/non_benign	NA
GSM4069977	0	1	non_cancer/non_benign	NA
GSM4069978	0	1	non_cancer/non_benign	NA
GSM4069979	0	1	non_cancer/non_benign	NA
GSM4069980	0	1	non_cancer/non_benign	NA
GSM4069981	0	1	non_cancer/non_benign	NA
GSM4069982	0	1	non_cancer/non_benign	NA
GSM4069983	0	1	non_cancer/non_benign	NA
GSM4069984	0	1	non_cancer/non_benign	NA
GSM4069985	0	1	non_cancer/non_benign	NA
GSM4069986	0	1	non_cancer/non_benign	NA
GSM4069987	0	1	non_cancer/non_benign	NA
GSM4069988	0	1	non_cancer/non_benign	NA
GSM4069989	0	1	non_cancer/non_benign	NA
GSM4069990	0	1	non_cancer/non_benign	NA
GSM4069991	0	1	non_cancer/non_benign	NA
GSM4069992	0	1	non_cancer/non_benign	NA
GSM4069993	0	1	non_cancer/non_benign	NA
GSM4069994	0	1	non_cancer/non_benign	NA
GSM4069995	0	1	non_cancer/non_benign	NA
GSM4069996	0	1	non_cancer/non_benign	NA
GSM4069997	0	1	non_cancer/non_benign	NA
GSM4069998	0	1	non_cancer/non_benign	NA
GSM4069999	0	1	non_cancer/non_benign	NA
GSM4070000	0	1	non_cancer/non_benign	NA
GSM4070001	0	1	non_cancer/non_benign	NA
GSM4070002	0	1	non_cancer/non_benign	NA
GSM4070003	0	1	non_cancer/non_benign	NA
GSM4070004	0	1	non_cancer/non_benign	NA
GSM4070005	0	1	non_cancer/non_benign	NA
GSM4070006	0	1	non_cancer/non_benign	NA
GSM4070007	0	1	non_cancer/non_benign	NA
GSM4070008	0	1	non_cancer/non_benign	NA
GSM4070009	0	1	non_cancer/non_benign	NA
GSM4070010	0	1	non_cancer/non_benign	NA
GSM4070011	0	1	non_cancer/non_benign	NA
GSM4070012	0	1	non_cancer/non_benign	NA
GSM4070013	0	1	non_cancer/non_benign	NA
GSM4070014	0	1	non_cancer/non_benign	NA
GSM4070015	0	1	non_cancer/non_benign	NA
GSM4070016	0	1	non_cancer/non_benign	NA
GSM4070017	0	1	non_cancer/non_benign	NA
GSM4070018	0	1	non_cancer/non_benign	NA
GSM4070019	0	1	non_cancer/non_benign	NA
GSM4070020	0	1	non_cancer/non_benign	NA
GSM4070021	0	1	non_cancer/non_benign	NA
GSM4070022	0	1	non_cancer/non_benign	NA
GSM4070023	0	1	non_cancer/non_benign	NA
GSM4070024	0	1	non_cancer/non_benign	NA
GSM4070025	0	1	non_cancer/non_benign	NA
GSM4070026	0.25363039	0.74636961	non_cancer/non_benign	NA
GSM4070027	0	1	non_cancer/non_benign	NA
GSM4070028	0	1	non_cancer/non_benign	NA
GSM4070029	0	1	non_cancer/non_benign	NA
GSM4070030	0	1	non_cancer/non_benign	NA
GSM4070031	0	1	non_cancer/non_benign	NA
GSM4070032	0	1	non_cancer/non_benign	NA
GSM4070033	0	1	non_cancer/non_benign	NA
GSM4070034	0	1	non_cancer/non_benign	NA
GSM4070035	0	1	non_cancer/non_benign	NA
GSM4070036	0	1	non_cancer/non_benign	NA
GSM4070037	0	1	non_cancer/non_benign	NA
GSM4070038	0	1	non_cancer/non_benign	NA
GSM4070039	0	1	non_cancer/non_benign	NA
GSM4070040	0	1	non_cancer/non_benign	NA
GSM4070041	0	1	non_cancer/non_benign	NA
GSM4070042	0	1	non_cancer/non_benign	NA
GSM4070043	0	1	non_cancer/non_benign	NA
GSM4070044	0	1	non_cancer/non_benign	NA
GSM4070045	0	1	non_cancer/non_benign	NA
GSM4070046	0	1	non_cancer/non_benign	NA
GSM4070047	0	1	non_cancer/non_benign	NA
GSM4070048	0	1	non_cancer/non_benign	NA
GSM4070049	0	1	non_cancer/non_benign	NA
GSM4070050	0	1	non_cancer/non_benign	NA
GSM4070051	0	1	non_cancer/non_benign	NA
GSM4070052	0	1	non_cancer/non_benign	NA
GSM4070053	0	1	non_cancer/non_benign	NA
GSM4070054	0	1	non_cancer/non_benign	NA
GSM4070055	0	1	non_cancer/non_benign	NA
GSM4070056	0	1	non_cancer/non_benign	NA
GSM4070057	0	1	non_cancer/non_benign	NA
GSM4070058	0.247574846	0.752425154	non_cancer/non_benign	NA
GSM4070059	0	1	non_cancer/non_benign	NA
GSM4070060	0	1	non_cancer/non_benign	NA
GSM4070061	0	1	non_cancer/non_benign	NA
GSM4070062	0	1	non_cancer/non_benign	NA
GSM4070063	0	1	non_cancer/non_benign	NA
GSM4070064	0	1	non_cancer/non_benign	NA
GSM4070065	0	1	non_cancer/non_benign	NA
GSM4070066	0	1	non_cancer/non_benign	NA
GSM4070067	0	1	non_cancer/non_benign	NA
GSM4070068	0	1	non_cancer/non_benign	NA
GSM4070069	0	1	non_cancer/non_benign	NA
GSM4070070	0	1	non_cancer/non_benign	NA
GSM4070071	0	1	non_cancer/non_benign	NA
GSM4070072	0	1	non_cancer/non_benign	NA
GSM4070073	0	1	non_cancer/non_benign	NA
GSM4070074	0	1	non_cancer/non_benign	NA
GSM4070075	0	1	non_cancer/non_benign	NA
GSM4070076	0	1	non_cancer/non_benign	NA
GSM4070077	0	1	non_cancer/non_benign	NA
GSM4070078	0	1	non_cancer/non_benign	NA
GSM4070079	0	1	non_cancer/non_benign	NA
GSM4070080	0	1	non_cancer/non_benign	NA
GSM4070081	0	1	non_cancer/non_benign	NA
GSM4070082	0	1	non_cancer/non_benign	NA
GSM4070083	0	1	non_cancer/non_benign	NA
GSM4070084	0	1	non_cancer/non_benign	NA
GSM4070085	0	1	non_cancer/non_benign	NA
GSM4070086	0	1	non_cancer/non_benign	NA
GSM4070087	0	1	non_cancer/non_benign	NA
GSM4070088	0	1	non_cancer/non_benign	NA
GSM4070089	0	1	non_cancer/non_benign	NA
GSM4070090	0	1	non_cancer/non_benign	NA
GSM4070091	0	1	non_cancer/non_benign	NA
GSM4070092	0	1	non_cancer/non_benign	NA
GSM4070093	0	1	non_cancer/non_benign	NA
GSM4070094	0	1	non_cancer/non_benign	NA
GSM4070095	0	1	non_cancer/non_benign	NA
GSM4070096	0	1	non_cancer/non_benign	NA
GSM4070097	0	1	non_cancer/non_benign	NA
GSM4070098	0	1	non_cancer/non_benign	NA
GSM4070099	0	1	non_cancer/non_benign	NA
GSM4070100	0	1	non_cancer/non_benign	NA
GSM4070101	0	1	non_cancer/non_benign	NA
GSM4070102	0	1	non_cancer/non_benign	NA
GSM4070103	0	1	non_cancer/non_benign	NA
GSM4070104	0	1	non_cancer/non_benign	NA
GSM4070105	0	1	non_cancer/non_benign	NA
GSM4070106	0	1	non_cancer/non_benign	NA
GSM4070107	0	1	non_cancer/non_benign	NA
GSM4070108	0	1	non_cancer/non_benign	NA
GSM4070109	0	1	non_cancer/non_benign	NA
GSM4070110	0	1	non_cancer/non_benign	NA
GSM4070111	0	1	non_cancer/non_benign	NA
GSM4070112	0	1	non_cancer/non_benign	NA
GSM4070113	0	1	non_cancer/non_benign	NA
GSM4070114	0	1	non_cancer/non_benign	NA
GSM4070115	0	1	non_cancer/non_benign	NA
GSM4070116	0	1	non_cancer/non_benign	NA
GSM4070117	0	1	non_cancer/non_benign	NA
GSM4070118	0	1	non_cancer/non_benign	NA
GSM4070119	0	1	non_cancer/non_benign	NA
GSM4070120	0	1	non_cancer/non_benign	NA
GSM4070121	0	1	non_cancer/non_benign	NA
GSM4070122	0	1	non_cancer/non_benign	NA
GSM4070123	0	1	non_cancer/non_benign	NA
GSM4070124	0	1	non_cancer/non_benign	NA
GSM4070125	0	1	non_cancer/non_benign	NA
GSM4070126	0	1	non_cancer/non_benign	NA
GSM4070127	0	1	non_cancer/non_benign	NA
GSM4070128	0	1	non_cancer/non_benign	NA
GSM4070129	0	1	non_cancer/non_benign	NA
GSM4070130	0	1	non_cancer/non_benign	NA
GSM4070131	0	1	non_cancer/non_benign	NA
GSM4070132	0	1	non_cancer/non_benign	NA
GSM4070133	0	1	non_cancer/non_benign	NA
GSM4070134	0	1	non_cancer/non_benign	NA
GSM4070135	0	1	non_cancer/non_benign	NA
GSM4070136	0	1	non_cancer/non_benign	NA
GSM4070137	0	1	non_cancer/non_benign	NA
GSM4070138	0	1	non_cancer/non_benign	NA
GSM4070139	0	1	non_cancer/non_benign	NA
GSM4070140	0	1	non_cancer/non_benign	NA
GSM4070141	0	1	non_cancer/non_benign	NA
GSM4070142	0	1	non_cancer/non_benign	NA
GSM4070143	0	1	non_cancer/non_benign	NA
GSM4070144	0	1	non_cancer/non_benign	NA
GSM4070145	0	1	non_cancer/non_benign	NA
GSM4070146	0	1	non_cancer/non_benign	NA
GSM4070147	0	1	non_cancer/non_benign	NA
GSM4070148	0	1	non_cancer/non_benign	NA
GSM4070149	0	1	non_cancer/non_benign	NA
GSM4070150	0	1	non_cancer/non_benign	NA
GSM4070151	0	1	non_cancer/non_benign	NA
GSM4070152	0	1	non_cancer/non_benign	NA
GSM4070153	0	1	non_cancer/non_benign	NA
GSM4070154	0	1	non_cancer/non_benign	NA
GSM4070155	0	1	non_cancer/non_benign	NA
GSM4070156	0	1	non_cancer/non_benign	NA
GSM4070157	0	1	non_cancer/non_benign	NA
GSM4070158	0	1	non_cancer/non_benign	NA
GSM4070159	0	1	non_cancer/non_benign	NA
GSM4070160	0	1	non_cancer/non_benign	NA
GSM4070161	0	1	non_cancer/non_benign	NA
GSM4070162	0	1	non_cancer/non_benign	NA
GSM4070163	0	1	non_cancer/non_benign	NA
GSM4070164	0	1	non_cancer/non_benign	NA
GSM4070165	0	1	non_cancer/non_benign	NA
GSM4070166	0	1	non_cancer/non_benign	NA
GSM4070167	0	1	non_cancer/non_benign	NA
GSM4070168	0	1	non_cancer/non_benign	NA
GSM4070169	0	1	non_cancer/non_benign	NA
GSM4070170	0	1	non_cancer/non_benign	NA
GSM4070171	0	1	non_cancer/non_benign	NA
GSM4070172	0	1	non_cancer/non_benign	NA
GSM4070173	0	1	non_cancer/non_benign	NA
GSM4070174	0	1	non_cancer/non_benign	NA
GSM4070175	0	1	non_cancer/non_benign	NA
GSM4070176	0	1	non_cancer/non_benign	NA
GSM4070177	0	1	non_cancer/non_benign	NA
GSM4070178	0	1	non_cancer/non_benign	NA
GSM4070179	0	1	non_cancer/non_benign	NA
GSM4070180	0	1	non_cancer/non_benign	NA
GSM4070181	0	1	non_cancer/non_benign	NA
GSM4070182	0	1	non_cancer/non_benign	NA
GSM4070183	0	1	non_cancer/non_benign	NA
GSM4070184	0	1	non_cancer/non_benign	NA
GSM4070185	0	1	non_cancer/non_benign	NA
GSM4070186	0	1	non_cancer/non_benign	NA
GSM4070187	0	1	non_cancer/non_benign	NA
GSM4070188	0	1	non_cancer/non_benign	NA
GSM4070189	0	1	non_cancer/non_benign	NA
GSM4070190	0	1	non_cancer/non_benign	NA
GSM4070191	0	1	non_cancer/non_benign	NA
GSM4070192	0	1	non_cancer/non_benign	NA
GSM4070193	0	1	non_cancer/non_benign	NA
GSM4070194	0	1	non_cancer/non_benign	NA
GSM4070195	0	1	non_cancer/non_benign	NA
GSM4070196	0	1	non_cancer/non_benign	NA
GSM4070197	0	1	non_cancer/non_benign	NA
GSM4070198	0	1	non_cancer/non_benign	NA
GSM4070199	0	1	non_cancer/non_benign	NA
GSM4070200	0	1	non_cancer/non_benign	NA
GSM4070201	0	1	non_cancer/non_benign	NA
GSM4070202	0	1	non_cancer/non_benign	NA
GSM4070203	0	1	non_cancer/non_benign	NA
GSM4070204	0	1	non_cancer/non_benign	NA
GSM4070205	0	1	non_cancer/non_benign	NA
GSM4070206	0	1	non_cancer/non_benign	NA
GSM4070207	0	1	non_cancer/non_benign	NA
GSM4070208	0	1	non_cancer/non_benign	NA
GSM4070209	0	1	non_cancer/non_benign	NA
GSM4070210	0.247574846	0.752425154	non_cancer/non_benign	NA
GSM4070211	0	1	non_cancer/non_benign	NA
GSM4070212	0	1	non_cancer/non_benign	NA
GSM4070213	0	1	non_cancer/non_benign	NA
GSM4070214	0	1	non_cancer/non_benign	NA
GSM4070215	0	1	non_cancer/non_benign	NA
GSM4070216	0	1	non_cancer/non_benign	NA
GSM4070217	0.247574846	0.752425154	non_cancer/non_benign	NA
GSM4070218	0	1	non_cancer/non_benign	NA
GSM4070219	0	1	non_cancer/non_benign	NA
GSM4070220	0	1	non_cancer/non_benign	NA
GSM4070221	0	1	non_cancer/non_benign	NA
GSM4070222	0	1	non_cancer/non_benign	NA
GSM4070223	0	1	non_cancer/non_benign	NA
GSM4070224	0	1	non_cancer/non_benign	NA
GSM4070225	0	1	non_cancer/non_benign	NA
GSM4070226	0	1	non_cancer/non_benign	NA
GSM4070227	0	1	non_cancer/non_benign	NA
GSM4070228	0	1	non_cancer/non_benign	NA
GSM4070229	0	1	non_cancer/non_benign	NA
GSM4070230	0	1	non_cancer/non_benign	NA
GSM4070231	0	1	non_cancer/non_benign	NA
GSM4070232	0	1	non_cancer/non_benign	NA
GSM4070233	0	1	non_cancer/non_benign	NA
GSM4070234	0	1	non_cancer/non_benign	NA
GSM4070235	0	1	non_cancer/non_benign	NA
GSM4070236	0	1	non_cancer/non_benign	NA
GSM4070237	0	1	non_cancer/non_benign	NA
GSM4070238	0	1	non_cancer/non_benign	NA
GSM4070239	0	1	non_cancer/non_benign	NA
GSM4070240	0	1	non_cancer/non_benign	NA
GSM4070241	0	1	non_cancer/non_benign	NA
GSM4070242	0	1	non_cancer/non_benign	NA
GSM4070243	0	1	non_cancer/non_benign	NA
GSM4070244	0	1	non_cancer/non_benign	NA
GSM4070245	0	1	non_cancer/non_benign	NA
GSM4070246	0	1	non_cancer/non_benign	NA
GSM4070247	0	1	non_cancer/non_benign	NA
GSM4070248	0	1	non_cancer/non_benign	NA
GSM4070249	0	1	non_cancer/non_benign	NA
GSM4070250	0	1	non_cancer/non_benign	NA
GSM4070251	0	1	non_cancer/non_benign	NA
GSM4070252	0	1	non_cancer/non_benign	NA
GSM4070253	0	1	non_cancer/non_benign	NA
GSM4070254	0	1	non_cancer/non_benign	NA
GSM4070255	0	1	non_cancer/non_benign	NA
GSM4070256	0	1	non_cancer/non_benign	NA
GSM4070257	0	1	non_cancer/non_benign	NA
GSM4070258	0	1	non_cancer/non_benign	NA
GSM4070259	0	1	non_cancer/non_benign	NA
GSM4070260	0	1	non_cancer/non_benign	NA
GSM4070261	0	1	non_cancer/non_benign	NA
GSM4070262	0	1	non_cancer/non_benign	NA
GSM4070263	0	1	non_cancer/non_benign	NA
GSM4070264	0	1	non_cancer/non_benign	NA
GSM4070265	0	1	non_cancer/non_benign	NA
GSM4070266	0	1	non_cancer/non_benign	NA
GSM4070267	0	1	non_cancer/non_benign	NA
GSM4070268	0	1	non_cancer/non_benign	NA
GSM4070269	0	1	non_cancer/non_benign	NA
GSM4070270	0	1	non_cancer/non_benign	NA
GSM4070271	0	1	non_cancer/non_benign	NA
GSM4070272	0	1	non_cancer/non_benign	NA
GSM4070273	0	1	non_cancer/non_benign	NA
GSM4070274	0	1	non_cancer/non_benign	NA
GSM4070275	0	1	non_cancer/non_benign	NA
GSM4070276	0	1	non_cancer/non_benign	NA
GSM4070277	0	1	non_cancer/non_benign	NA
GSM4070278	0	1	non_cancer/non_benign	NA
GSM4070279	0	1	non_cancer/non_benign	NA
GSM4070280	0	1	non_cancer/non_benign	NA
GSM4070281	0	1	non_cancer/non_benign	NA
GSM4070282	0	1	non_cancer/non_benign	NA
GSM4070283	0	1	non_cancer/non_benign	NA
GSM4070284	0	1	non_cancer/non_benign	NA
GSM4070285	0	1	non_cancer/non_benign	NA
GSM4070286	0	1	non_cancer/non_benign	NA
GSM4070287	0	1	non_cancer/non_benign	NA
GSM4070288	0	1	non_cancer/non_benign	NA
GSM4070289	0	1	non_cancer/non_benign	NA
GSM4070290	0	1	non_cancer/non_benign	NA
GSM4070291	0	1	non_cancer/non_benign	NA
GSM4070292	0	1	non_cancer/non_benign	NA
GSM4070293	0	1	non_cancer/non_benign	NA
GSM4070294	0	1	non_cancer/non_benign	NA
GSM4070295	0	1	non_cancer/non_benign	NA
GSM4070296	0	1	non_cancer/non_benign	NA
GSM4070297	0	1	non_cancer/non_benign	NA
GSM4070298	0	1	non_cancer/non_benign	NA
GSM4070299	0	1	non_cancer/non_benign	NA
GSM4070300	0	1	non_cancer/non_benign	NA
GSM4070301	0	1	non_cancer/non_benign	NA
GSM4070302	0	1	non_cancer/non_benign	NA
GSM4070303	0	1	non_cancer/non_benign	NA
GSM4070304	0	1	non_cancer/non_benign	NA
GSM4070305	0	1	non_cancer/non_benign	NA
GSM4070306	0	1	non_cancer/non_benign	NA
GSM4070307	0	1	non_cancer/non_benign	NA
GSM4070308	0	1	non_cancer/non_benign	NA
GSM4070309	0	1	non_cancer/non_benign	NA
GSM4070310	0	1	non_cancer/non_benign	NA
GSM4070311	0	1	non_cancer/non_benign	NA
GSM4070312	0	1	non_cancer/non_benign	NA
GSM4070313	0	1	non_cancer/non_benign	NA
GSM4070314	0	1	non_cancer/non_benign	NA
GSM4070315	0	1	non_cancer/non_benign	NA
GSM4070316	0	1	non_cancer/non_benign	NA
GSM4070317	0	1	non_cancer/non_benign	NA
GSM4070318	0	1	non_cancer/non_benign	NA
GSM4070319	0	1	non_cancer/non_benign	NA
GSM4070320	0	1	non_cancer/non_benign	NA
GSM4070321	0	1	non_cancer/non_benign	NA
GSM4070322	0	1	non_cancer/non_benign	NA
GSM4070323	0	1	non_cancer/non_benign	NA
GSM4070324	0	1	non_cancer/non_benign	NA
GSM4070325	0	1	non_cancer/non_benign	NA
GSM4070326	0	1	non_cancer/non_benign	NA
GSM4070327	0	1	non_cancer/non_benign	NA
GSM4070328	0	1	non_cancer/non_benign	NA
GSM4070329	0	1	non_cancer/non_benign	NA
GSM4070330	0	1	non_cancer/non_benign	NA
GSM4070331	0	1	non_cancer/non_benign	NA
GSM4070332	0	1	non_cancer/non_benign	NA
GSM4070333	0	1	non_cancer/non_benign	NA
GSM4070334	0	1	non_cancer/non_benign	NA
GSM4070335	0	1	non_cancer/non_benign	NA
GSM4070336	0	1	non_cancer/non_benign	NA
GSM4070337	0	1	non_cancer/non_benign	NA
GSM4070338	0	1	non_cancer/non_benign	NA
GSM4070339	0	1	non_cancer/non_benign	NA
GSM4070340	0	1	non_cancer/non_benign	NA
GSM4070341	0	1	non_cancer/non_benign	NA
GSM4070342	0	1	non_cancer/non_benign	NA
GSM4070343	0	1	non_cancer/non_benign	NA
GSM4070344	0	1	non_cancer/non_benign	NA
GSM4070345	0	1	non_cancer/non_benign	NA
GSM4070346	0	1	non_cancer/non_benign	NA
GSM4070347	0	1	non_cancer/non_benign	NA
GSM4070348	0	1	non_cancer/non_benign	NA
GSM4070349	0	1	non_cancer/non_benign	NA
GSM4070350	0	1	non_cancer/non_benign	NA
GSM4070351	0	1	non_cancer/non_benign	NA
GSM4070352	0	1	non_cancer/non_benign	NA
GSM4070353	0	1	non_cancer/non_benign	NA
GSM4070354	0	1	non_cancer/non_benign	NA
GSM4070355	0	1	non_cancer/non_benign	NA
GSM4070356	0	1	non_cancer/non_benign	NA
GSM4070357	0	1	non_cancer/non_benign	NA
GSM4070358	0	1	non_cancer/non_benign	NA
GSM4070359	0	1	non_cancer/non_benign	NA
GSM4070360	0	1	non_cancer/non_benign	NA
GSM4070361	0	1	non_cancer/non_benign	NA
GSM4070362	0	1	non_cancer/non_benign	NA
GSM4070363	0	1	non_cancer/non_benign	NA
GSM4070364	0	1	non_cancer/non_benign	NA
GSM4070365	0	1	non_cancer/non_benign	NA
GSM4070366	0	1	non_cancer/non_benign	NA
GSM4070367	0	1	non_cancer/non_benign	NA
GSM4070368	0	1	non_cancer/non_benign	NA
GSM4070369	0	1	non_cancer/non_benign	NA
GSM4070370	0	1	non_cancer/non_benign	NA
GSM4070371	0.25363039	0.74636961	non_cancer/non_benign	NA
GSM4070372	0	1	non_cancer/non_benign	NA
GSM4070373	0	1	non_cancer/non_benign	NA
GSM4070374	0	1	non_cancer/non_benign	NA
GSM4070375	0	1	non_cancer/non_benign	NA
GSM4070376	0	1	non_cancer/non_benign	NA
GSM4070377	0	1	non_cancer/non_benign	NA
GSM4070378	0	1	non_cancer/non_benign	NA
GSM4070379	0	1	non_cancer/non_benign	NA
GSM4070380	0	1	non_cancer/non_benign	NA
GSM4070381	0	1	non_cancer/non_benign	NA
GSM4070382	0	1	non_cancer/non_benign	NA
GSM4070383	0	1	non_cancer/non_benign	NA
GSM4070384	0	1	non_cancer/non_benign	NA
GSM4070385	0	1	non_cancer/non_benign	NA
GSM4070386	0	1	non_cancer/non_benign	NA
GSM4070387	0	1	non_cancer/non_benign	NA
GSM4070388	0	1	non_cancer/non_benign	NA
GSM4070389	0	1	non_cancer/non_benign	NA
GSM4070390	0	1	non_cancer/non_benign	NA
GSM4070391	0	1	non_cancer/non_benign	NA
GSM4070392	0	1	non_cancer/non_benign	NA
GSM4070393	0	1	non_cancer/non_benign	NA
GSM4070394	0	1	non_cancer/non_benign	NA
GSM4070395	0	1	non_cancer/non_benign	NA
GSM4070396	0	1	non_cancer/non_benign	NA
GSM4070397	0	1	non_cancer/non_benign	NA
GSM4070398	0	1	non_cancer/non_benign	NA
GSM4070399	0	1	non_cancer/non_benign	NA
GSM4070400	0	1	non_cancer/non_benign	NA
GSM4070401	0	1	non_cancer/non_benign	NA
GSM4070402	0	1	non_cancer/non_benign	NA
GSM4070403	0	1	non_cancer/non_benign	NA
GSM4070404	0	1	non_cancer/non_benign	NA
GSM4070405	0	1	non_cancer/non_benign	NA
GSM4070406	0	1	non_cancer/non_benign	NA
GSM4070407	0	1	non_cancer/non_benign	NA
GSM4070408	0	1	non_cancer/non_benign	NA
GSM4070409	0	1	non_cancer/non_benign	NA
GSM4070410	0	1	non_cancer/non_benign	NA
GSM4070411	0	1	non_cancer/non_benign	NA
GSM4070412	0	1	non_cancer/non_benign	NA
GSM4070413	0	1	non_cancer/non_benign	NA
GSM4070414	0	1	non_cancer/non_benign	NA
GSM4070415	0	1	non_cancer/non_benign	NA
GSM4070416	0	1	non_cancer/non_benign	NA
GSM4070417	0	1	non_cancer/non_benign	NA
GSM4070418	0	1	non_cancer/non_benign	NA
GSM4070419	0	1	non_cancer/non_benign	NA
GSM4070420	0	1	non_cancer/non_benign	NA
GSM4070421	0	1	non_cancer/non_benign	NA
GSM4070422	0	1	non_cancer/non_benign	NA
GSM4070423	0	1	non_cancer/non_benign	NA
GSM4070424	0.501205236	0.498794764	cancer/benign	NA
GSM4070425	0	1	non_cancer/non_benign	NA
GSM4070426	0	1	non_cancer/non_benign	NA
GSM4070427	0	1	non_cancer/non_benign	NA
GSM4070428	0	1	non_cancer/non_benign	NA
GSM4070429	0	1	non_cancer/non_benign	NA
GSM4070430	0	1	non_cancer/non_benign	NA
GSM4070431	0	1	non_cancer/non_benign	NA
GSM4070432	0	1	non_cancer/non_benign	NA
GSM4070433	0	1	non_cancer/non_benign	NA
GSM4070434	0	1	non_cancer/non_benign	NA
GSM4070435	0	1	non_cancer/non_benign	NA
GSM4070436	0	1	non_cancer/non_benign	NA
GSM4070437	0	1	non_cancer/non_benign	NA
GSM4070438	0	1	non_cancer/non_benign	NA
GSM4070439	0	1	non_cancer/non_benign	NA
GSM4070440	0	1	non_cancer/non_benign	NA
GSM4070441	0	1	non_cancer/non_benign	NA
GSM4070442	0	1	non_cancer/non_benign	NA
GSM4070443	0	1	non_cancer/non_benign	NA
GSM4070444	0	1	non_cancer/non_benign	NA
GSM4070445	0	1	non_cancer/non_benign	NA
GSM4070446	0	1	non_cancer/non_benign	NA
GSM4070447	0	1	non_cancer/non_benign	NA
GSM4070448	0	1	non_cancer/non_benign	NA
GSM4070449	0	1	non_cancer/non_benign	NA
GSM4070450	0	1	non_cancer/non_benign	NA
GSM4070451	0	1	non_cancer/non_benign	NA
GSM4070452	0	1	non_cancer/non_benign	NA
GSM4070453	0	1	non_cancer/non_benign	NA
GSM4070454	0	1	non_cancer/non_benign	NA
GSM4070455	0	1	non_cancer/non_benign	NA
GSM4070456	0	1	non_cancer/non_benign	NA
GSM4070457	0	1	non_cancer/non_benign	NA
GSM4070458	0	1	non_cancer/non_benign	NA
GSM4070459	0	1	non_cancer/non_benign	NA
GSM4070460	0	1	non_cancer/non_benign	NA
GSM4070461	0	1	non_cancer/non_benign	NA
GSM4070462	0	1	non_cancer/non_benign	NA
GSM4070463	0	1	non_cancer/non_benign	NA
GSM4070464	0	1	non_cancer/non_benign	NA
GSM4070465	0	1	non_cancer/non_benign	NA
GSM4070466	0	1	non_cancer/non_benign	NA
GSM4070467	0	1	non_cancer/non_benign	NA
GSM4070468	0	1	non_cancer/non_benign	NA
GSM4070469	0	1	non_cancer/non_benign	NA
GSM4070470	0	1	non_cancer/non_benign	NA
GSM4070471	0	1	non_cancer/non_benign	NA
GSM4070472	0	1	non_cancer/non_benign	NA
GSM4070473	0	1	non_cancer/non_benign	NA
GSM4070474	0	1	non_cancer/non_benign	NA
GSM4070475	0	1	non_cancer/non_benign	NA
GSM4070476	0	1	non_cancer/non_benign	NA
GSM4070477	0	1	non_cancer/non_benign	NA
GSM4070478	0	1	non_cancer/non_benign	NA
GSM4070479	0	1	non_cancer/non_benign	NA
GSM4070480	0	1	non_cancer/non_benign	NA
GSM4070481	0	1	non_cancer/non_benign	NA
GSM4070482	0	1	non_cancer/non_benign	NA
GSM4070483	0	1	non_cancer/non_benign	NA
GSM4070484	0	1	non_cancer/non_benign	NA
GSM4070485	0	1	non_cancer/non_benign	NA
GSM4070486	0	1	non_cancer/non_benign	NA
GSM4070487	0	1	non_cancer/non_benign	NA
GSM4070488	0	1	non_cancer/non_benign	NA
GSM4070489	0	1	non_cancer/non_benign	NA
GSM4070490	0	1	non_cancer/non_benign	NA
GSM4070491	0	1	non_cancer/non_benign	NA
GSM4070492	0	1	non_cancer/non_benign	NA
GSM4070493	0	1	non_cancer/non_benign	NA
GSM4070494	0	1	non_cancer/non_benign	NA
GSM4070495	0	1	non_cancer/non_benign	NA
GSM4070496	0	1	non_cancer/non_benign	NA
GSM4070497	0	1	non_cancer/non_benign	NA
GSM4070498	0	1	non_cancer/non_benign	NA
GSM4070499	0	1	non_cancer/non_benign	NA
GSM4070500	0	1	non_cancer/non_benign	NA
GSM4070501	0	1	non_cancer/non_benign	NA
GSM4070502	0	1	non_cancer/non_benign	NA
GSM4070503	0	1	non_cancer/non_benign	NA
GSM4070504	0	1	non_cancer/non_benign	NA
GSM4070505	0	1	non_cancer/non_benign	NA
GSM4070506	0.247574846	0.752425154	non_cancer/non_benign	NA
GSM4070507	0	1	non_cancer/non_benign	NA
GSM4070508	0	1	non_cancer/non_benign	NA
GSM4070509	0	1	non_cancer/non_benign	NA
GSM4070510	0	1	non_cancer/non_benign	NA
GSM4070511	0	1	non_cancer/non_benign	NA
GSM4070512	0	1	non_cancer/non_benign	NA
GSM4070513	0	1	non_cancer/non_benign	NA
GSM4070514	0	1	non_cancer/non_benign	NA
GSM4070515	0	1	non_cancer/non_benign	NA
GSM4070516	0	1	non_cancer/non_benign	NA
GSM4070517	0	1	non_cancer/non_benign	NA
GSM4070518	0	1	non_cancer/non_benign	NA
GSM4070519	0	1	non_cancer/non_benign	NA
GSM4070520	0	1	non_cancer/non_benign	NA
GSM4070521	0	1	non_cancer/non_benign	NA
GSM4070522	0	1	non_cancer/non_benign	NA
GSM4070523	0	1	non_cancer/non_benign	NA
GSM4070524	0	1	non_cancer/non_benign	NA
GSM4070525	0	1	non_cancer/non_benign	NA
GSM4070526	0	1	non_cancer/non_benign	NA
GSM4070527	0	1	non_cancer/non_benign	NA
GSM4070528	0	1	non_cancer/non_benign	NA
GSM4070529	0	1	non_cancer/non_benign	NA
GSM4070530	0	1	non_cancer/non_benign	NA
GSM4070531	0	1	non_cancer/non_benign	NA
GSM4070532	0.247574846	0.752425154	non_cancer/non_benign	NA
GSM4070533	0	1	non_cancer/non_benign	NA
GSM4070534	0	1	non_cancer/non_benign	NA
GSM4070535	0.247574846	0.752425154	non_cancer/non_benign	NA
GSM4070536	0	1	non_cancer/non_benign	NA
GSM4070537	0	1	non_cancer/non_benign	NA
GSM4070538	0	1	non_cancer/non_benign	NA
GSM4070539	0	1	non_cancer/non_benign	NA
GSM4070540	0	1	non_cancer/non_benign	NA
GSM4070541	0	1	non_cancer/non_benign	NA
GSM4070542	0	1	non_cancer/non_benign	NA
GSM4070543	0	1	non_cancer/non_benign	NA
GSM4070544	0	1	non_cancer/non_benign	NA
GSM4070545	0	1	non_cancer/non_benign	NA
GSM4070546	0	1	non_cancer/non_benign	NA
GSM4070547	0	1	non_cancer/non_benign	NA
GSM4070548	0	1	non_cancer/non_benign	NA
GSM4070549	0	1	non_cancer/non_benign	NA
GSM4070550	0	1	non_cancer/non_benign	NA
GSM4070551	0	1	non_cancer/non_benign	NA
GSM4070552	0	1	non_cancer/non_benign	NA
GSM4070553	0	1	non_cancer/non_benign	NA
GSM4070554	0	1	non_cancer/non_benign	NA
GSM4070555	0	1	non_cancer/non_benign	NA
GSM4070556	0	1	non_cancer/non_benign	NA
GSM4070557	0	1	non_cancer/non_benign	NA
GSM4070558	0	1	non_cancer/non_benign	NA
GSM4070559	0.501205236	0.498794764	cancer/benign	NA
GSM4070560	0.501205236	0.498794764	cancer/benign	NA
GSM4070561	0.25363039	0.74636961	non_cancer/non_benign	NA
GSM4070562	0	1	non_cancer/non_benign	NA
GSM4070563	0	1	non_cancer/non_benign	NA
GSM4070564	0	1	non_cancer/non_benign	NA
GSM4070565	0	1	non_cancer/non_benign	NA
GSM4070566	0.247574846	0.752425154	non_cancer/non_benign	NA
GSM4070567	0	1	non_cancer/non_benign	NA
GSM4070568	0	1	non_cancer/non_benign	NA
GSM4070569	0.247574846	0.752425154	non_cancer/non_benign	NA
GSM4070570	0.247574846	0.752425154	non_cancer/non_benign	NA
GSM4070571	0	1	non_cancer/non_benign	NA
GSM4070572	0	1	non_cancer/non_benign	NA
GSM4070573	0	1	non_cancer/non_benign	NA
GSM4070574	0.247574846	0.752425154	non_cancer/non_benign	NA
GSM4070575	0	1	non_cancer/non_benign	NA
GSM4070576	0	1	non_cancer/non_benign	NA
GSM4070577	0	1	non_cancer/non_benign	NA
GSM4070578	0	1	non_cancer/non_benign	NA
GSM4070579	0	1	non_cancer/non_benign	NA
GSM4070580	0	1	non_cancer/non_benign	NA
GSM4070581	0	1	non_cancer/non_benign	NA
GSM4070582	0.247574846	0.752425154	non_cancer/non_benign	NA
GSM4070583	0	1	non_cancer/non_benign	NA
GSM4070584	0	1	non_cancer/non_benign	NA
GSM4070585	0	1	non_cancer/non_benign	NA
GSM4070586	0	1	non_cancer/non_benign	NA
GSM4070587	0	1	non_cancer/non_benign	NA
GSM4070588	0	1	non_cancer/non_benign	NA
GSM4070589	0	1	non_cancer/non_benign	NA
GSM4070590	0	1	non_cancer/non_benign	NA
GSM4070591	0	1	non_cancer/non_benign	NA
GSM4070592	0	1	non_cancer/non_benign	NA
GSM4070593	0	1	non_cancer/non_benign	NA
GSM4070594	0	1	non_cancer/non_benign	NA
GSM4070595	0	1	non_cancer/non_benign	NA
GSM4070596	0	1	non_cancer/non_benign	NA
GSM4070597	0	1	non_cancer/non_benign	NA
GSM4070598	0	1	non_cancer/non_benign	NA
GSM4070599	0	1	non_cancer/non_benign	NA
GSM4070600	0	1	non_cancer/non_benign	NA
GSM4070601	0	1	non_cancer/non_benign	NA
GSM4070602	0	1	non_cancer/non_benign	NA
GSM4070603	0	1	non_cancer/non_benign	NA
GSM4070604	0	1	non_cancer/non_benign	NA
GSM4070605	0	1	non_cancer/non_benign	NA
GSM4070606	0	1	non_cancer/non_benign	NA
GSM4070607	0	1	non_cancer/non_benign	NA
GSM4070608	0	1	non_cancer/non_benign	NA
GSM4070609	0	1	non_cancer/non_benign	NA
GSM4070610	0	1	non_cancer/non_benign	NA
GSM4070611	0	1	non_cancer/non_benign	NA
GSM4070612	0	1	non_cancer/non_benign	NA
GSM4070613	0	1	non_cancer/non_benign	NA
GSM4070614	0	1	non_cancer/non_benign	NA
GSM4070615	0	1	non_cancer/non_benign	NA
GSM4070616	0	1	non_cancer/non_benign	NA
GSM4070617	0	1	non_cancer/non_benign	NA
GSM4070618	0	1	non_cancer/non_benign	NA
GSM4070619	0	1	non_cancer/non_benign	NA
GSM4070620	0	1	non_cancer/non_benign	NA
GSM4070621	0	1	non_cancer/non_benign	NA
GSM4070622	0	1	non_cancer/non_benign	NA
GSM4070623	0	1	non_cancer/non_benign	NA
GSM4070624	0	1	non_cancer/non_benign	NA
GSM4070625	0	1	non_cancer/non_benign	NA
GSM4070626	0	1	non_cancer/non_benign	NA
GSM4070627	0	1	non_cancer/non_benign	NA
GSM4070628	0	1	non_cancer/non_benign	NA
GSM4070629	0	1	non_cancer/non_benign	NA
GSM4070630	0	1	non_cancer/non_benign	NA
GSM4070631	0	1	non_cancer/non_benign	NA
GSM4070632	0	1	non_cancer/non_benign	NA
GSM4070633	0	1	non_cancer/non_benign	NA
GSM4070634	0.501205236	0.498794764	cancer/benign	NA
GSM4070635	0	1	non_cancer/non_benign	NA
GSM4070636	0.247574846	0.752425154	non_cancer/non_benign	NA
GSM4070637	0	1	non_cancer/non_benign	NA
GSM4070638	0	1	non_cancer/non_benign	NA
GSM4070639	0	1	non_cancer/non_benign	NA
GSM4070640	0	1	non_cancer/non_benign	NA
GSM4070641	0.247420928	0.752579072	non_cancer/non_benign	NA
GSM4070642	0	1	non_cancer/non_benign	NA
GSM4070643	0	1	non_cancer/non_benign	NA
GSM4070644	0	1	non_cancer/non_benign	NA
GSM4070645	0	1	non_cancer/non_benign	NA
GSM4070646	0	1	non_cancer/non_benign	NA
GSM4070647	0	1	non_cancer/non_benign	NA
GSM4070648	0	1	non_cancer/non_benign	NA
GSM4070649	0	1	non_cancer/non_benign	NA
GSM4070650	0	1	non_cancer/non_benign	NA
GSM4070651	0	1	non_cancer/non_benign	NA
GSM4070652	0	1	non_cancer/non_benign	NA
GSM4070653	0	1	non_cancer/non_benign	NA
GSM4070654	0	1	non_cancer/non_benign	NA
GSM4070655	0	1	non_cancer/non_benign	NA
GSM4070656	0.247574846	0.752425154	non_cancer/non_benign	NA
GSM4070657	0	1	non_cancer/non_benign	NA
GSM4070658	0	1	non_cancer/non_benign	NA
GSM4070659	0	1	non_cancer/non_benign	NA
GSM4070660	0.247574846	0.752425154	non_cancer/non_benign	NA
GSM4070661	0	1	non_cancer/non_benign	NA
GSM4070662	0	1	non_cancer/non_benign	NA
GSM4070663	0	1	non_cancer/non_benign	NA
GSM4070664	0	1	non_cancer/non_benign	NA
GSM4070665	0	1	non_cancer/non_benign	NA
GSM4070666	0	1	non_cancer/non_benign	NA
GSM4070667	0	1	non_cancer/non_benign	NA
GSM4070668	0.501205236	0.498794764	cancer/benign	NA
GSM4070669	0	1	non_cancer/non_benign	NA
GSM4070670	0.25363039	0.74636961	non_cancer/non_benign	NA
GSM4070671	0	1	non_cancer/non_benign	NA
GSM4070672	0	1	non_cancer/non_benign	NA
GSM4070673	0	1	non_cancer/non_benign	NA
GSM4070674	0	1	non_cancer/non_benign	NA
GSM4070675	0	1	non_cancer/non_benign	NA
GSM4070676	0	1	non_cancer/non_benign	NA
GSM4070677	0	1	non_cancer/non_benign	NA
GSM4070678	0	1	non_cancer/non_benign	NA
GSM4070679	0	1	non_cancer/non_benign	NA
GSM4070680	0	1	non_cancer/non_benign	NA
GSM4070681	0	1	non_cancer/non_benign	NA
GSM4070682	0	1	non_cancer/non_benign	NA
GSM4070683	0	1	non_cancer/non_benign	NA
GSM4070684	0	1	non_cancer/non_benign	NA
GSM4070685	0.247574846	0.752425154	non_cancer/non_benign	NA
GSM4070686	0	1	non_cancer/non_benign	NA
GSM4070687	0	1	non_cancer/non_benign	NA
GSM4070688	0	1	non_cancer/non_benign	NA
GSM4070689	0	1	non_cancer/non_benign	NA
GSM4070690	0	1	non_cancer/non_benign	NA
GSM4070691	0	1	non_cancer/non_benign	NA
GSM4070692	0.247574846	0.752425154	non_cancer/non_benign	NA
GSM4070693	0	1	non_cancer/non_benign	NA
GSM4070694	0.247574846	0.752425154	non_cancer/non_benign	NA
GSM4070695	0	1	non_cancer/non_benign	NA
GSM4070696	0	1	non_cancer/non_benign	NA
GSM4070697	0	1	non_cancer/non_benign	NA
GSM4070698	0	1	non_cancer/non_benign	NA
GSM4070699	0.247574846	0.752425154	non_cancer/non_benign	NA
GSM4070700	0	1	non_cancer/non_benign	NA
GSM4070701	0	1	non_cancer/non_benign	NA
GSM4070702	0	1	non_cancer/non_benign	NA
GSM4070703	0	1	non_cancer/non_benign	NA
GSM4070704	0	1	non_cancer/non_benign	NA
GSM4070705	0	1	non_cancer/non_benign	NA
GSM4070706	0	1	non_cancer/non_benign	NA
GSM4070707	0	1	non_cancer/non_benign	NA
GSM4070708	0	1	non_cancer/non_benign	NA
GSM4070709	0	1	non_cancer/non_benign	NA
GSM4070710	0	1	non_cancer/non_benign	NA
GSM4070711	0	1	non_cancer/non_benign	NA
GSM4070712	0	1	non_cancer/non_benign	NA
GSM4070713	0	1	non_cancer/non_benign	NA
GSM4070714	0	1	non_cancer/non_benign	NA
GSM4070715	0	1	non_cancer/non_benign	NA
GSM4070716	0	1	non_cancer/non_benign	NA
GSM4070717	0	1	non_cancer/non_benign	NA
GSM4070718	0	1	non_cancer/non_benign	NA
GSM4070719	0	1	non_cancer/non_benign	NA
GSM4070720	0	1	non_cancer/non_benign	NA
GSM4070721	0	1	non_cancer/non_benign	NA
GSM4070722	0	1	non_cancer/non_benign	NA
GSM4070723	0	1	non_cancer/non_benign	NA
GSM4070724	0	1	non_cancer/non_benign	NA
GSM4070725	0	1	non_cancer/non_benign	NA
GSM4070726	0	1	non_cancer/non_benign	NA
GSM4070727	0	1	non_cancer/non_benign	NA
GSM4070728	0	1	non_cancer/non_benign	NA
GSM4070729	0.247574846	0.752425154	non_cancer/non_benign	NA
GSM4070730	0	1	non_cancer/non_benign	NA
GSM4070731	0	1	non_cancer/non_benign	NA
GSM4070732	0	1	non_cancer/non_benign	NA
GSM4070733	0	1	non_cancer/non_benign	NA
GSM4070734	0	1	non_cancer/non_benign	NA
GSM4070735	0	1	non_cancer/non_benign	NA
GSM4070736	0	1	non_cancer/non_benign	NA
GSM4070737	0	1	non_cancer/non_benign	NA
GSM4070738	0	1	non_cancer/non_benign	NA
GSM4070739	0	1	non_cancer/non_benign	NA
GSM4070740	0	1	non_cancer/non_benign	NA
GSM4070741	0	1	non_cancer/non_benign	NA
GSM4070742	0	1	non_cancer/non_benign	NA
GSM4070743	0	1	non_cancer/non_benign	NA
GSM4070744	0	1	non_cancer/non_benign	NA
GSM4070745	0	1	non_cancer/non_benign	NA
GSM4070746	0	1	non_cancer/non_benign	NA
GSM4070747	0	1	non_cancer/non_benign	NA
GSM4070748	0	1	non_cancer/non_benign	NA
GSM4070749	0	1	non_cancer/non_benign	NA
GSM4070750	0	1	non_cancer/non_benign	NA
GSM4070751	0	1	non_cancer/non_benign	NA
GSM4070752	0	1	non_cancer/non_benign	NA
GSM4070753	0	1	non_cancer/non_benign	NA
GSM4070754	0	1	non_cancer/non_benign	NA
GSM4070755	0	1	non_cancer/non_benign	NA
GSM4070756	0	1	non_cancer/non_benign	NA
GSM4070757	0	1	non_cancer/non_benign	NA
GSM4070758	0	1	non_cancer/non_benign	NA
GSM4070759	0	1	non_cancer/non_benign	NA
GSM4070760	0	1	non_cancer/non_benign	NA
GSM4070761	0	1	non_cancer/non_benign	NA
GSM4070762	0.247574846	0.752425154	non_cancer/non_benign	NA
GSM4070763	0	1	non_cancer/non_benign	NA
GSM4070764	0	1	non_cancer/non_benign	NA
GSM4070765	0	1	non_cancer/non_benign	NA
GSM4070766	0	1	non_cancer/non_benign	NA
GSM4070767	0.247574846	0.752425154	non_cancer/non_benign	NA
GSM4070768	0	1	non_cancer/non_benign	NA
GSM4070769	0.247574846	0.752425154	non_cancer/non_benign	NA
GSM4070770	0	1	non_cancer/non_benign	NA
GSM4070771	0.247574846	0.752425154	non_cancer/non_benign	NA
GSM4070772	0.247574846	0.752425154	non_cancer/non_benign	NA
GSM4070773	0	1	non_cancer/non_benign	NA
GSM4070774	0	1	non_cancer/non_benign	NA
GSM4070775	0	1	non_cancer/non_benign	NA
GSM4070776	0	1	non_cancer/non_benign	NA
GSM4070777	0	1	non_cancer/non_benign	NA
GSM4070778	0	1	non_cancer/non_benign	NA
GSM4070779	0	1	non_cancer/non_benign	NA
GSM4070780	0	1	non_cancer/non_benign	NA
GSM4070781	0	1	non_cancer/non_benign	NA
GSM4070782	0	1	non_cancer/non_benign	NA
GSM4070783	0	1	non_cancer/non_benign	NA
GSM4070784	0	1	non_cancer/non_benign	NA
GSM4070785	0	1	non_cancer/non_benign	NA
GSM4070786	0	1	non_cancer/non_benign	NA
GSM4070787	0	1	non_cancer/non_benign	NA
GSM4070788	0	1	non_cancer/non_benign	NA
GSM4070789	0	1	non_cancer/non_benign	NA
GSM4070790	0	1	non_cancer/non_benign	NA
GSM4070791	0	1	non_cancer/non_benign	NA
GSM4070792	0	1	non_cancer/non_benign	NA
GSM4070793	0	1	non_cancer/non_benign	NA
GSM4070794	0	1	non_cancer/non_benign	NA
GSM4070795	0	1	non_cancer/non_benign	NA
GSM4070796	0	1	non_cancer/non_benign	NA
GSM4070797	0	1	non_cancer/non_benign	NA
GSM4070798	0	1	non_cancer/non_benign	NA
GSM4070799	0	1	non_cancer/non_benign	NA
GSM4070800	0	1	non_cancer/non_benign	NA
GSM4070801	0	1	non_cancer/non_benign	NA
GSM4070802	0	1	non_cancer/non_benign	NA
GSM4070803	0	1	non_cancer/non_benign	NA
GSM4070804	0	1	non_cancer/non_benign	NA
GSM4070805	0	1	non_cancer/non_benign	NA
GSM4070806	0	1	non_cancer/non_benign	NA
GSM4070807	0	1	non_cancer/non_benign	NA
GSM4070808	0	1	non_cancer/non_benign	NA
GSM4070809	0	1	non_cancer/non_benign	NA
GSM4070810	0	1	non_cancer/non_benign	NA
GSM4070811	0	1	non_cancer/non_benign	NA
GSM4070812	0	1	non_cancer/non_benign	NA
GSM4070813	0	1	non_cancer/non_benign	NA
GSM4070814	0	1	non_cancer/non_benign	NA
GSM4070815	0	1	non_cancer/non_benign	NA
GSM4070816	0	1	non_cancer/non_benign	NA
GSM4070817	0	1	non_cancer/non_benign	NA
GSM4070818	0	1	non_cancer/non_benign	NA
GSM4070819	0	1	non_cancer/non_benign	NA
GSM4070820	0	1	non_cancer/non_benign	NA
GSM4070821	0	1	non_cancer/non_benign	NA
GSM4070822	0	1	non_cancer/non_benign	NA
GSM4070823	0	1	non_cancer/non_benign	NA
GSM4070824	0	1	non_cancer/non_benign	NA
GSM4070825	0	1	non_cancer/non_benign	NA
GSM4070826	0	1	non_cancer/non_benign	NA
GSM4070827	0.247574846	0.752425154	non_cancer/non_benign	NA
GSM4070828	0	1	non_cancer/non_benign	NA
GSM4070829	0	1	non_cancer/non_benign	NA
GSM4070830	0	1	non_cancer/non_benign	NA
GSM4070831	0	1	non_cancer/non_benign	NA
GSM4070832	0	1	non_cancer/non_benign	NA
GSM4070833	0	1	non_cancer/non_benign	NA
GSM4070834	0	1	non_cancer/non_benign	NA
GSM4070835	0	1	non_cancer/non_benign	NA
GSM4070836	0	1	non_cancer/non_benign	NA
GSM4070837	0	1	non_cancer/non_benign	NA
GSM4070838	0	1	non_cancer/non_benign	NA
GSM4070839	0	1	non_cancer/non_benign	NA
GSM4070840	0	1	non_cancer/non_benign	NA
GSM4070841	0	1	non_cancer/non_benign	NA
GSM4070842	0	1	non_cancer/non_benign	NA
GSM4070843	0	1	non_cancer/non_benign	NA
GSM4070844	0	1	non_cancer/non_benign	NA
GSM4070845	0	1	non_cancer/non_benign	NA
GSM4070846	0	1	non_cancer/non_benign	NA
GSM4070847	0	1	non_cancer/non_benign	NA
GSM4070848	0	1	non_cancer/non_benign	NA
GSM4070849	0	1	non_cancer/non_benign	NA
GSM4070850	0	1	non_cancer/non_benign	NA
GSM4070851	0	1	non_cancer/non_benign	NA
GSM4070852	0	1	non_cancer/non_benign	NA
GSM4070853	0	1	non_cancer/non_benign	NA
GSM4070854	0	1	non_cancer/non_benign	NA
GSM4070855	0	1	non_cancer/non_benign	NA
GSM4070856	0	1	non_cancer/non_benign	NA
GSM4070857	0	1	non_cancer/non_benign	NA
GSM4070858	0	1	non_cancer/non_benign	NA
GSM4070859	0	1	non_cancer/non_benign	NA
GSM4070860	0	1	non_cancer/non_benign	NA
GSM4070861	0.247420928	0.752579072	non_cancer/non_benign	NA
GSM4070862	0	1	non_cancer/non_benign	NA
GSM4070863	0	1	non_cancer/non_benign	NA
GSM4070864	0	1	non_cancer/non_benign	NA
GSM4070865	0	1	non_cancer/non_benign	NA
GSM4070866	0	1	non_cancer/non_benign	NA
GSM4070867	0	1	non_cancer/non_benign	NA
GSM4070868	0	1	non_cancer/non_benign	NA
GSM4070869	0	1	non_cancer/non_benign	NA
GSM4070870	0	1	non_cancer/non_benign	NA
GSM4070871	0	1	non_cancer/non_benign	NA
GSM4070872	0	1	non_cancer/non_benign	NA
GSM4070873	0	1	non_cancer/non_benign	NA
GSM4070874	0	1	non_cancer/non_benign	NA
GSM4070875	0	1	non_cancer/non_benign	NA
GSM4070876	0	1	non_cancer/non_benign	NA
GSM4070877	0	1	non_cancer/non_benign	NA
GSM4070878	0	1	non_cancer/non_benign	NA
GSM4070879	0	1	non_cancer/non_benign	NA
GSM4070880	0	1	non_cancer/non_benign	NA
GSM4070881	0	1	non_cancer/non_benign	NA
GSM4070882	0	1	non_cancer/non_benign	NA
GSM4070883	0	1	non_cancer/non_benign	NA
GSM4070884	0	1	non_cancer/non_benign	NA
GSM4070885	0	1	non_cancer/non_benign	NA
GSM4070886	0	1	non_cancer/non_benign	NA
GSM4070887	0	1	non_cancer/non_benign	NA
GSM4070888	0	1	non_cancer/non_benign	NA
GSM4070889	0	1	non_cancer/non_benign	NA
GSM4070890	0	1	non_cancer/non_benign	NA
GSM4070891	0	1	non_cancer/non_benign	NA
GSM4070892	0	1	non_cancer/non_benign	NA
GSM4070893	0	1	non_cancer/non_benign	NA
GSM4070894	0	1	non_cancer/non_benign	NA
GSM4070895	0	1	non_cancer/non_benign	NA
GSM4070896	0	1	non_cancer/non_benign	NA
GSM4070897	0	1	non_cancer/non_benign	NA
GSM4070898	0	1	non_cancer/non_benign	NA
GSM4070899	0	1	non_cancer/non_benign	NA
GSM4070900	0	1	non_cancer/non_benign	NA
GSM4070901	0	1	non_cancer/non_benign	NA
GSM4070902	0	1	non_cancer/non_benign	NA
GSM4070903	0	1	non_cancer/non_benign	NA
GSM4070904	0	1	non_cancer/non_benign	NA
GSM4070905	0	1	non_cancer/non_benign	NA
GSM4070906	0	1	non_cancer/non_benign	NA
GSM4070907	0	1	non_cancer/non_benign	NA
GSM4070908	0	1	non_cancer/non_benign	NA
GSM4070909	0	1	non_cancer/non_benign	NA
GSM4070910	0	1	non_cancer/non_benign	NA
GSM4070911	0	1	non_cancer/non_benign	NA
GSM4070912	0	1	non_cancer/non_benign	NA
GSM4070913	0	1	non_cancer/non_benign	NA
GSM4070914	0	1	non_cancer/non_benign	NA
GSM4070915	0	1	non_cancer/non_benign	NA
GSM4070916	0	1	non_cancer/non_benign	NA
GSM4070917	0	1	non_cancer/non_benign	NA
GSM4070918	0	1	non_cancer/non_benign	NA
GSM4070919	0	1	non_cancer/non_benign	NA
GSM4070920	0	1	non_cancer/non_benign	NA
GSM4070921	0	1	non_cancer/non_benign	NA
GSM4070922	0	1	non_cancer/non_benign	NA
GSM4070923	0.247420928	0.752579072	non_cancer/non_benign	NA
GSM4070924	0.247420928	0.752579072	non_cancer/non_benign	NA
GSM4070925	0	1	non_cancer/non_benign	NA
GSM4070926	0.247420928	0.752579072	non_cancer/non_benign	NA
GSM4070927	0	1	non_cancer/non_benign	NA
GSM4070928	0	1	non_cancer/non_benign	NA
GSM4070929	0	1	non_cancer/non_benign	NA
GSM4070930	0	1	non_cancer/non_benign	NA
GSM4070931	0	1	non_cancer/non_benign	NA
GSM4070932	0	1	non_cancer/non_benign	NA
GSM4070933	0	1	non_cancer/non_benign	NA
GSM4070934	0	1	non_cancer/non_benign	NA
GSM4070935	0	1	non_cancer/non_benign	NA
GSM4070936	0	1	non_cancer/non_benign	NA
GSM4070937	0	1	non_cancer/non_benign	NA
GSM4070938	0	1	non_cancer/non_benign	NA
GSM4070939	0	1	non_cancer/non_benign	NA
GSM4070940	0	1	non_cancer/non_benign	NA
GSM4070941	0	1	non_cancer/non_benign	NA
GSM4070942	0	1	non_cancer/non_benign	NA
GSM4070943	0	1	non_cancer/non_benign	NA
GSM4070944	0	1	non_cancer/non_benign	NA
GSM4070945	0	1	non_cancer/non_benign	NA
GSM4070946	0	1	non_cancer/non_benign	NA
GSM4070947	0	1	non_cancer/non_benign	NA
GSM4070948	0	1	non_cancer/non_benign	NA
GSM4070949	0	1	non_cancer/non_benign	NA
GSM4070950	0	1	non_cancer/non_benign	NA
GSM4070951	0	1	non_cancer/non_benign	NA
GSM4070952	0	1	non_cancer/non_benign	NA
GSM4070953	0.247420928	0.752579072	non_cancer/non_benign	NA
GSM4070954	0.247420928	0.752579072	non_cancer/non_benign	NA
GSM4070955	0.247420928	0.752579072	non_cancer/non_benign	NA
GSM4070956	0	1	non_cancer/non_benign	NA
GSM4070957	0.247420928	0.752579072	non_cancer/non_benign	NA
GSM4070958	0	1	non_cancer/non_benign	NA
GSM4070959	0	1	non_cancer/non_benign	NA
GSM4070960	0	1	non_cancer/non_benign	NA
GSM4070961	0	1	non_cancer/non_benign	NA
GSM4070962	0	1	non_cancer/non_benign	NA
GSM4070963	0	1	non_cancer/non_benign	NA
GSM4070964	0	1	non_cancer/non_benign	NA
GSM4070965	0.247574846	0.752425154	non_cancer/non_benign	NA
GSM4070966	0	1	non_cancer/non_benign	NA
GSM4070967	0.494995775	0.505004225	non_cancer/non_benign	NA
GSM4070968	0.247574846	0.752425154	non_cancer/non_benign	NA
GSM4070969	0	1	non_cancer/non_benign	NA
GSM4070970	0	1	non_cancer/non_benign	NA
GSM4070971	0	1	non_cancer/non_benign	NA
GSM4070972	0	1	non_cancer/non_benign	NA
GSM4070973	0	1	non_cancer/non_benign	NA
GSM4070974	0	1	non_cancer/non_benign	NA
GSM4070975	0	1	non_cancer/non_benign	NA
GSM4070976	0	1	non_cancer/non_benign	NA
GSM4070977	0	1	non_cancer/non_benign	NA
GSM4070978	0	1	non_cancer/non_benign	NA
GSM4070979	0	1	non_cancer/non_benign	NA
GSM4070980	0	1	non_cancer/non_benign	NA
GSM4070981	0	1	non_cancer/non_benign	NA
GSM4070982	0	1	non_cancer/non_benign	NA
GSM4070983	0	1	non_cancer/non_benign	NA
GSM4070984	0.247420928	0.752579072	non_cancer/non_benign	NA
GSM4070985	0.247420928	0.752579072	non_cancer/non_benign	NA
GSM4070986	0	1	non_cancer/non_benign	NA
GSM4070987	0	1	non_cancer/non_benign	NA
GSM4070988	0.247420928	0.752579072	non_cancer/non_benign	NA
GSM4070989	0	1	non_cancer/non_benign	NA
GSM4070990	0	1	non_cancer/non_benign	NA
GSM4070991	0	1	non_cancer/non_benign	NA
GSM4070992	0.247420928	0.752579072	non_cancer/non_benign	NA
GSM4070993	0.247420928	0.752579072	non_cancer/non_benign	NA
GSM4070994	0.247420928	0.752579072	non_cancer/non_benign	NA
GSM4070995	0	1	non_cancer/non_benign	NA
GSM4070996	0	1	non_cancer/non_benign	NA
GSM4070997	0.247420928	0.752579072	non_cancer/non_benign	NA
GSM4070998	0.247420928	0.752579072	non_cancer/non_benign	NA
GSM4070999	0	1	non_cancer/non_benign	NA
GSM4071000	0	1	non_cancer/non_benign	NA
GSM4071001	0	1	non_cancer/non_benign	NA
GSM4071002	0	1	non_cancer/non_benign	NA
GSM4071003	0.247420928	0.752579072	non_cancer/non_benign	NA
GSM4071004	0.247420928	0.752579072	non_cancer/non_benign	NA
GSM4071005	0.247420928	0.752579072	non_cancer/non_benign	NA
GSM4071006	0.247420928	0.752579072	non_cancer/non_benign	NA
GSM4071007	0	1	non_cancer/non_benign	NA
GSM4071008	0	1	non_cancer/non_benign	NA
GSM4071009	0	1	non_cancer/non_benign	NA
GSM4071010	0	1	non_cancer/non_benign	NA
GSM4071011	0.247420928	0.752579072	non_cancer/non_benign	NA
GSM4071012	0	1	non_cancer/non_benign	NA
GSM4071013	0	1	non_cancer/non_benign	NA
GSM4071014	0	1	non_cancer/non_benign	NA
GSM4071015	0	1	non_cancer/non_benign	NA
GSM4071016	0	1	non_cancer/non_benign	NA
GSM4071017	0	1	non_cancer/non_benign	NA
GSM4071018	0	1	non_cancer/non_benign	NA
GSM4071019	0	1	non_cancer/non_benign	NA
GSM4071020	0	1	non_cancer/non_benign	NA
GSM4071021	0	1	non_cancer/non_benign	NA
GSM4071022	0	1	non_cancer/non_benign	NA
GSM4071023	0	1	non_cancer/non_benign	NA
GSM4071024	0.247574846	0.752425154	non_cancer/non_benign	NA
GSM4071025	0	1	non_cancer/non_benign	NA
GSM4071026	0.247420928	0.752579072	non_cancer/non_benign	NA
GSM4071027	0	1	non_cancer/non_benign	NA
GSM4071028	0.247420928	0.752579072	non_cancer/non_benign	NA
GSM4071029	0	1	non_cancer/non_benign	NA
GSM4071030	0	1	non_cancer/non_benign	NA
GSM4071031	0	1	non_cancer/non_benign	NA
GSM4071032	0	1	non_cancer/non_benign	NA
GSM4071033	0	1	non_cancer/non_benign	NA
GSM4071034	0	1	non_cancer/non_benign	NA
GSM4071035	0	1	non_cancer/non_benign	NA
GSM4071036	0	1	non_cancer/non_benign	NA
GSM4071037	0.247420928	0.752579072	non_cancer/non_benign	NA
GSM4071038	0	1	non_cancer/non_benign	NA
GSM4071039	0	1	non_cancer/non_benign	NA
GSM4071040	0	1	non_cancer/non_benign	NA
GSM4071041	0	1	non_cancer/non_benign	NA
GSM4071042	0	1	non_cancer/non_benign	NA
GSM4071043	0	1	non_cancer/non_benign	NA
GSM4071044	0	1	non_cancer/non_benign	NA
GSM4071045	0.247420928	0.752579072	non_cancer/non_benign	NA
GSM4071046	0	1	non_cancer/non_benign	NA
GSM4071047	0.247420928	0.752579072	non_cancer/non_benign	NA
GSM4071048	0	1	non_cancer/non_benign	NA
GSM4071049	0	1	non_cancer/non_benign	NA
GSM4071050	0	1	non_cancer/non_benign	NA
GSM4071051	0	1	non_cancer/non_benign	NA
GSM4071052	0	1	non_cancer/non_benign	NA
GSM4071053	0	1	non_cancer/non_benign	NA
GSM4071054	0	1	non_cancer/non_benign	NA
GSM4071055	0.247420928	0.752579072	non_cancer/non_benign	NA
GSM4071056	0	1	non_cancer/non_benign	NA
GSM4071057	0	1	non_cancer/non_benign	NA
GSM4071058	0	1	non_cancer/non_benign	NA
GSM4071059	0	1	non_cancer/non_benign	NA
GSM4071060	0	1	non_cancer/non_benign	NA
GSM4071061	0.247574846	0.752425154	non_cancer/non_benign	NA
GSM4071062	0.247574846	0.752425154	non_cancer/non_benign	NA
GSM4071063	0	1	non_cancer/non_benign	NA
GSM4071064	0	1	non_cancer/non_benign	NA
GSM4071065	0	1	non_cancer/non_benign	NA
GSM4071066	0.501205236	0.498794764	cancer/benign	NA
GSM4071067	0.247574846	0.752425154	non_cancer/non_benign	NA
GSM4071068	0	1	non_cancer/non_benign	NA
GSM4071069	0	1	non_cancer/non_benign	NA
GSM4071070	0	1	non_cancer/non_benign	NA
GSM4071071	0	1	non_cancer/non_benign	NA
GSM4071072	0	1	non_cancer/non_benign	NA
GSM4071073	0	1	non_cancer/non_benign	NA
GSM4071074	0	1	non_cancer/non_benign	NA
GSM4071075	0	1	non_cancer/non_benign	NA
GSM4071076	0	1	non_cancer/non_benign	NA
GSM4071077	0	1	non_cancer/non_benign	NA
GSM4071078	0	1	non_cancer/non_benign	NA
GSM4071079	0	1	non_cancer/non_benign	NA
GSM4071080	0	1	non_cancer/non_benign	NA
GSM4071081	0	1	non_cancer/non_benign	NA
GSM4071082	0	1	non_cancer/non_benign	NA
GSM4071083	0	1	non_cancer/non_benign	NA
GSM4071084	0	1	non_cancer/non_benign	NA
GSM4071085	0	1	non_cancer/non_benign	NA
GSM4071086	0	1	non_cancer/non_benign	NA
GSM4071087	0	1	non_cancer/non_benign	NA
GSM4071088	0	1	non_cancer/non_benign	NA
GSM4071089	0	1	non_cancer/non_benign	NA
GSM4071090	0	1	non_cancer/non_benign	NA
GSM4071091	0	1	non_cancer/non_benign	NA
GSM4071092	0	1	non_cancer/non_benign	NA
GSM4071093	0	1	non_cancer/non_benign	NA
GSM4071094	0	1	non_cancer/non_benign	NA
GSM4071095	0	1	non_cancer/non_benign	NA
GSM4071096	0	1	non_cancer/non_benign	NA
GSM4071097	0	1	non_cancer/non_benign	NA
GSM4071098	0	1	non_cancer/non_benign	NA
GSM4071099	0	1	non_cancer/non_benign	NA
GSM4071100	0	1	non_cancer/non_benign	NA
GSM4071101	0	1	non_cancer/non_benign	NA
GSM4071102	0	1	non_cancer/non_benign	NA
GSM4071103	0	1	non_cancer/non_benign	NA
GSM4071104	0	1	non_cancer/non_benign	NA
GSM4071105	0	1	non_cancer/non_benign	NA
GSM4071106	0	1	non_cancer/non_benign	NA
GSM4071107	0	1	non_cancer/non_benign	NA
GSM4071108	0	1	non_cancer/non_benign	NA
GSM4071109	0	1	non_cancer/non_benign	NA
GSM4071110	0	1	non_cancer/non_benign	NA
GSM4071111	0	1	non_cancer/non_benign	NA
GSM4071112	0	1	non_cancer/non_benign	NA
GSM4071113	0	1	non_cancer/non_benign	NA
GSM4071114	0	1	non_cancer/non_benign	NA
GSM4071115	0	1	non_cancer/non_benign	NA
GSM4071116	0.247574846	0.752425154	non_cancer/non_benign	NA
GSM4071117	0	1	non_cancer/non_benign	NA
GSM4071118	0	1	non_cancer/non_benign	NA
GSM4071119	0	1	non_cancer/non_benign	NA
GSM4071120	0	1	non_cancer/non_benign	NA
GSM4071121	0	1	non_cancer/non_benign	NA
GSM4071122	0	1	non_cancer/non_benign	NA
GSM4071123	0	1	non_cancer/non_benign	NA
GSM4071124	0	1	non_cancer/non_benign	NA
GSM4071125	0	1	non_cancer/non_benign	NA
GSM4071126	0	1	non_cancer/non_benign	NA
GSM4071127	0	1	non_cancer/non_benign	NA
GSM4071128	0	1	non_cancer/non_benign	NA
GSM4071129	0	1	non_cancer/non_benign	NA
GSM4071130	0	1	non_cancer/non_benign	NA
GSM4071131	0	1	non_cancer/non_benign	NA
GSM4071132	0	1	non_cancer/non_benign	NA
GSM4071133	0	1	non_cancer/non_benign	NA
GSM4071134	0	1	non_cancer/non_benign	NA
GSM4071135	0	1	non_cancer/non_benign	NA
GSM4071136	0	1	non_cancer/non_benign	NA
GSM4071137	0	1	non_cancer/non_benign	NA
GSM4071138	0	1	non_cancer/non_benign	NA
GSM4071139	0	1	non_cancer/non_benign	NA
GSM4071140	0	1	non_cancer/non_benign	NA
GSM4071141	0	1	non_cancer/non_benign	NA
GSM4071142	0	1	non_cancer/non_benign	NA
GSM4071143	0	1	non_cancer/non_benign	NA
GSM4071144	0	1	non_cancer/non_benign	NA
GSM4071145	0	1	non_cancer/non_benign	NA
GSM4071146	0	1	non_cancer/non_benign	NA
GSM4071147	0	1	non_cancer/non_benign	NA
GSM4071148	0	1	non_cancer/non_benign	NA
GSM4071149	0	1	non_cancer/non_benign	NA
GSM4071150	0	1	non_cancer/non_benign	NA
GSM4071151	0	1	non_cancer/non_benign	NA
GSM4071152	0	1	non_cancer/non_benign	NA
GSM4071153	0	1	non_cancer/non_benign	NA
GSM4071154	0	1	non_cancer/non_benign	NA
GSM4071155	0	1	non_cancer/non_benign	NA
GSM4071156	0.247574846	0.752425154	non_cancer/non_benign	NA
GSM4071157	0	1	non_cancer/non_benign	NA
GSM4071158	0	1	non_cancer/non_benign	NA
GSM4071159	0	1	non_cancer/non_benign	NA
GSM4071160	0	1	non_cancer/non_benign	NA
GSM4071161	0	1	non_cancer/non_benign	NA
GSM4071162	0	1	non_cancer/non_benign	NA
GSM4071163	0	1	non_cancer/non_benign	NA
GSM4071164	0	1	non_cancer/non_benign	NA
GSM4071165	0	1	non_cancer/non_benign	NA
GSM4071166	0	1	non_cancer/non_benign	NA
GSM4071167	0	1	non_cancer/non_benign	NA
GSM4071168	0	1	non_cancer/non_benign	NA
GSM4071169	0	1	non_cancer/non_benign	NA
GSM4071170	0	1	non_cancer/non_benign	NA
GSM4071171	0.247420928	0.752579072	non_cancer/non_benign	NA
GSM4071172	0	1	non_cancer/non_benign	NA
GSM4071173	0	1	non_cancer/non_benign	NA
GSM4071174	0	1	non_cancer/non_benign	NA
GSM4071175	0	1	non_cancer/non_benign	NA
GSM4071176	0	1	non_cancer/non_benign	NA
GSM4071177	0	1	non_cancer/non_benign	NA
GSM4071178	0.247420928	0.752579072	non_cancer/non_benign	NA
GSM4071179	0	1	non_cancer/non_benign	NA
GSM4071180	0	1	non_cancer/non_benign	NA
GSM4071181	0	1	non_cancer/non_benign	NA
GSM4071182	0	1	non_cancer/non_benign	NA
GSM4071183	0	1	non_cancer/non_benign	NA
GSM4071184	0	1	non_cancer/non_benign	NA
GSM4071185	0	1	non_cancer/non_benign	NA
GSM4071186	0	1	non_cancer/non_benign	NA
GSM4071187	0	1	non_cancer/non_benign	NA
GSM4071188	0	1	non_cancer/non_benign	NA
GSM4071189	0	1	non_cancer/non_benign	NA
GSM4071190	0	1	non_cancer/non_benign	NA
GSM4071191	0	1	non_cancer/non_benign	NA
GSM4071192	0	1	non_cancer/non_benign	NA
GSM4071193	0.247420928	0.752579072	non_cancer/non_benign	NA
GSM4071194	0	1	non_cancer/non_benign	NA
GSM4071195	0	1	non_cancer/non_benign	NA
GSM4071196	0	1	non_cancer/non_benign	NA
GSM4071197	0	1	non_cancer/non_benign	NA
GSM4071198	0	1	non_cancer/non_benign	NA
GSM4071199	0	1	non_cancer/non_benign	NA
GSM4071200	0	1	non_cancer/non_benign	NA
GSM4071201	0	1	non_cancer/non_benign	NA
GSM4071202	0	1	non_cancer/non_benign	NA
GSM4071203	0	1	non_cancer/non_benign	NA
GSM4071204	0	1	non_cancer/non_benign	NA
GSM4071205	0	1	non_cancer/non_benign	NA
GSM4071206	0	1	non_cancer/non_benign	NA
GSM4071207	0	1	non_cancer/non_benign	NA
GSM4071208	0	1	non_cancer/non_benign	NA
GSM4071209	0	1	non_cancer/non_benign	NA
GSM4071210	0	1	non_cancer/non_benign	NA
GSM4071211	0	1	non_cancer/non_benign	NA
GSM4071212	0	1	non_cancer/non_benign	NA
GSM4071213	0	1	non_cancer/non_benign	NA
GSM4071214	0	1	non_cancer/non_benign	NA
GSM4071215	0	1	non_cancer/non_benign	NA
GSM4071216	0	1	non_cancer/non_benign	NA
GSM4071217	0	1	non_cancer/non_benign	NA
GSM4071218	0	1	non_cancer/non_benign	NA
GSM4071219	0	1	non_cancer/non_benign	NA
GSM4071220	0	1	non_cancer/non_benign	NA
GSM4071221	0	1	non_cancer/non_benign	NA
GSM4071222	0	1	non_cancer/non_benign	NA
GSM4071223	0	1	non_cancer/non_benign	NA
GSM4071224	0	1	non_cancer/non_benign	NA
GSM4071225	0	1	non_cancer/non_benign	NA
GSM4071226	0	1	non_cancer/non_benign	NA
GSM4071227	0	1	non_cancer/non_benign	NA
GSM4071228	0	1	non_cancer/non_benign	NA
GSM4071229	0	1	non_cancer/non_benign	NA
GSM4071230	0	1	non_cancer/non_benign	NA
GSM4071231	0	1	non_cancer/non_benign	NA
GSM4071232	0	1	non_cancer/non_benign	NA
GSM4071233	0	1	non_cancer/non_benign	NA
GSM4071234	0	1	non_cancer/non_benign	NA
GSM4071235	0.247420928	0.752579072	non_cancer/non_benign	NA
GSM4071236	0	1	non_cancer/non_benign	NA
GSM4071237	0	1	non_cancer/non_benign	NA
GSM4071238	0	1	non_cancer/non_benign	NA
GSM4071239	0	1	non_cancer/non_benign	NA
GSM4071240	0	1	non_cancer/non_benign	NA
GSM4071241	0	1	non_cancer/non_benign	NA
GSM4071242	0	1	non_cancer/non_benign	NA
GSM4071243	0	1	non_cancer/non_benign	NA
GSM4071244	0	1	non_cancer/non_benign	NA
GSM4071245	0	1	non_cancer/non_benign	NA
GSM4071246	0	1	non_cancer/non_benign	NA
GSM4071247	0	1	non_cancer/non_benign	NA
GSM4071248	0	1	non_cancer/non_benign	NA
GSM4071249	0	1	non_cancer/non_benign	NA
GSM4071250	0	1	non_cancer/non_benign	NA
GSM4071251	0	1	non_cancer/non_benign	NA
GSM4071252	0	1	non_cancer/non_benign	NA
GSM4071253	0	1	non_cancer/non_benign	NA
GSM4071254	0	1	non_cancer/non_benign	NA
GSM4071255	0	1	non_cancer/non_benign	NA
GSM4071256	0	1	non_cancer/non_benign	NA
GSM4071257	0	1	non_cancer/non_benign	NA
GSM4071258	0	1	non_cancer/non_benign	NA
GSM4071259	0.247420928	0.752579072	non_cancer/non_benign	NA
GSM4071260	0.247420928	0.752579072	non_cancer/non_benign	NA
GSM4071261	0.247420928	0.752579072	non_cancer/non_benign	NA
GSM4071262	0	1	non_cancer/non_benign	NA
GSM4071263	0	1	non_cancer/non_benign	NA
GSM4071264	0	1	non_cancer/non_benign	NA
GSM4071265	0	1	non_cancer/non_benign	NA
GSM4071266	0	1	non_cancer/non_benign	NA
GSM4071267	0	1	non_cancer/non_benign	NA
GSM4071268	0	1	non_cancer/non_benign	NA
GSM4071269	0	1	non_cancer/non_benign	NA
GSM4071270	0	1	non_cancer/non_benign	NA
GSM4071271	0	1	non_cancer/non_benign	NA
GSM4071272	0	1	non_cancer/non_benign	NA
GSM4071273	0	1	non_cancer/non_benign	NA
GSM4071274	0	1	non_cancer/non_benign	NA
GSM4071275	0	1	non_cancer/non_benign	NA
GSM4071276	0	1	non_cancer/non_benign	NA
GSM4071277	0	1	non_cancer/non_benign	NA
GSM4071278	0	1	non_cancer/non_benign	NA
GSM4071279	0	1	non_cancer/non_benign	NA
GSM4071280	0	1	non_cancer/non_benign	NA
GSM4071281	0	1	non_cancer/non_benign	NA
GSM4071282	0	1	non_cancer/non_benign	NA
GSM4071283	0	1	non_cancer/non_benign	NA
GSM4071284	0	1	non_cancer/non_benign	NA
GSM4071285	0	1	non_cancer/non_benign	NA
GSM4071286	0	1	non_cancer/non_benign	NA
GSM4071287	0	1	non_cancer/non_benign	NA
GSM4071288	0	1	non_cancer/non_benign	NA
GSM4071289	0	1	non_cancer/non_benign	NA
GSM4071290	0	1	non_cancer/non_benign	NA
GSM4071291	0	1	non_cancer/non_benign	NA
GSM4071292	0	1	non_cancer/non_benign	NA
GSM4071293	0	1	non_cancer/non_benign	NA
GSM4071294	0	1	non_cancer/non_benign	NA
GSM4071295	0	1	non_cancer/non_benign	NA
GSM4071296	0	1	non_cancer/non_benign	NA
GSM4071297	0	1	non_cancer/non_benign	NA
GSM4071298	0	1	non_cancer/non_benign	NA
GSM4071299	0	1	non_cancer/non_benign	NA
GSM4071300	0	1	non_cancer/non_benign	NA
GSM4071301	0	1	non_cancer/non_benign	NA
GSM4071302	0	1	non_cancer/non_benign	NA
GSM4071303	0	1	non_cancer/non_benign	NA
GSM4071304	0	1	non_cancer/non_benign	NA
GSM4071305	0	1	non_cancer/non_benign	NA
GSM4071306	0	1	non_cancer/non_benign	NA
GSM4071307	0	1	non_cancer/non_benign	NA
GSM4071308	0	1	non_cancer/non_benign	NA
GSM4071309	0	1	non_cancer/non_benign	NA
GSM4071310	0	1	non_cancer/non_benign	NA
GSM4071311	0.247574846	0.752425154	non_cancer/non_benign	NA
GSM4071312	0	1	non_cancer/non_benign	NA
GSM4071313	0	1	non_cancer/non_benign	NA
GSM4071314	1	0	cancer/benign	NA
GSM4071315	1	0	cancer/benign	NA
GSM4071316	0.748626165	0.251373835	cancer/benign	NA
GSM4071317	1	0	cancer/benign	NA
GSM4071318	0.748626165	0.251373835	cancer/benign	NA
GSM4071319	1	0	cancer/benign	NA
GSM4071320	1	0	cancer/benign	NA
GSM4071321	0.748626165	0.251373835	cancer/benign	NA
GSM4071322	1	0	cancer/benign	NA
GSM4071323	0.748626165	0.251373835	cancer/benign	NA
GSM4071324	1	0	cancer/benign	NA
GSM4071325	1	0	cancer/benign	NA
GSM4071326	0.752579072	0.247420928	cancer/benign	NA
GSM4071327	1	0	cancer/benign	NA
GSM4071328	1	0	cancer/benign	NA
GSM4071329	1	0	cancer/benign	NA
GSM4071330	1	0	cancer/benign	NA
GSM4071331	1	0	cancer/benign	NA
GSM4071332	1	0	cancer/benign	NA
GSM4071333	1	0	cancer/benign	NA
GSM4071334	1	0	cancer/benign	NA
GSM4071335	1	0	cancer/benign	NA
GSM4071336	1	0	cancer/benign	NA
GSM4071337	1	0	cancer/benign	NA
GSM4071338	1	0	cancer/benign	NA
GSM4071339	1	0	cancer/benign	NA
GSM4071340	1	0	cancer/benign	NA
GSM4071341	1	0	cancer/benign	NA
GSM4071342	1	0	cancer/benign	NA
GSM4071343	1	0	cancer/benign	NA
GSM4071344	1	0	cancer/benign	NA
GSM4071345	1	0	cancer/benign	NA
GSM4071346	1	0	cancer/benign	NA
GSM4071347	1	0	cancer/benign	NA
GSM4071348	1	0	cancer/benign	NA
GSM4071349	1	0	cancer/benign	NA
GSM4071350	1	0	cancer/benign	NA
GSM4071351	1	0	cancer/benign	NA
GSM4071352	1	0	cancer/benign	NA
GSM4071353	1	0	cancer/benign	NA
GSM4071354	0.748626165	0.251373835	cancer/benign	NA
GSM4071355	1	0	cancer/benign	NA
GSM4071356	0.748626165	0.251373835	cancer/benign	NA
GSM4071357	0.748626165	0.251373835	cancer/benign	NA
GSM4071358	1	0	cancer/benign	NA
GSM4071359	1	0	cancer/benign	NA
GSM4071360	1	0	cancer/benign	NA
GSM4071361	1	0	cancer/benign	NA
GSM4071362	1	0	cancer/benign	NA
GSM4071363	1	0	cancer/benign	NA
GSM4071364	1	0	cancer/benign	NA
GSM4071365	1	0	cancer/benign	NA
GSM4071366	1	0	cancer/benign	NA
GSM4071367	1	0	cancer/benign	NA
GSM4071368	1	0	cancer/benign	NA
GSM4071369	1	0	cancer/benign	NA
GSM4071370	1	0	cancer/benign	NA
GSM4071371	1	0	cancer/benign	NA
GSM4071372	1	0	cancer/benign	NA
GSM4071373	1	0	cancer/benign	NA
GSM4071374	1	0	cancer/benign	NA
GSM4071375	1	0	cancer/benign	NA
GSM4071376	1	0	cancer/benign	NA
GSM4071377	0.748626165	0.251373835	cancer/benign	NA
GSM4071378	1	0	cancer/benign	NA
GSM4071379	1	0	cancer/benign	NA
GSM4071380	1	0	cancer/benign	NA
GSM4071381	1	0	cancer/benign	NA
GSM4071382	1	0	cancer/benign	NA
GSM4071383	0.748626165	0.251373835	cancer/benign	NA
GSM4071384	0.748626165	0.251373835	cancer/benign	NA
GSM4071385	1	0	cancer/benign	NA
GSM4071386	1	0	cancer/benign	NA
GSM4071387	1	0	cancer/benign	NA
GSM4071388	1	0	cancer/benign	NA
GSM4071389	1	0	cancer/benign	NA
GSM4071390	0.748626165	0.251373835	cancer/benign	NA
GSM4071391	1	0	cancer/benign	NA
GSM4071392	1	0	cancer/benign	NA
GSM4071393	0.748626165	0.251373835	cancer/benign	NA
GSM4071394	1	0	cancer/benign	NA
GSM4071395	1	0	cancer/benign	NA
GSM4071396	1	0	cancer/benign	NA
GSM4071397	1	0	cancer/benign	NA
GSM4071398	1	0	cancer/benign	NA
GSM4071399	1	0	cancer/benign	NA
GSM4071400	1	0	cancer/benign	NA
GSM4071401	1	0	cancer/benign	NA
GSM4071402	1	0	cancer/benign	NA
GSM4071403	1	0	cancer/benign	NA
GSM4071404	1	0	cancer/benign	NA
GSM4071405	1	0	cancer/benign	NA
GSM4071406	1	0	cancer/benign	NA
GSM4071407	1	0	cancer/benign	NA
GSM4071408	1	0	cancer/benign	NA
GSM4071409	1	0	cancer/benign	NA
GSM4071410	1	0	cancer/benign	NA
GSM4071411	1	0	cancer/benign	NA
GSM4071412	0.74636961	0.25363039	cancer/benign	NA
GSM4071413	1	0	cancer/benign	NA
GSM4071414	1	0	cancer/benign	NA
GSM4071415	1	0	cancer/benign	NA
GSM4071416	1	0	cancer/benign	NA
GSM4071417	1	0	cancer/benign	NA
GSM4071418	1	0	cancer/benign	NA
GSM4071419	1	0	cancer/benign	NA
GSM4071420	1	0	cancer/benign	NA
GSM4071421	1	0	cancer/benign	NA
GSM4071422	1	0	cancer/benign	NA
GSM4071423	1	0	cancer/benign	NA
GSM4071424	1	0	cancer/benign	NA
GSM4071425	1	0	cancer/benign	NA
GSM4071426	1	0	cancer/benign	NA
GSM4071427	0.748626165	0.251373835	cancer/benign	NA
GSM4071428	1	0	cancer/benign	NA
GSM4071429	1	0	cancer/benign	NA
GSM4071430	1	0	cancer/benign	NA
GSM4071431	1	0	cancer/benign	NA
GSM4071432	1	0	cancer/benign	NA
GSM4071433	1	0	cancer/benign	NA
GSM4071434	0.748626165	0.251373835	cancer/benign	NA
GSM4071435	0.748626165	0.251373835	cancer/benign	NA
GSM4071436	1	0	cancer/benign	NA
GSM4071437	1	0	cancer/benign	NA
GSM4071438	1	0	cancer/benign	NA
GSM4071439	1	0	cancer/benign	NA
GSM4071440	1	0	cancer/benign	NA
GSM4071441	1	0	cancer/benign	NA
GSM4071442	1	0	cancer/benign	NA
GSM4071443	1	0	cancer/benign	NA
GSM4071444	1	0	cancer/benign	NA
GSM4071445	1	0	cancer/benign	NA
GSM4071446	1	0	cancer/benign	NA
GSM4071447	1	0	cancer/benign	NA
GSM4071448	1	0	cancer/benign	NA
GSM4071449	1	0	cancer/benign	NA
GSM4071450	1	0	cancer/benign	NA
GSM4071451	1	0	cancer/benign	NA
GSM4071452	1	0	cancer/benign	NA
GSM4071453	1	0	cancer/benign	NA
GSM4071454	1	0	cancer/benign	NA
GSM4071455	0.748626165	0.251373835	cancer/benign	NA
GSM4071456	1	0	cancer/benign	NA
GSM4071457	1	0	cancer/benign	NA
GSM4071458	1	0	cancer/benign	NA
GSM4071459	1	0	cancer/benign	NA
GSM4071460	1	0	cancer/benign	NA
GSM4071461	1	0	cancer/benign	NA
GSM4071462	1	0	cancer/benign	NA
GSM4071463	1	0	cancer/benign	NA
GSM4071464	1	0	cancer/benign	NA
GSM4071465	1	0	cancer/benign	NA
GSM4071466	1	0	cancer/benign	NA
GSM4071467	1	0	cancer/benign	NA
GSM4071468	1	0	cancer/benign	NA
GSM4071469	1	0	cancer/benign	NA
GSM4071470	1	0	cancer/benign	NA
GSM4071471	1	0	cancer/benign	NA
GSM4071472	1	0	cancer/benign	NA
GSM4071473	1	0	cancer/benign	NA
GSM4071474	1	0	cancer/benign	NA
GSM4071475	1	0	cancer/benign	NA
GSM4071476	1	0	cancer/benign	NA
GSM4071477	1	0	cancer/benign	NA
GSM4071478	1	0	cancer/benign	NA
GSM4071479	1	0	cancer/benign	NA
GSM4071480	1	0	cancer/benign	NA
GSM4071481	1	0	cancer/benign	NA
GSM4071482	1	0	cancer/benign	NA
GSM4071483	1	0	cancer/benign	NA
GSM4071484	1	0	cancer/benign	NA
GSM4071485	0.748626165	0.251373835	cancer/benign	NA
GSM4071486	1	0	cancer/benign	NA
GSM4071487	1	0	cancer/benign	NA
GSM4071488	1	0	cancer/benign	NA
GSM4071489	1	0	cancer/benign	NA
GSM4071490	1	0	cancer/benign	NA
GSM4071491	1	0	cancer/benign	NA
GSM4071492	1	0	cancer/benign	NA
GSM4071493	1	0	cancer/benign	NA
GSM4127086	1	0	cancer/benign	NA
GSM4127087	1	0	cancer/benign	NA
GSM4127088	1	0	cancer/benign	NA
GSM4127089	1	0	cancer/benign	NA
GSM4127090	0.74636961	0.25363039	cancer/benign	NA
GSM4127091	1	0	cancer/benign	NA
GSM4127092	1	0	cancer/benign	NA
GSM4127093	1	0	cancer/benign	NA
GSM4127094	1	0	cancer/benign	NA
GSM4127095	1	0	cancer/benign	NA
GSM4127096	1	0	cancer/benign	NA
GSM4127097	1	0	cancer/benign	NA
GSM4127098	1	0	cancer/benign	NA
GSM4127099	0.752425154	0.247574846	cancer/benign	NA
GSM4127100	1	0	cancer/benign	NA
GSM4127101	1	0	cancer/benign	NA
GSM4127102	1	0	cancer/benign	NA
GSM4127103	1	0	cancer/benign	NA
GSM4127104	1	0	cancer/benign	NA
GSM4127105	1	0	cancer/benign	NA
GSM4127106	1	0	cancer/benign	NA
GSM4127107	1	0	cancer/benign	NA
GSM4127108	1	0	cancer/benign	NA
GSM4127109	1	0	cancer/benign	NA
GSM4127110	1	0	cancer/benign	NA
GSM4127111	1	0	cancer/benign	NA
GSM4127112	1	0	cancer/benign	NA
GSM4127113	1	0	cancer/benign	NA
GSM4127114	0.752425154	0.247574846	cancer/benign	NA
GSM4127115	1	0	cancer/benign	NA
GSM4127116	1	0	cancer/benign	NA
GSM4127117	1	0	cancer/benign	NA
GSM4127118	1	0	cancer/benign	NA
GSM4127119	1	0	cancer/benign	NA
GSM4127120	1	0	cancer/benign	NA
GSM4127121	1	0	cancer/benign	NA
GSM4127122	1	0	cancer/benign	NA
GSM4127123	1	0	cancer/benign	NA
GSM4127124	1	0	cancer/benign	NA
GSM4127125	1	0	cancer/benign	NA
GSM4127126	1	0	cancer/benign	NA
GSM4127127	1	0	cancer/benign	NA
GSM4127128	0.752425154	0.247574846	cancer/benign	NA
GSM4127129	1	0	cancer/benign	NA
GSM4127130	1	0	cancer/benign	NA
GSM4127131	1	0	cancer/benign	NA
GSM4127132	1	0	cancer/benign	NA
GSM4127133	1	0	cancer/benign	NA
GSM4127134	1	0	cancer/benign	NA
GSM4127135	1	0	cancer/benign	NA
GSM4127136	1	0	cancer/benign	NA
GSM4127137	1	0	cancer/benign	NA
GSM4127138	0.752425154	0	cancer/benign	NA
GSM4127139	1	0	cancer/benign	NA
GSM4127140	1	0	cancer/benign	NA
GSM4127141	1	0	cancer/benign	NA
GSM4127142	1	0	cancer/benign	NA
GSM4127143	0.752425154	0	cancer/benign	NA
GSM4127144	1	0	cancer/benign	NA
GSM4127145	1	0	cancer/benign	NA
GSM4127146	1	0	cancer/benign	NA
GSM4127147	1	0	cancer/benign	NA
GSM4127148	1	0	cancer/benign	NA
GSM4127149	1	0	cancer/benign	NA
GSM4127150	1	0	cancer/benign	NA
GSM4127151	1	0	cancer/benign	NA
GSM4127152	0.74636961	0.25363039	cancer/benign	NA
GSM4127153	1	0	cancer/benign	NA
GSM4127154	1	0	cancer/benign	NA
GSM4127155	0.752425154	0.247574846	cancer/benign	NA
GSM4127156	1	0	cancer/benign	NA
GSM4127157	1	0	cancer/benign	NA
GSM4127158	1	0	cancer/benign	NA
GSM4127159	1	0	cancer/benign	NA
GSM4127160	1	0	cancer/benign	NA
GSM4127161	1	0	cancer/benign	NA
GSM4127162	1	0	cancer/benign	NA
GSM4127163	1	0	cancer/benign	NA
GSM4127164	1	0	cancer/benign	NA
GSM4127165	1	0	cancer/benign	NA
GSM4127166	0.748626165	0.251373835	cancer/benign	NA
GSM4127167	1	0	cancer/benign	NA
GSM4127168	1	0	cancer/benign	NA
GSM4127169	1	0	cancer/benign	NA
GSM4127170	1	0	cancer/benign	NA
GSM4127171	1	0	cancer/benign	NA
GSM4127172	1	0	cancer/benign	NA
GSM4127173	1	0	cancer/benign	NA
GSM4127174	1	0	cancer/benign	NA
GSM4127175	1	0	cancer/benign	NA
GSM4127176	1	0	cancer/benign	NA
GSM4127177	1	0	cancer/benign	NA
GSM4127178	0.752425154	0	cancer/benign	NA
GSM4127179	1	0	cancer/benign	NA
GSM4127180	1	0	cancer/benign	NA
GSM4127181	1	0	cancer/benign	NA
GSM4127182	1	0	cancer/benign	NA
GSM4127183	1	0	cancer/benign	NA
GSM4127184	1	0	cancer/benign	NA
GSM4127185	1	0	cancer/benign	NA
GSM4127186	1	0	cancer/benign	NA
GSM4127187	0.74636961	0.25363039	cancer/benign	NA
GSM4127188	1	0	cancer/benign	NA
GSM4127189	1	0	cancer/benign	NA
GSM4127190	1	0	cancer/benign	NA
GSM4127191	1	0	cancer/benign	NA
GSM4127192	1	0	cancer/benign	NA
GSM4127193	1	0	cancer/benign	NA
GSM4127194	1	0	cancer/benign	NA
GSM4127195	1	0	cancer/benign	NA
GSM4127196	1	0	cancer/benign	NA
GSM4127197	1	0	cancer/benign	NA
GSM4127198	1	0	cancer/benign	NA
GSM4127199	0.752579072	0.247420928	cancer/benign	NA
GSM4127200	0.752425154	0.247574846	cancer/benign	NA
GSM4127201	1	0	cancer/benign	NA
GSM4127202	1	0	cancer/benign	NA
GSM4127203	0.752579072	0.247420928	cancer/benign	NA
GSM4127204	1	0	cancer/benign	NA
GSM4127205	1	0	cancer/benign	NA
GSM4127206	1	0	cancer/benign	NA
GSM4127207	1	0	cancer/benign	NA
GSM4127208	1	0	cancer/benign	NA
GSM4127209	1	0	cancer/benign	NA
GSM4127210	1	0	cancer/benign	NA
GSM4127211	1	0	cancer/benign	NA
GSM4127212	1	0	cancer/benign	NA
GSM4127213	1	0	cancer/benign	NA
GSM4127214	0.748626165	0.251373835	cancer/benign	NA
GSM4127215	1	0	cancer/benign	NA
GSM4127216	1	0	cancer/benign	NA
GSM4127217	1	0	cancer/benign	NA
GSM4127218	1	0	cancer/benign	NA
GSM4127219	1	0	cancer/benign	NA
GSM4127220	1	0	cancer/benign	NA
GSM4127221	1	0	cancer/benign	NA
GSM4127222	1	0	cancer/benign	NA
GSM4127223	1	0	cancer/benign	NA
GSM4127224	0.752425154	0	cancer/benign	NA
GSM4127225	1	0	cancer/benign	NA
GSM4127226	1	0	cancer/benign	NA
GSM4127227	1	0	cancer/benign	NA
GSM4127228	1	0	cancer/benign	NA
GSM4127229	0.505004225	0.494995775	cancer/benign	NA
GSM4127230	1	0	cancer/benign	NA
GSM4127231	1	0	cancer/benign	NA
GSM4127232	1	0	cancer/benign	NA
GSM4127233	1	0	cancer/benign	NA
GSM4127234	1	0	cancer/benign	NA
GSM4127235	1	0	cancer/benign	NA
GSM4127236	1	0	cancer/benign	NA
GSM4127237	1	0	cancer/benign	NA
GSM4127238	1	0	cancer/benign	NA
GSM4127239	1	0	cancer/benign	NA
GSM4127240	1	0	cancer/benign	NA
GSM4127241	1	0	cancer/benign	NA
GSM4127242	1	0	cancer/benign	NA
GSM4127243	1	0	cancer/benign	NA
GSM4127244	1	0	cancer/benign	NA
GSM4127245	1	0	cancer/benign	NA
GSM4127246	1	0	cancer/benign	NA
GSM4127247	1	0	cancer/benign	NA
GSM4127248	1	0	cancer/benign	NA
GSM4127249	1	0	cancer/benign	NA
GSM4127250	0.752425154	0.247574846	cancer/benign	NA
GSM4127251	1	0	cancer/benign	NA
GSM4127252	1	0	cancer/benign	NA
GSM4127253	1	0	cancer/benign	NA
GSM4127254	1	0	cancer/benign	NA
GSM4127255	1	0	cancer/benign	NA
GSM4127256	1	0	cancer/benign	NA
GSM4127257	1	0	cancer/benign	NA
GSM4127258	0.752425154	0.247574846	cancer/benign	NA
GSM4127259	1	0	cancer/benign	NA
GSM4127260	1	0	cancer/benign	NA
GSM4127261	1	0	cancer/benign	NA
GSM4127262	1	0	cancer/benign	NA
GSM4127263	1	0	cancer/benign	NA
GSM4127264	1	0	cancer/benign	NA
GSM4127265	1	0	cancer/benign	NA
GSM4127266	1	0	cancer/benign	NA
GSM4127267	1	0	cancer/benign	NA
GSM4127268	1	0	cancer/benign	NA
GSM4127269	1	0	cancer/benign	NA
GSM4127270	1	0	cancer/benign	NA
GSM4127271	0.74636961	0.25363039	cancer/benign	NA
GSM4127272	1	0	cancer/benign	NA
GSM4127273	1	0	cancer/benign	NA
GSM4127274	0.74636961	0.25363039	cancer/benign	NA
GSM4127275	0.74636961	0.25363039	cancer/benign	NA
GSM4127276	1	0	cancer/benign	NA
GSM4127277	1	0	cancer/benign	NA
GSM4127278	0.74636961	0.25363039	cancer/benign	NA
GSM4127279	1	0	cancer/benign	NA
GSM4127280	0.74636961	0.25363039	cancer/benign	NA
GSM4127281	0.74636961	0.25363039	cancer/benign	NA
GSM4127282	1	0	cancer/benign	NA
GSM4127283	1	0	cancer/benign	NA
GSM4127284	0.74636961	0.25363039	cancer/benign	NA
GSM4127285	1	0	cancer/benign	NA
GSM4127286	1	0	cancer/benign	NA
GSM4127287	1	0	cancer/benign	NA
GSM4127288	1	0	cancer/benign	NA
GSM4127289	1	0	cancer/benign	NA
GSM4127290	1	0	cancer/benign	NA
GSM4127291	1	0	cancer/benign	NA
GSM4127292	1	0	cancer/benign	NA
GSM4127293	1	0	cancer/benign	NA
GSM4127294	1	0	cancer/benign	NA
GSM4127295	1	0	cancer/benign	NA
GSM4127296	1	0	cancer/benign	NA
GSM4127297	1	0	cancer/benign	NA
GSM4127298	1	0	cancer/benign	NA
GSM4127299	1	0	cancer/benign	NA
GSM4127300	1	0	cancer/benign	NA
GSM4127301	1	0	cancer/benign	NA
GSM4127302	1	0	cancer/benign	NA
GSM4127303	1	0	cancer/benign	NA
GSM4127304	1	0	cancer/benign	NA
GSM4127305	0.74636961	0.25363039	cancer/benign	NA
GSM4127306	1	0	cancer/benign	NA
GSM4127307	1	0	cancer/benign	NA
GSM4127308	1	0	cancer/benign	NA
GSM4127309	1	0	cancer/benign	NA
GSM4127310	1	0	cancer/benign	NA
GSM4127311	1	0	cancer/benign	NA
GSM4127312	1	0	cancer/benign	NA
GSM4127313	1	0	cancer/benign	NA
GSM4127314	1	0	cancer/benign	NA
GSM4127315	1	0	cancer/benign	NA
GSM4127316	1	0	cancer/benign	NA
GSM4127317	1	0	cancer/benign	NA
GSM4127318	1	0	cancer/benign	NA
GSM4127319	1	0	cancer/benign	NA
GSM4127320	1	0	cancer/benign	NA
GSM4127321	1	0	cancer/benign	NA
GSM4127322	1	0	cancer/benign	NA
GSM4127323	1	0	cancer/benign	NA
GSM4127324	0.74636961	0.25363039	cancer/benign	NA
GSM4127325	1	0	cancer/benign	NA
GSM4127326	1	0	cancer/benign	NA
GSM4127327	1	0	cancer/benign	NA
GSM4127328	1	0	cancer/benign	NA
GSM4127329	1	0	cancer/benign	NA
GSM4127330	1	0	cancer/benign	NA
GSM4127331	1	0	cancer/benign	NA
GSM4127332	1	0	cancer/benign	NA
GSM4127333	1	0	cancer/benign	NA
GSM4127334	1	0	cancer/benign	NA
GSM4127335	1	0	cancer/benign	NA
GSM4127336	0.494995775	0.505004225	non_cancer/non_benign	NA
GSM4127337	0.74636961	0.25363039	cancer/benign	NA
GSM4127338	0.74636961	0.25363039	cancer/benign	NA
GSM4127339	1	0	cancer/benign	NA
GSM4127340	1	0	cancer/benign	NA
GSM4127341	0.494995775	0.505004225	non_cancer/non_benign	NA
GSM4127342	1	0	cancer/benign	NA
GSM4127343	1	0	cancer/benign	NA
GSM4127344	0.74636961	0.25363039	cancer/benign	NA
GSM4127345	0.748626165	0.251373835	cancer/benign	NA
GSM4127346	0.74636961	0.25363039	cancer/benign	NA
GSM4127347	0.74636961	0.25363039	cancer/benign	NA
GSM4127348	0.748626165	0.251373835	cancer/benign	NA
GSM4127349	0.74636961	0.25363039	cancer/benign	NA
GSM4127350	1	0	cancer/benign	NA
GSM4127351	1	0	cancer/benign	NA
GSM4127352	1	0	cancer/benign	NA
GSM4127353	0.752425154	0.247574846	cancer/benign	NA
GSM4127354	1	0	cancer/benign	NA
GSM4127355	1	0	cancer/benign	NA
GSM4127356	1	0	cancer/benign	NA
GSM4127357	1	0	cancer/benign	NA
GSM4127358	1	0	cancer/benign	NA
GSM4127359	0.752425154	0.247574846	cancer/benign	NA
GSM4127360	1	0	cancer/benign	NA
GSM4127361	1	0	cancer/benign	NA
GSM4127362	1	0	cancer/benign	NA
GSM4127363	1	0	cancer/benign	NA
GSM4127364	1	0	cancer/benign	NA
GSM4127365	1	0	cancer/benign	NA
GSM4127366	1	0	cancer/benign	NA
GSM4127367	1	0	cancer/benign	NA
GSM4127368	1	0	cancer/benign	NA
GSM4127369	1	0	cancer/benign	NA
GSM4127370	1	0	cancer/benign	NA
GSM4127371	1	0	cancer/benign	NA
GSM4127372	1	0	cancer/benign	NA
GSM4127373	1	0	cancer/benign	NA
GSM4127374	1	0	cancer/benign	NA
GSM4127375	1	0	cancer/benign	NA
GSM4127376	1	0	cancer/benign	NA
GSM4127377	1	0	cancer/benign	NA
GSM4127378	1	0	cancer/benign	NA
GSM4127379	1	0	cancer/benign	NA
GSM4127380	1	0	cancer/benign	NA
GSM4127381	1	0	cancer/benign	NA
GSM4127382	0.748626165	0.251373835	cancer/benign	NA
GSM4127383	1	0	cancer/benign	NA
GSM4127384	1	0	cancer/benign	NA
GSM4127385	1	0	cancer/benign	NA
GSM4127386	1	0	cancer/benign	NA
GSM4127387	1	0	cancer/benign	NA
GSM4127388	1	0	cancer/benign	NA
GSM4127389	1	0	cancer/benign	NA
GSM4127390	1	0	cancer/benign	NA
GSM4127391	1	0	cancer/benign	NA
GSM4127392	1	0	cancer/benign	NA
GSM4127393	1	0	cancer/benign	NA
GSM4127394	1	0	cancer/benign	NA
GSM4127395	1	0	cancer/benign	NA
GSM4127396	1	0	cancer/benign	NA
GSM4127397	1	0	cancer/benign	NA
GSM4127398	1	0	cancer/benign	NA
GSM4127399	1	0	cancer/benign	NA
GSM4127400	1	0	cancer/benign	NA
GSM4127401	1	0	cancer/benign	NA
GSM4127402	1	0	cancer/benign	NA
GSM4127403	1	0	cancer/benign	NA
GSM4127404	1	0	cancer/benign	NA
GSM4127405	1	0	cancer/benign	NA
GSM4127406	1	0	cancer/benign	NA
GSM4127407	1	0	cancer/benign	NA
GSM4127408	1	0	cancer/benign	NA
GSM4127409	1	0	cancer/benign	NA
GSM4127410	1	0	cancer/benign	NA
GSM4127411	1	0	cancer/benign	NA
GSM4127412	1	0	cancer/benign	NA
GSM4127413	1	0	cancer/benign	NA
GSM4127414	1	0	cancer/benign	NA
GSM4127415	1	0	cancer/benign	NA
GSM4127416	1	0	cancer/benign	NA
GSM4127417	1	0	cancer/benign	NA
GSM4127418	1	0	cancer/benign	NA
GSM4127419	1	0	cancer/benign	NA
GSM4127420	1	0	cancer/benign	NA
GSM4127421	1	0	cancer/benign	NA
GSM4127422	1	0	cancer/benign	NA
GSM4127423	1	0	cancer/benign	NA
GSM4127424	1	0	cancer/benign	NA
GSM4127425	1	0	cancer/benign	NA
GSM4127426	1	0	cancer/benign	NA
GSM4127427	1	0	cancer/benign	NA
GSM4127428	1	0	cancer/benign	NA
GSM4127429	1	0	cancer/benign	NA
GSM4127430	1	0	cancer/benign	NA
GSM4127431	0.752425154	0.247574846	cancer/benign	NA
GSM4127432	1	0	cancer/benign	NA
GSM4127433	1	0	cancer/benign	NA
GSM4127434	1	0	cancer/benign	NA
GSM4127435	1	0	cancer/benign	NA
GSM4127436	1	0	cancer/benign	NA
GSM4127437	1	0	cancer/benign	NA
GSM4127438	1	0	cancer/benign	NA
GSM4127439	0.501205236	0.498794764	cancer/benign	NA
GSM4127440	1	0	cancer/benign	NA
GSM4127441	1	0	cancer/benign	NA
GSM4127442	1	0	cancer/benign	NA
GSM4127443	1	0	cancer/benign	NA
GSM4127444	1	0	cancer/benign	NA
GSM4127445	1	0	cancer/benign	NA
GSM4127446	1	0	cancer/benign	NA
GSM4127447	0.748626165	0.251373835	cancer/benign	NA
GSM4127448	1	0	cancer/benign	NA
GSM4127449	1	0	cancer/benign	NA
GSM4127450	1	0	cancer/benign	NA
GSM4127451	1	0	cancer/benign	NA
GSM4127452	1	0	cancer/benign	NA
GSM4127453	1	0	cancer/benign	NA
GSM4127454	1	0	cancer/benign	NA
GSM4127455	1	0	cancer/benign	NA
GSM4127456	1	0	cancer/benign	NA
GSM4127457	1	0	cancer/benign	NA
GSM4127458	1	0	cancer/benign	NA
GSM4127459	1	0	cancer/benign	NA
GSM4127460	1	0	cancer/benign	NA
GSM4127461	1	0	cancer/benign	NA
GSM4127462	1	0	cancer/benign	NA
GSM4127463	1	0	cancer/benign	NA
GSM4127464	1	0	cancer/benign	NA
GSM4127465	1	0	cancer/benign	NA
GSM4127466	1	0	cancer/benign	NA
GSM4127467	1	0	cancer/benign	NA
GSM4127468	0.752425154	0.247574846	cancer/benign	NA
GSM4127469	1	0	cancer/benign	NA
GSM4127470	1	0	cancer/benign	NA
GSM4127471	1	0	cancer/benign	NA
GSM4127472	1	0	cancer/benign	NA
GSM4127473	1	0	cancer/benign	NA
GSM4127474	1	0	cancer/benign	NA
GSM4127475	1	0	cancer/benign	NA
GSM4127476	1	0	cancer/benign	NA
GSM4127477	1	0	cancer/benign	NA
GSM4127478	0.748626165	0.251373835	cancer/benign	NA
GSM4127479	1	0	cancer/benign	NA
GSM4127480	1	0	cancer/benign	NA
GSM4127481	1	0	cancer/benign	NA
GSM4127482	1	0	cancer/benign	NA
GSM4127483	1	0	cancer/benign	NA
GSM4127484	1	0	cancer/benign	NA
GSM4127485	0.752579072	0.247420928	cancer/benign	NA
GSM4127486	1	0	cancer/benign	NA
GSM4127487	1	0	cancer/benign	NA
GSM4127488	1	0	cancer/benign	NA
GSM4127489	1	0	cancer/benign	NA
GSM4127490	1	0	cancer/benign	NA
GSM4127491	1	0	cancer/benign	NA
GSM4127492	1	0	cancer/benign	NA
GSM4127493	1	0	cancer/benign	NA
GSM4127494	1	0	cancer/benign	NA
GSM4127495	1	0	cancer/benign	NA
GSM4127496	1	0	cancer/benign	NA
GSM4127497	1	0	cancer/benign	NA
GSM4127498	1	0	cancer/benign	NA
GSM4127499	1	0	cancer/benign	NA
GSM4127500	1	0	cancer/benign	NA
GSM4127501	1	0	cancer/benign	NA
GSM4127502	0.752425154	0.247574846	cancer/benign	NA
GSM4127503	1	0	cancer/benign	NA
GSM4127504	1	0	cancer/benign	NA
GSM4127505	1	0	cancer/benign	NA
GSM4127506	1	0	cancer/benign	NA
GSM4127507	1	0	cancer/benign	NA
GSM4127508	1	0	cancer/benign	NA
GSM4127509	0	1	non_cancer/non_benign	NA
GSM4127510	0	1	non_cancer/non_benign	NA
GSM4127511	0	1	non_cancer/non_benign	NA
GSM4127512	0	1	non_cancer/non_benign	NA
GSM4127513	0	1	non_cancer/non_benign	NA
GSM4127514	0	1	non_cancer/non_benign	NA
GSM4127515	0	1	non_cancer/non_benign	NA
GSM4127516	0	1	non_cancer/non_benign	NA
GSM4127517	0	1	non_cancer/non_benign	NA
GSM4127518	0	1	non_cancer/non_benign	NA
GSM4127519	0	1	non_cancer/non_benign	NA
GSM4127520	0	1	non_cancer/non_benign	NA
GSM4127521	0	1	non_cancer/non_benign	NA
GSM4127522	0	1	non_cancer/non_benign	NA
GSM4127523	0	1	non_cancer/non_benign	NA
GSM4127524	0	1	non_cancer/non_benign	NA
GSM4127525	0	1	non_cancer/non_benign	NA
GSM4127526	0.247420928	0.752579072	non_cancer/non_benign	NA
GSM4127527	0	1	non_cancer/non_benign	NA
GSM4127528	0	1	non_cancer/non_benign	NA
GSM4127529	0	1	non_cancer/non_benign	NA
GSM4127530	0	1	non_cancer/non_benign	NA
GSM4127531	0	1	non_cancer/non_benign	NA
GSM4127532	0	1	non_cancer/non_benign	NA
GSM4127533	0	1	non_cancer/non_benign	NA
GSM4127534	0	1	non_cancer/non_benign	NA
GSM4127535	0	1	non_cancer/non_benign	NA
GSM4127536	0	1	non_cancer/non_benign	NA
GSM4127537	0	1	non_cancer/non_benign	NA
GSM4127538	0	1	non_cancer/non_benign	NA
GSM4127539	0	1	non_cancer/non_benign	NA
GSM4127540	0	1	non_cancer/non_benign	NA
GSM4127541	0	1	non_cancer/non_benign	NA
GSM4127542	0	1	non_cancer/non_benign	NA
GSM4127543	0	1	non_cancer/non_benign	NA
GSM4127544	0	1	non_cancer/non_benign	NA
GSM4127545	0	1	non_cancer/non_benign	NA
GSM4127546	0	1	non_cancer/non_benign	NA
GSM4127547	0	1	non_cancer/non_benign	NA
GSM4127548	0	1	non_cancer/non_benign	NA
GSM4127549	0	1	non_cancer/non_benign	NA
GSM4127550	0	1	non_cancer/non_benign	NA
GSM4127551	0	1	non_cancer/non_benign	NA
GSM4127552	0	1	non_cancer/non_benign	NA
GSM4127553	0	1	non_cancer/non_benign	NA
GSM4127554	0	1	non_cancer/non_benign	NA
GSM4127555	0	1	non_cancer/non_benign	NA
GSM4127556	0	1	non_cancer/non_benign	NA
GSM4127557	0	1	non_cancer/non_benign	NA
GSM4127558	0	1	non_cancer/non_benign	NA
GSM4127559	0	1	non_cancer/non_benign	NA
GSM4127560	0	1	non_cancer/non_benign	NA
GSM4127561	0	1	non_cancer/non_benign	NA
GSM4127562	0	1	non_cancer/non_benign	NA
GSM4127563	0	1	non_cancer/non_benign	NA
GSM4127564	0	1	non_cancer/non_benign	NA
GSM4127565	0	1	non_cancer/non_benign	NA
GSM4127566	0	1	non_cancer/non_benign	NA
GSM4127567	0	1	non_cancer/non_benign	NA
GSM4127568	0	1	non_cancer/non_benign	NA
GSM4127569	0	1	non_cancer/non_benign	NA
GSM4127570	0	1	non_cancer/non_benign	NA
GSM4127571	0	1	non_cancer/non_benign	NA
GSM4127572	0	1	non_cancer/non_benign	NA
GSM4127573	0	1	non_cancer/non_benign	NA
GSM4127574	0	1	non_cancer/non_benign	NA
GSM4127575	0	1	non_cancer/non_benign	NA
GSM4127576	0	1	non_cancer/non_benign	NA
GSM4127577	0	1	non_cancer/non_benign	NA
GSM4127578	0	1	non_cancer/non_benign	NA
GSM4127579	0	1	non_cancer/non_benign	NA
GSM4127580	0	1	non_cancer/non_benign	NA
GSM4127581	0	1	non_cancer/non_benign	NA
GSM4127582	0	1	non_cancer/non_benign	NA
GSM4127583	0	1	non_cancer/non_benign	NA
GSM4127584	0	1	non_cancer/non_benign	NA
GSM4127585	0	1	non_cancer/non_benign	NA
GSM4127586	0	1	non_cancer/non_benign	NA
GSM4127587	0	1	non_cancer/non_benign	NA
GSM4127588	0	1	non_cancer/non_benign	NA
GSM4127589	0	1	non_cancer/non_benign	NA
GSM4127590	0	1	non_cancer/non_benign	NA
GSM4127591	0.25363039	0.74636961	non_cancer/non_benign	NA
GSM4127592	0	1	non_cancer/non_benign	NA
GSM4127593	0	1	non_cancer/non_benign	NA
GSM4127594	0	1	non_cancer/non_benign	NA
GSM4127595	0	1	non_cancer/non_benign	NA
GSM4127596	0	1	non_cancer/non_benign	NA
GSM4127597	0	1	non_cancer/non_benign	NA
GSM4127598	0	1	non_cancer/non_benign	NA
GSM4127599	0	1	non_cancer/non_benign	NA
GSM4127600	0	1	non_cancer/non_benign	NA
GSM4127601	0	1	non_cancer/non_benign	NA
GSM4127602	0	1	non_cancer/non_benign	NA
GSM4127603	0	1	non_cancer/non_benign	NA
GSM4127604	0	1	non_cancer/non_benign	NA
GSM4127605	0	1	non_cancer/non_benign	NA
GSM4127606	0	1	non_cancer/non_benign	NA
GSM4127607	0	1	non_cancer/non_benign	NA
GSM4127608	0	1	non_cancer/non_benign	NA
GSM4127609	0	1	non_cancer/non_benign	NA
GSM4127610	0	1	non_cancer/non_benign	NA
GSM4127611	0	1	non_cancer/non_benign	NA
GSM4127612	0	1	non_cancer/non_benign	NA
GSM4127613	0	1	non_cancer/non_benign	NA
GSM4127614	0	1	non_cancer/non_benign	NA
GSM4127615	0	1	non_cancer/non_benign	NA
GSM4127616	0	1	non_cancer/non_benign	NA
GSM4127617	0	1	non_cancer/non_benign	NA
GSM4127618	0	1	non_cancer/non_benign	NA
GSM4127619	0	1	non_cancer/non_benign	NA
GSM4127620	0	1	non_cancer/non_benign	NA
GSM4127621	0	1	non_cancer/non_benign	NA
GSM4127622	0	1	non_cancer/non_benign	NA
GSM4127623	0	1	non_cancer/non_benign	NA
GSM4127624	0	1	non_cancer/non_benign	NA
GSM4127625	0	1	non_cancer/non_benign	NA
GSM4127626	0	1	non_cancer/non_benign	NA
GSM4127627	0	1	non_cancer/non_benign	NA
GSM4127628	0	1	non_cancer/non_benign	NA
GSM4127629	0	1	non_cancer/non_benign	NA
GSM4127630	0	1	non_cancer/non_benign	NA
GSM4127631	0	1	non_cancer/non_benign	NA
GSM4127632	0	1	non_cancer/non_benign	NA
GSM4127633	0	1	non_cancer/non_benign	NA
GSM4127634	0	1	non_cancer/non_benign	NA
GSM4127635	0	1	non_cancer/non_benign	NA
GSM4127636	0	1	non_cancer/non_benign	NA
GSM4127637	0	1	non_cancer/non_benign	NA
GSM4127638	0	1	non_cancer/non_benign	NA
GSM4127639	0	1	non_cancer/non_benign	NA
GSM4127640	0	1	non_cancer/non_benign	NA
GSM4127641	0	1	non_cancer/non_benign	NA
GSM4127642	0	1	non_cancer/non_benign	NA
GSM4127643	0	1	non_cancer/non_benign	NA
GSM4127644	0	1	non_cancer/non_benign	NA
GSM4127645	0	1	non_cancer/non_benign	NA
GSM4127646	0	1	non_cancer/non_benign	NA
GSM4127647	0	1	non_cancer/non_benign	NA
GSM4127648	0	1	non_cancer/non_benign	NA
GSM4127649	0	1	non_cancer/non_benign	NA
GSM4127650	0.247420928	0.752579072	non_cancer/non_benign	NA
GSM4127651	0.247420928	0.752579072	non_cancer/non_benign	NA
GSM4127652	0	1	non_cancer/non_benign	NA
GSM4127653	0	1	non_cancer/non_benign	NA
GSM4127654	0	1	non_cancer/non_benign	NA
GSM4127655	0	1	non_cancer/non_benign	NA
GSM4127656	0	1	non_cancer/non_benign	NA
GSM4127657	0.247420928	0.752579072	non_cancer/non_benign	NA
GSM4127658	0	1	non_cancer/non_benign	NA
GSM4127659	0	1	non_cancer/non_benign	NA
GSM4127660	0	1	non_cancer/non_benign	NA
GSM4127661	0	1	non_cancer/non_benign	NA
GSM4127662	0	1	non_cancer/non_benign	NA
GSM4127663	0.247420928	0.752579072	non_cancer/non_benign	NA
GSM4127664	0	1	non_cancer/non_benign	NA
GSM4127665	0	1	non_cancer/non_benign	NA
GSM4998853	1	0	cancer/benign	NA
GSM4998854	1	0	cancer/benign	NA
GSM4998855	1	0	cancer/benign	NA
GSM4998856	1	0	cancer/benign	NA
GSM4998857	1	0	cancer/benign	NA
GSM4998858	1	0	cancer/benign	NA
GSM4998859	1	0	cancer/benign	NA
GSM4998860	1	0	cancer/benign	NA
GSM4998861	1	0	cancer/benign	NA
GSM4998862	1	0	cancer/benign	NA
GSM4998863	1	0	cancer/benign	NA
GSM4998864	1	0	cancer/benign	NA
GSM4998865	1	0	cancer/benign	NA
GSM4998866	1	0	cancer/benign	NA
GSM4998867	1	0	cancer/benign	NA
GSM4998868	1	0	cancer/benign	NA
GSM4998869	1	0	cancer/benign	NA
GSM4998870	1	0	cancer/benign	NA
GSM4998871	1	0	cancer/benign	NA
GSM4998872	1	0	cancer/benign	NA
GSM4998873	1	0	cancer/benign	NA
GSM4998874	1	0	cancer/benign	NA
GSM4998875	1	0	cancer/benign	NA
GSM4998876	1	0	cancer/benign	NA
GSM4998877	1	0	cancer/benign	NA
GSM4998878	1	0	cancer/benign	NA
GSM4998879	1	0	cancer/benign	NA
GSM4998880	1	0	cancer/benign	NA
GSM4998881	1	0	cancer/benign	NA
GSM4998882	1	0	cancer/benign	NA
GSM4998883	1	0	cancer/benign	NA
GSM4998884	1	0	cancer/benign	NA
GSM4998885	1	0	cancer/benign	NA
GSM4998886	1	0	cancer/benign	NA
GSM4998887	1	0	cancer/benign	NA
GSM4998888	1	0	cancer/benign	NA
GSM4998889	1	0	cancer/benign	NA
GSM4998890	1	0	cancer/benign	NA
GSM4998891	1	0	cancer/benign	NA
GSM4998892	1	0	cancer/benign	NA
GSM4998893	1	0	cancer/benign	NA
GSM4998894	1	0	cancer/benign	NA
GSM4998895	1	0	cancer/benign	NA
GSM4998896	1	0	cancer/benign	NA
GSM4998897	1	0	cancer/benign	NA
GSM4998898	1	0	cancer/benign	NA
GSM4998899	1	0	cancer/benign	NA
GSM4998900	1	0	cancer/benign	NA
GSM4998901	1	0	cancer/benign	NA
GSM4998902	1	0	cancer/benign	NA
GSM4998903	1	0	cancer/benign	NA
GSM4998904	1	0	cancer/benign	NA
GSM4998905	1	0	cancer/benign	NA
GSM4998906	1	0	cancer/benign	NA
GSM4998907	1	0	cancer/benign	NA
GSM4998908	1	0	cancer/benign	NA
GSM4998909	1	0	cancer/benign	NA
GSM4998910	1	0	cancer/benign	NA
GSM4998911	1	0	cancer/benign	NA
GSM4998912	1	0	cancer/benign	NA
GSM4998913	1	0	cancer/benign	NA
GSM4998914	1	0	cancer/benign	NA
GSM4998915	1	0	cancer/benign	NA
GSM4998916	1	0	cancer/benign	NA
GSM4998917	1	0	cancer/benign	NA
GSM4998918	1	0	cancer/benign	NA
GSM4998919	1	0	cancer/benign	NA
GSM4998920	1	0	cancer/benign	NA
GSM4998921	1	0	cancer/benign	NA
GSM4998922	1	0	cancer/benign	NA
GSM4998923	1	0	cancer/benign	NA
GSM4998924	1	0	cancer/benign	NA
GSM4998925	1	0	cancer/benign	NA
GSM4998926	1	0	cancer/benign	NA
GSM4998927	1	0	cancer/benign	NA
GSM4998928	1	0	cancer/benign	NA
GSM4998929	1	0	cancer/benign	NA
GSM4998930	1	0	cancer/benign	NA
GSM4998931	1	0	cancer/benign	NA
GSM4998932	1	0	cancer/benign	NA
GSM4998933	1	0	cancer/benign	NA
GSM4998934	1	0	cancer/benign	NA
GSM4998935	1	0	cancer/benign	NA
GSM4998936	1	0	cancer/benign	NA
GSM4998937	1	0	cancer/benign	NA
GSM4998938	1	0	cancer/benign	NA
GSM4998939	1	0	cancer/benign	NA
GSM4998940	1	0	cancer/benign	NA
GSM4998941	1	0	cancer/benign	NA
GSM4998942	1	0	cancer/benign	NA
GSM4998943	1	0	cancer/benign	NA
GSM4998944	1	0	cancer/benign	NA
GSM4998945	1	0	cancer/benign	NA
GSM4998946	1	0	cancer/benign	NA
GSM4998947	1	0	cancer/benign	NA
GSM4998948	1	0	cancer/benign	NA
GSM4998949	1	0	cancer/benign	NA
GSM4998950	1	0	cancer/benign	NA
GSM4998951	1	0	cancer/benign	NA
GSM4998952	1	0	cancer/benign	NA
GSM4998953	1	0	cancer/benign	NA
GSM4998954	1	0	cancer/benign	NA
GSM4998955	1	0	cancer/benign	NA
GSM4998956	1	0	cancer/benign	NA
GSM4998957	1	0	cancer/benign	NA
GSM4998958	1	0	cancer/benign	NA
GSM4998959	1	0	cancer/benign	NA
GSM4998960	1	0	cancer/benign	NA
GSM4998961	1	0	cancer/benign	NA
GSM4998962	1	0	cancer/benign	NA
GSM4998963	1	0	cancer/benign	NA
GSM4998964	1	0	cancer/benign	NA
GSM4998965	1	0	cancer/benign	NA
GSM4998966	1	0	cancer/benign	NA
GSM4998967	1	0	cancer/benign	NA
GSM4998968	1	0	cancer/benign	NA
GSM4998969	1	0	cancer/benign	NA
GSM4998970	1	0	cancer/benign	NA
GSM4998971	1	0	cancer/benign	NA
GSM4998972	1	0	cancer/benign	NA
GSM4998973	1	0	cancer/benign	NA
GSM4998974	1	0	cancer/benign	NA
GSM4998975	1	0	cancer/benign	NA
GSM4998976	1	0	cancer/benign	NA
GSM4998977	1	0	cancer/benign	NA
GSM4998978	1	0	cancer/benign	NA
GSM4998979	1	0	cancer/benign	NA
GSM4998980	1	0	cancer/benign	NA
GSM4998981	1	0	cancer/benign	NA
GSM4998982	1	0	cancer/benign	NA
GSM4998983	1	0	cancer/benign	NA
GSM4998984	1	0	cancer/benign	NA
GSM4998985	1	0	cancer/benign	NA
GSM4998986	1	0	cancer/benign	NA
GSM4998987	1	0	cancer/benign	NA
GSM4998988	1	0	cancer/benign	NA
GSM4998989	1	0	cancer/benign	NA
GSM4998990	1	0	cancer/benign	NA
GSM4998991	1	0	cancer/benign	NA
GSM4998992	1	0	cancer/benign	NA
GSM4998993	1	0	cancer/benign	NA
GSM4998994	1	0	cancer/benign	NA
GSM4998995	1	0	cancer/benign	NA
GSM4998996	1	0	cancer/benign	NA
GSM4998997	1	0	cancer/benign	NA
GSM4998998	1	0	cancer/benign	NA
GSM4998999	1	0	cancer/benign	NA
GSM4999000	1	0	cancer/benign	NA
GSM4999001	1	0	cancer/benign	NA
GSM4999002	1	0	cancer/benign	NA
GSM4999003	1	0	cancer/benign	NA
GSM4999004	1	0	cancer/benign	NA
GSM4999005	1	0	cancer/benign	NA
GSM4999006	1	0	cancer/benign	NA
GSM4999007	1	0	cancer/benign	NA
GSM4999008	1	0	cancer/benign	NA
GSM4999009	1	0	cancer/benign	NA
GSM4999010	1	0	cancer/benign	NA
GSM4999011	1	0	cancer/benign	NA
GSM4999012	1	0	cancer/benign	NA
GSM4999013	1	0	cancer/benign	NA
GSM4999014	1	0	cancer/benign	NA
GSM4999015	1	0	cancer/benign	NA
GSM4999016	1	0	cancer/benign	NA
GSM4999017	1	0	cancer/benign	NA
GSM4999018	1	0	cancer/benign	NA
GSM4999019	1	0	cancer/benign	NA
GSM4999020	1	0	cancer/benign	NA
GSM4999021	1	0	cancer/benign	NA
GSM4999022	1	0	cancer/benign	NA
GSM4999023	1	0	cancer/benign	NA
GSM4999024	1	0	cancer/benign	NA
GSM4999025	1	0	cancer/benign	NA
GSM4999026	1	0	cancer/benign	NA
GSM4999027	1	0	cancer/benign	NA
GSM4999028	1	0	cancer/benign	NA
GSM4999029	1	0	cancer/benign	NA
GSM4999030	1	0	cancer/benign	NA
GSM4999031	1	0	cancer/benign	NA
GSM4999032	1	0	cancer/benign	NA
GSM4999033	1	0	cancer/benign	NA
GSM4999034	1	0	cancer/benign	NA
GSM4999035	1	0	cancer/benign	NA
GSM4999036	1	0	cancer/benign	NA
GSM4999037	1	0	cancer/benign	NA
GSM4999038	1	0	cancer/benign	NA
GSM4999039	1	0	cancer/benign	NA
GSM4999040	1	0	cancer/benign	NA
GSM4999041	1	0	cancer/benign	NA
GSM4999042	1	0	cancer/benign	NA
GSM4999043	1	0	cancer/benign	NA
GSM4999044	1	0	cancer/benign	NA
GSM4999045	1	0	cancer/benign	NA
GSM4999046	1	0	cancer/benign	NA
GSM4999047	1	0	cancer/benign	NA
GSM4999048	1	0	cancer/benign	NA
GSM4999049	1	0	cancer/benign	NA
GSM4999050	1	0	cancer/benign	NA
GSM4999051	1	0	cancer/benign	NA
GSM4999052	1	0	cancer/benign	NA
GSM4999053	1	0	cancer/benign	NA
GSM4999054	1	0	cancer/benign	NA
GSM4999055	1	0	cancer/benign	NA
GSM4999056	1	0	cancer/benign	NA
GSM4999057	1	0	cancer/benign	NA
GSM4999058	1	0	cancer/benign	NA
GSM4999059	1	0	cancer/benign	NA
GSM4999060	1	0	cancer/benign	NA
GSM4999061	1	0	cancer/benign	NA
GSM4999062	1	0	cancer/benign	NA
GSM4999063	1	0	cancer/benign	NA
GSM4999064	1	0	cancer/benign	NA
GSM4999065	1	0	cancer/benign	NA
GSM4999066	1	0	cancer/benign	NA
GSM4999067	1	0	cancer/benign	NA
GSM4999068	1	0	cancer/benign	NA
GSM4999069	1	0	cancer/benign	NA
GSM4999070	1	0	cancer/benign	NA
GSM4999071	1	0	cancer/benign	NA
GSM4999072	1	0	cancer/benign	NA
GSM4999073	1	0	cancer/benign	NA
GSM4999074	1	0	cancer/benign	NA
GSM4999075	1	0	cancer/benign	NA
GSM4999076	1	0	cancer/benign	NA
GSM4999077	1	0	cancer/benign	NA
GSM4999078	1	0	cancer/benign	NA
GSM4999079	1	0	cancer/benign	NA
GSM4999080	1	0	cancer/benign	NA
GSM4999081	1	0	cancer/benign	NA
GSM4999082	1	0	cancer/benign	NA
GSM4999083	1	0	cancer/benign	NA
GSM4999084	1	0	cancer/benign	NA
GSM4999085	1	0	cancer/benign	NA
GSM4999086	1	0	cancer/benign	NA
GSM4999087	1	0	cancer/benign	NA
GSM4999088	1	0	cancer/benign	NA
GSM4999089	1	0	cancer/benign	NA
GSM4999090	1	0	cancer/benign	NA
GSM4999091	1	0	cancer/benign	NA
GSM4999092	1	0	cancer/benign	NA
GSM4999093	1	0	cancer/benign	NA
GSM4999094	1	0	cancer/benign	NA
GSM4999095	1	0	cancer/benign	NA
GSM4999096	1	0	cancer/benign	NA
GSM4999097	1	0	cancer/benign	NA
GSM4999098	1	0	cancer/benign	NA
GSM4999099	1	0	cancer/benign	NA
GSM4999100	1	0	cancer/benign	NA
GSM4999101	1	0	cancer/benign	NA
GSM4999102	1	0	cancer/benign	NA
GSM4999103	1	0	cancer/benign	NA
GSM4999104	1	0	cancer/benign	NA
GSM4999105	1	0	cancer/benign	NA
GSM4999106	1	0	cancer/benign	NA
GSM4999107	1	0	cancer/benign	NA
GSM4999108	1	0	cancer/benign	NA
GSM4999109	1	0	cancer/benign	NA
GSM4999110	1	0	cancer/benign	NA
GSM4999111	1	0	cancer/benign	NA
GSM4999112	1	0	cancer/benign	NA
GSM4999113	1	0	cancer/benign	NA
GSM4999114	1	0	cancer/benign	NA
GSM4999115	1	0	cancer/benign	NA
GSM4999116	1	0	cancer/benign	NA
GSM4999117	1	0	cancer/benign	NA
GSM4999118	1	0	cancer/benign	NA
GSM4999119	1	0	cancer/benign	NA
GSM4999120	1	0	cancer/benign	NA
GSM4999121	1	0	cancer/benign	NA
GSM4999122	1	0	cancer/benign	NA
GSM4999123	1	0	cancer/benign	NA
GSM4999124	1	0	cancer/benign	NA
GSM4999125	1	0	cancer/benign	NA
GSM4999126	1	0	cancer/benign	NA
GSM4999127	1	0	cancer/benign	NA
GSM4999128	1	0	cancer/benign	NA
GSM4999129	1	0	cancer/benign	NA
GSM4999130	1	0	cancer/benign	NA
GSM4999131	1	0	cancer/benign	NA
GSM4999132	1	0	cancer/benign	NA
GSM4999133	1	0	cancer/benign	NA
GSM4999134	1	0	cancer/benign	NA
GSM4999135	1	0	cancer/benign	NA
GSM4999136	1	0	cancer/benign	NA
GSM4999137	1	0	cancer/benign	NA
GSM4999138	1	0	cancer/benign	NA
GSM4999139	1	0	cancer/benign	NA
GSM4999140	1	0	cancer/benign	NA
GSM4999141	1	0	cancer/benign	NA
GSM4999142	1	0	cancer/benign	NA
GSM4999143	1	0	cancer/benign	NA
GSM4999144	1	0	cancer/benign	NA
GSM4999145	1	0	cancer/benign	NA
GSM4999146	1	0	cancer/benign	NA
GSM4999147	1	0	cancer/benign	NA
GSM4999148	1	0	cancer/benign	NA
GSM4999149	1	0	cancer/benign	NA
GSM4999150	1	0	cancer/benign	NA
GSM4999151	1	0	cancer/benign	NA
GSM4999152	1	0	cancer/benign	NA
GSM4999153	1	0	cancer/benign	NA
GSM4999154	1	0	cancer/benign	NA
GSM4999155	1	0	cancer/benign	NA
GSM4999156	1	0	cancer/benign	NA
GSM4999157	1	0	cancer/benign	NA
GSM4999158	1	0	cancer/benign	NA
GSM4999159	1	0	cancer/benign	NA
GSM4999160	1	0	cancer/benign	NA
GSM4999161	1	0	cancer/benign	NA
GSM4999162	1	0	cancer/benign	NA
GSM4999163	1	0	cancer/benign	NA
GSM4999164	1	0	cancer/benign	NA
GSM4999165	1	0	cancer/benign	NA
GSM4999166	1	0	cancer/benign	NA
GSM4999167	1	0	cancer/benign	NA
GSM4999168	1	0	cancer/benign	NA
GSM4999169	1	0	cancer/benign	NA
GSM4999170	1	0	cancer/benign	NA
GSM4999171	1	0	cancer/benign	NA
GSM4999172	1	0	cancer/benign	NA
GSM4999173	1	0	cancer/benign	NA
GSM4999174	1	0	cancer/benign	NA
GSM4999175	1	0	cancer/benign	NA
GSM4999176	1	0	cancer/benign	NA
GSM4999177	1	0	cancer/benign	NA
GSM4999178	1	0	cancer/benign	NA
GSM4999179	1	0	cancer/benign	NA
GSM4999180	1	0	cancer/benign	NA
GSM4999181	1	0	cancer/benign	NA
GSM4999182	1	0	cancer/benign	NA
GSM4999183	1	0	cancer/benign	NA
GSM4999184	1	0	cancer/benign	NA
GSM4999185	1	0	cancer/benign	NA
GSM4999186	1	0	cancer/benign	NA
GSM4999187	1	0	cancer/benign	NA
GSM4999188	1	0	cancer/benign	NA
GSM4999189	1	0	cancer/benign	NA
GSM4999190	1	0	cancer/benign	NA
GSM4999191	1	0	cancer/benign	NA
GSM4999192	1	0	cancer/benign	NA
GSM4999193	1	0	cancer/benign	NA
GSM4999194	1	0	cancer/benign	NA
GSM4999195	1	0	cancer/benign	NA
GSM4999196	1	0	cancer/benign	NA
GSM4999197	1	0	cancer/benign	NA
GSM4999198	1	0	cancer/benign	NA
GSM4999199	1	0	cancer/benign	NA
GSM4999200	1	0	cancer/benign	NA
GSM4999201	1	0	cancer/benign	NA
GSM4999202	1	0	cancer/benign	NA
GSM4999203	1	0	cancer/benign	NA
GSM4999204	1	0	cancer/benign	NA
GSM4999205	1	0	cancer/benign	NA
GSM4999206	1	0	cancer/benign	NA
GSM4999207	1	0	cancer/benign	NA
GSM4999208	1	0	cancer/benign	NA
GSM4999209	1	0	cancer/benign	NA
GSM4999210	1	0	cancer/benign	NA
GSM4999211	1	0	cancer/benign	NA
GSM4999212	1	0	cancer/benign	NA
GSM4999213	1	0	cancer/benign	NA
GSM4999214	1	0	cancer/benign	NA
GSM4999215	1	0	cancer/benign	NA
GSM4999216	1	0	cancer/benign	NA
GSM4999217	1	0	cancer/benign	NA
GSM4999218	1	0	cancer/benign	NA
GSM4999219	1	0	cancer/benign	NA
GSM4999220	1	0	cancer/benign	NA
GSM4999221	1	0	cancer/benign	NA
GSM4999222	1	0	cancer/benign	NA
GSM4999223	1	0	cancer/benign	NA
GSM4999224	1	0	cancer/benign	NA
GSM4999225	1	0	cancer/benign	NA
GSM4999226	1	0	cancer/benign	NA
GSM4999227	1	0	cancer/benign	NA
GSM4999228	1	0	cancer/benign	NA
GSM4999229	1	0	cancer/benign	NA
GSM4999230	1	0	cancer/benign	NA
GSM4999231	1	0	cancer/benign	NA
GSM4999232	1	0	cancer/benign	NA
GSM4999233	1	0	cancer/benign	NA
GSM4999234	1	0	cancer/benign	NA
GSM4999235	1	0	cancer/benign	NA
GSM4999236	1	0	cancer/benign	NA
GSM4999237	1	0	cancer/benign	NA
GSM4999238	1	0	cancer/benign	NA
GSM4999239	1	0	cancer/benign	NA
GSM4999240	1	0	cancer/benign	NA
GSM4999241	1	0	cancer/benign	NA
GSM4999242	1	0	cancer/benign	NA
GSM4999243	1	0	cancer/benign	NA
GSM4999244	1	0	cancer/benign	NA
GSM4999245	1	0	cancer/benign	NA
GSM4999246	1	0	cancer/benign	NA
GSM4999247	1	0	cancer/benign	NA
GSM4999248	1	0	cancer/benign	NA
GSM4999249	1	0	cancer/benign	NA
GSM4999250	1	0	cancer/benign	NA
GSM4999251	1	0	cancer/benign	NA
GSM4999252	1	0	cancer/benign	NA
GSM4999253	1	0	cancer/benign	NA
GSM4999254	1	0	cancer/benign	NA
GSM4999255	1	0	cancer/benign	NA
GSM4999256	1	0	cancer/benign	NA
GSM4999257	1	0	cancer/benign	NA
GSM4999258	1	0	cancer/benign	NA
GSM4999259	1	0	cancer/benign	NA
GSM4999260	1	0	cancer/benign	NA
GSM4999261	1	0	cancer/benign	NA
GSM4999262	1	0	cancer/benign	NA
GSM4999263	1	0	cancer/benign	NA
GSM4999264	1	0	cancer/benign	NA
GSM4999265	1	0	cancer/benign	NA
GSM4999266	1	0	cancer/benign	NA
GSM4999267	1	0	cancer/benign	NA
GSM4999268	1	0	cancer/benign	NA
GSM4999269	1	0	cancer/benign	NA
GSM4999270	1	0	cancer/benign	NA
GSM4999271	1	0	cancer/benign	NA
GSM4999272	1	0	cancer/benign	NA
GSM4999273	1	0	cancer/benign	NA
GSM4999274	1	0	cancer/benign	NA
GSM4999275	1	0	cancer/benign	NA
GSM4999276	1	0	cancer/benign	NA
GSM4999277	1	0	cancer/benign	NA
GSM4999278	1	0	cancer/benign	NA
GSM4999279	1	0	cancer/benign	NA
GSM4999280	1	0	cancer/benign	NA
GSM4999281	1	0	cancer/benign	NA
GSM4999282	1	0	cancer/benign	NA
GSM4999283	1	0	cancer/benign	NA
GSM4999284	1	0	cancer/benign	NA
GSM4999285	1	0	cancer/benign	NA
GSM4999286	1	0	cancer/benign	NA
GSM4999287	1	0	cancer/benign	NA
GSM4999288	1	0	cancer/benign	NA
GSM4999289	1	0	cancer/benign	NA
GSM4999290	1	0	cancer/benign	NA
GSM4999291	1	0	cancer/benign	NA
GSM4999292	1	0	cancer/benign	NA
GSM4999293	1	0	cancer/benign	NA
GSM4999294	1	0	cancer/benign	NA
GSM4999295	1	0	cancer/benign	NA
GSM4999296	1	0	cancer/benign	NA
GSM4999297	1	0	cancer/benign	NA
GSM4999298	1	0	cancer/benign	NA
GSM4999299	1	0	cancer/benign	NA
GSM4999300	1	0	cancer/benign	NA
GSM4999301	1	0	cancer/benign	NA
GSM4999302	1	0	cancer/benign	NA
GSM4999303	1	0	cancer/benign	NA
GSM4999304	1	0	cancer/benign	NA
GSM4999305	1	0	cancer/benign	NA
GSM4999306	1	0	cancer/benign	NA
GSM4999307	1	0	cancer/benign	NA
GSM4999308	1	0	cancer/benign	NA
GSM4999309	1	0	cancer/benign	NA
GSM4999310	1	0	cancer/benign	NA
GSM4999311	1	0	cancer/benign	NA
GSM4999312	1	0	cancer/benign	NA
GSM4999313	1	0	cancer/benign	NA
GSM4999314	1	0	cancer/benign	NA
GSM4999315	1	0	cancer/benign	NA
GSM4999316	1	0	cancer/benign	NA
GSM4999317	1	0	cancer/benign	NA
GSM4999318	1	0	cancer/benign	NA
GSM4999319	1	0	cancer/benign	NA
GSM4999320	1	0	cancer/benign	NA
GSM4999321	1	0	cancer/benign	NA
GSM4999322	1	0	cancer/benign	NA
GSM4999323	1	0	cancer/benign	NA
GSM4999324	1	0	cancer/benign	NA
GSM4999325	1	0	cancer/benign	NA
GSM4999326	1	0	cancer/benign	NA
GSM4999327	1	0	cancer/benign	NA
GSM4999328	1	0	cancer/benign	NA
GSM4999329	1	0	cancer/benign	NA
GSM4999330	1	0	cancer/benign	NA
GSM4999331	1	0	cancer/benign	NA
GSM4999332	1	0	cancer/benign	NA
GSM4999333	1	0	cancer/benign	NA
GSM4999334	1	0	cancer/benign	NA
GSM4999335	1	0	cancer/benign	NA
GSM4999336	1	0	cancer/benign	NA
GSM4999337	1	0	cancer/benign	NA
GSM4999338	1	0	cancer/benign	NA
GSM4999339	1	0	cancer/benign	NA
GSM4999340	1	0	cancer/benign	NA
GSM4999341	1	0	cancer/benign	NA
GSM4999342	1	0	cancer/benign	NA
GSM4999343	1	0	cancer/benign	NA
GSM4999344	1	0	cancer/benign	NA
GSM4999345	1	0	cancer/benign	NA
GSM4999346	1	0	cancer/benign	NA
GSM4999347	1	0	cancer/benign	NA
GSM4999348	1	0	cancer/benign	NA
GSM4999349	1	0	cancer/benign	NA
GSM4999350	1	0	cancer/benign	NA
GSM4999351	1	0	cancer/benign	NA
GSM4999352	1	0	cancer/benign	NA
GSM4999353	1	0	cancer/benign	NA
GSM4999354	1	0	cancer/benign	NA
GSM4999355	1	0	cancer/benign	NA
GSM4999356	1	0	cancer/benign	NA
GSM4999357	1	0	cancer/benign	NA
GSM4999358	1	0	cancer/benign	NA
GSM4999359	1	0	cancer/benign	NA
GSM4999360	1	0	cancer/benign	NA
GSM4999361	1	0	cancer/benign	NA
GSM4999362	1	0	cancer/benign	NA
GSM4999363	1	0	cancer/benign	NA
GSM4999364	1	0	cancer/benign	NA
GSM4999365	1	0	cancer/benign	NA
GSM4999366	1	0	cancer/benign	NA
GSM4999367	1	0	cancer/benign	NA
GSM4999368	1	0	cancer/benign	NA
GSM4999369	1	0	cancer/benign	NA
GSM4999370	1	0	cancer/benign	NA
GSM4999371	1	0	cancer/benign	NA
GSM4999372	1	0	cancer/benign	NA
GSM4999373	1	0	cancer/benign	NA
GSM4999374	1	0	cancer/benign	NA
GSM4999375	1	0	cancer/benign	NA
GSM4999376	1	0	cancer/benign	NA
GSM4999377	1	0	cancer/benign	NA
GSM4999378	1	0	cancer/benign	NA
GSM4999379	1	0	cancer/benign	NA
GSM4999380	1	0	cancer/benign	NA
GSM4999381	1	0	cancer/benign	NA
GSM4999382	1	0	cancer/benign	NA
GSM4999383	1	0	cancer/benign	NA
GSM4999384	1	0	cancer/benign	NA
GSM4999385	1	0	cancer/benign	NA
GSM4999386	1	0	cancer/benign	NA
GSM4999387	1	0	cancer/benign	NA
GSM4999388	1	0	cancer/benign	NA
GSM4999389	1	0	cancer/benign	NA
GSM4999390	1	0	cancer/benign	NA
GSM4999391	1	0	cancer/benign	NA
GSM4999392	1	0	cancer/benign	NA
GSM4999393	1	0	cancer/benign	NA
GSM4999394	1	0	cancer/benign	NA
GSM4999395	1	0	cancer/benign	NA
GSM4999396	1	0	cancer/benign	NA
GSM4999397	1	0	cancer/benign	NA
GSM4999398	1	0	cancer/benign	NA
GSM4999399	1	0	cancer/benign	NA
GSM4999400	1	0	cancer/benign	NA
GSM4999401	1	0	cancer/benign	NA
GSM4999402	1	0	cancer/benign	NA
GSM4999403	1	0	cancer/benign	NA
GSM4999404	1	0	cancer/benign	NA
GSM4999405	1	0	cancer/benign	NA
GSM4999406	1	0	cancer/benign	NA
GSM4999407	1	0	cancer/benign	NA
GSM4999408	1	0	cancer/benign	NA
GSM4999409	1	0	cancer/benign	NA
GSM4999410	1	0	cancer/benign	NA
GSM4999411	1	0	cancer/benign	NA
GSM4999412	1	0	cancer/benign	NA
GSM4999413	1	0	cancer/benign	NA
GSM4999414	1	0	cancer/benign	NA
GSM4999415	1	0	cancer/benign	NA
GSM4999416	1	0	cancer/benign	NA
GSM4999417	1	0	cancer/benign	NA
GSM4999418	1	0	cancer/benign	NA
GSM4999419	1	0	cancer/benign	NA
GSM4999420	1	0	cancer/benign	NA
GSM4999421	1	0	cancer/benign	NA
GSM4999422	1	0	cancer/benign	NA
GSM4999423	1	0	cancer/benign	NA
GSM4999424	1	0	cancer/benign	NA
GSM4999425	1	0	cancer/benign	NA
GSM4999426	1	0	cancer/benign	NA
GSM4999427	1	0	cancer/benign	NA
GSM4999428	1	0	cancer/benign	NA
GSM4999429	1	0	cancer/benign	NA
GSM4999430	1	0	cancer/benign	NA
GSM4999431	1	0	cancer/benign	NA
GSM4999432	1	0	cancer/benign	NA
GSM4999433	1	0	cancer/benign	NA
GSM4999434	1	0	cancer/benign	NA
GSM4999435	1	0	cancer/benign	NA
GSM4999436	1	0	cancer/benign	NA
GSM4999437	1	0	cancer/benign	NA
GSM4999438	1	0	cancer/benign	NA
GSM4999439	1	0	cancer/benign	NA
GSM4999440	1	0	cancer/benign	NA
GSM4999441	1	0	cancer/benign	NA
GSM4999442	1	0	cancer/benign	NA
GSM4999443	1	0	cancer/benign	NA
GSM4999444	1	0	cancer/benign	NA
GSM4999445	1	0	cancer/benign	NA
GSM4999446	1	0	cancer/benign	NA
GSM4999447	1	0	cancer/benign	NA
GSM4999448	1	0	cancer/benign	NA
GSM4999449	1	0	cancer/benign	NA
GSM4999450	1	0	cancer/benign	NA
GSM4999451	1	0	cancer/benign	NA
GSM4999452	1	0	cancer/benign	NA
GSM4999453	1	0	cancer/benign	NA
GSM4999454	1	0	cancer/benign	NA
GSM4999455	1	0	cancer/benign	NA
GSM4999456	1	0	cancer/benign	NA
GSM4999457	1	0	cancer/benign	NA
GSM4999458	1	0	cancer/benign	NA
GSM4999459	1	0	cancer/benign	NA
GSM4999460	1	0	cancer/benign	NA
GSM4999461	1	0	cancer/benign	NA
GSM4999462	1	0	cancer/benign	NA
GSM4999463	1	0	cancer/benign	NA
GSM4999464	1	0	cancer/benign	NA
GSM4999465	1	0	cancer/benign	NA
GSM4999466	1	0	cancer/benign	NA
GSM4999467	1	0	cancer/benign	NA
GSM4999468	1	0	cancer/benign	NA
GSM4999469	1	0	cancer/benign	NA
GSM4999470	1	0	cancer/benign	NA
GSM4999471	1	0	cancer/benign	NA
GSM4999472	1	0	cancer/benign	NA
GSM4999473	1	0	cancer/benign	NA
GSM4999474	1	0	cancer/benign	NA
GSM4999475	1	0	cancer/benign	NA
GSM4999476	1	0	cancer/benign	NA
GSM4999477	1	0	cancer/benign	NA
GSM4999478	1	0	cancer/benign	NA
GSM4999479	1	0	cancer/benign	NA
GSM4999480	1	0	cancer/benign	NA
GSM4999481	1	0	cancer/benign	NA
GSM4999482	1	0	cancer/benign	NA
GSM4999483	1	0	cancer/benign	NA
GSM4999484	1	0	cancer/benign	NA
GSM4999485	1	0	cancer/benign	NA
GSM4999486	1	0	cancer/benign	NA
GSM4999487	1	0	cancer/benign	NA
GSM4999488	1	0	cancer/benign	NA
GSM4999489	1	0	cancer/benign	NA
GSM4999490	1	0	cancer/benign	NA
GSM4999491	1	0	cancer/benign	NA
GSM4999492	1	0	cancer/benign	NA
GSM4999493	1	0	cancer/benign	NA
GSM4999494	1	0	cancer/benign	NA
GSM4999495	1	0	cancer/benign	NA
GSM4999496	1	0	cancer/benign	NA
GSM4999497	0.752425154	0.247574846	cancer/benign	NA
GSM4999498	1	0	cancer/benign	NA
GSM4999499	1	0	cancer/benign	NA
GSM4999500	1	0	cancer/benign	NA
GSM4999501	1	0	cancer/benign	NA
GSM4999502	1	0	cancer/benign	NA
GSM4999503	1	0	cancer/benign	NA
GSM4999504	1	0	cancer/benign	NA
GSM4999505	1	0	cancer/benign	NA
GSM4999506	1	0	cancer/benign	NA
GSM4999507	1	0	cancer/benign	NA
GSM4999508	1	0	cancer/benign	NA
GSM4999509	1	0	cancer/benign	NA
GSM4999510	1	0	cancer/benign	NA
GSM4999511	1	0	cancer/benign	NA
GSM4999512	1	0	cancer/benign	NA
GSM4999513	1	0	cancer/benign	NA
GSM4999514	1	0	cancer/benign	NA
GSM4999515	1	0	cancer/benign	NA
GSM4999516	1	0	cancer/benign	NA
GSM4999517	1	0	cancer/benign	NA
GSM4999518	1	0	cancer/benign	NA
GSM4999519	1	0	cancer/benign	NA
GSM4999520	1	0	cancer/benign	NA
GSM4999521	1	0	cancer/benign	NA
GSM4999522	1	0	cancer/benign	NA
GSM4999523	1	0	cancer/benign	NA
GSM4999524	1	0	cancer/benign	NA
GSM4999525	1	0	cancer/benign	NA
GSM4999526	1	0	cancer/benign	NA
GSM4999527	1	0	cancer/benign	NA
GSM4999528	1	0	cancer/benign	NA
GSM4999529	1	0	cancer/benign	NA
GSM4999530	1	0	cancer/benign	NA
GSM4999531	1	0	cancer/benign	NA
GSM4999532	1	0	cancer/benign	NA
GSM4999533	1	0	cancer/benign	NA
GSM4999534	1	0	cancer/benign	NA
GSM4999535	1	0	cancer/benign	NA
GSM4999536	1	0	cancer/benign	NA
GSM4999537	1	0	cancer/benign	NA
GSM4999538	1	0	cancer/benign	NA
GSM4999539	1	0	cancer/benign	NA
GSM4999540	1	0	cancer/benign	NA
GSM4999541	1	0	cancer/benign	NA
GSM4999542	1	0	cancer/benign	NA
GSM4999543	1	0	cancer/benign	NA
GSM4999544	1	0	cancer/benign	NA
GSM4999545	1	0	cancer/benign	NA
GSM4999546	1	0	cancer/benign	NA
GSM4999547	1	0	cancer/benign	NA
GSM4999548	1	0	cancer/benign	NA
GSM4999549	1	0	cancer/benign	NA
GSM4999550	1	0	cancer/benign	NA
GSM4999551	1	0	cancer/benign	NA
GSM4999552	1	0	cancer/benign	NA
GSM4999553	1	0	cancer/benign	NA
GSM4999554	1	0	cancer/benign	NA
GSM4999555	1	0	cancer/benign	NA
GSM4999556	1	0	cancer/benign	NA
GSM4999557	1	0	cancer/benign	NA
GSM4999558	1	0	cancer/benign	NA
GSM4999559	1	0	cancer/benign	NA
GSM4999560	1	0	cancer/benign	NA
GSM4999561	1	0	cancer/benign	NA
GSM4999562	1	0	cancer/benign	NA
GSM4999563	1	0	cancer/benign	NA
GSM4999564	1	0	cancer/benign	NA
GSM4999565	1	0	cancer/benign	NA
GSM4999566	1	0	cancer/benign	NA
GSM4999567	1	0	cancer/benign	NA
GSM4999568	1	0	cancer/benign	NA
GSM4999569	1	0	cancer/benign	NA
GSM4999570	1	0	cancer/benign	NA
GSM4999571	1	0	cancer/benign	NA
GSM4999572	1	0	cancer/benign	NA
GSM4999573	1	0	cancer/benign	NA
GSM4999574	1	0	cancer/benign	NA
GSM4999575	1	0	cancer/benign	NA
GSM4999576	1	0	cancer/benign	NA
GSM4999577	1	0	cancer/benign	NA
GSM4999578	1	0	cancer/benign	NA
GSM4999579	1	0	cancer/benign	NA
GSM4999580	1	0	cancer/benign	NA
GSM4999581	1	0	cancer/benign	NA
GSM4999582	1	0	cancer/benign	NA
GSM4999583	1	0	cancer/benign	NA
GSM4999584	1	0	cancer/benign	NA
GSM4999585	1	0	cancer/benign	NA
GSM4999586	1	0	cancer/benign	NA
GSM4999587	1	0	cancer/benign	NA
GSM4999588	1	0	cancer/benign	NA
GSM4999589	1	0	cancer/benign	NA
GSM4999590	1	0	cancer/benign	NA
GSM4999591	1	0	cancer/benign	NA
GSM4999592	1	0	cancer/benign	NA
GSM4999593	1	0	cancer/benign	NA
GSM4999594	1	0	cancer/benign	NA
GSM4999595	1	0	cancer/benign	NA
GSM4999596	1	0	cancer/benign	NA
GSM4999597	1	0	cancer/benign	NA
GSM4999598	1	0	cancer/benign	NA
GSM4999599	1	0	cancer/benign	NA
GSM4999600	1	0	cancer/benign	NA
GSM4999601	1	0	cancer/benign	NA
GSM4999602	1	0	cancer/benign	NA
GSM4999603	1	0	cancer/benign	NA
GSM4999604	1	0	cancer/benign	NA
GSM4999605	1	0	cancer/benign	NA
GSM4999606	1	0	cancer/benign	NA
GSM4999607	1	0	cancer/benign	NA
GSM4999608	1	0	cancer/benign	NA
GSM4999609	1	0	cancer/benign	NA
GSM4999610	1	0	cancer/benign	NA
GSM4999611	1	0	cancer/benign	NA
GSM4999612	1	0	cancer/benign	NA
GSM4999613	1	0	cancer/benign	NA
GSM4999614	1	0	cancer/benign	NA
GSM4999615	1	0	cancer/benign	NA
GSM4999616	1	0	cancer/benign	NA
GSM4999617	1	0	cancer/benign	NA
GSM4999618	1	0	cancer/benign	NA
GSM4999619	1	0	cancer/benign	NA
GSM4999620	1	0	cancer/benign	NA
GSM4999621	1	0	cancer/benign	NA
GSM4999622	1	0	cancer/benign	NA
GSM4999623	1	0	cancer/benign	NA
GSM4999624	1	0	cancer/benign	NA
GSM4999625	1	0	cancer/benign	NA
GSM4999626	1	0	cancer/benign	NA
GSM4999627	1	0	cancer/benign	NA
GSM4999628	1	0	cancer/benign	NA
GSM4999629	1	0	cancer/benign	NA
GSM4999630	1	0	cancer/benign	NA
GSM4999631	1	0	cancer/benign	NA
GSM4999632	1	0	cancer/benign	NA
GSM4999633	1	0	cancer/benign	NA
GSM4999634	1	0	cancer/benign	NA
GSM4999635	1	0	cancer/benign	NA
GSM4999636	1	0	cancer/benign	NA
GSM4999637	1	0	cancer/benign	NA
GSM4999638	1	0	cancer/benign	NA
GSM4999639	1	0	cancer/benign	NA
GSM4999640	1	0	cancer/benign	NA
GSM4999641	1	0	cancer/benign	NA
GSM4999642	1	0	cancer/benign	NA
GSM4999643	1	0	cancer/benign	NA
GSM4999644	1	0	cancer/benign	NA
GSM4999645	1	0	cancer/benign	NA
GSM4999646	1	0	cancer/benign	NA
GSM4999647	1	0	cancer/benign	NA
GSM4999648	1	0	cancer/benign	NA
GSM4999649	1	0	cancer/benign	NA
GSM4999650	1	0	cancer/benign	NA
GSM4999651	1	0	cancer/benign	NA
GSM4999652	1	0	cancer/benign	NA
GSM4999653	1	0	cancer/benign	NA
GSM4999654	1	0	cancer/benign	NA
GSM4999655	0.74636961	0.25363039	cancer/benign	NA
GSM4999656	1	0	cancer/benign	NA
GSM4999657	1	0	cancer/benign	NA
GSM4999658	1	0	cancer/benign	NA
GSM4999659	1	0	cancer/benign	NA
GSM4999660	1	0	cancer/benign	NA
GSM4999661	1	0	cancer/benign	NA
GSM4999662	1	0	cancer/benign	NA
GSM4999663	1	0	cancer/benign	NA
GSM4999664	1	0	cancer/benign	NA
GSM4999665	1	0	cancer/benign	NA
GSM4999666	1	0	cancer/benign	NA
GSM4999667	1	0	cancer/benign	NA
GSM4999668	1	0	cancer/benign	NA
GSM4999669	1	0	cancer/benign	NA
GSM4999670	1	0	cancer/benign	NA
GSM4999671	1	0	cancer/benign	NA
GSM4999672	1	0	cancer/benign	NA
GSM4999673	1	0	cancer/benign	NA
GSM4999674	1	0	cancer/benign	NA
GSM4999675	1	0	cancer/benign	NA
GSM4999676	1	0	cancer/benign	NA
GSM4999677	1	0	cancer/benign	NA
GSM4999678	1	0	cancer/benign	NA
GSM4999679	1	0	cancer/benign	NA
GSM4999680	1	0	cancer/benign	NA
GSM4999681	1	0	cancer/benign	NA
GSM4999682	1	0	cancer/benign	NA
GSM4999683	1	0	cancer/benign	NA
GSM4999684	1	0	cancer/benign	NA
GSM4999685	1	0	cancer/benign	NA
GSM4999686	1	0	cancer/benign	NA
GSM4999687	1	0	cancer/benign	NA
GSM4999688	1	0	cancer/benign	NA
GSM4999689	1	0	cancer/benign	NA
GSM4999690	1	0	cancer/benign	NA
GSM4999691	1	0	cancer/benign	NA
GSM4999692	1	0	cancer/benign	NA
GSM4999693	1	0	cancer/benign	NA
GSM4999694	1	0	cancer/benign	NA
GSM4999695	1	0	cancer/benign	NA
GSM4999696	1	0	cancer/benign	NA
GSM4999697	1	0	cancer/benign	NA
GSM4999698	1	0	cancer/benign	NA
GSM4999699	1	0	cancer/benign	NA
GSM4999700	1	0	cancer/benign	NA
GSM4999701	1	0	cancer/benign	NA
GSM4999702	1	0	cancer/benign	NA
GSM4999703	1	0	cancer/benign	NA
GSM4999704	1	0	cancer/benign	NA
GSM4999705	1	0	cancer/benign	NA
GSM4999706	1	0	cancer/benign	NA
GSM4999707	1	0	cancer/benign	NA
GSM4999708	1	0	cancer/benign	NA
GSM4999709	1	0	cancer/benign	NA
GSM4999710	1	0	cancer/benign	NA
GSM4999711	1	0	cancer/benign	NA
GSM4999712	1	0	cancer/benign	NA
GSM4999713	1	0	cancer/benign	NA
GSM4999714	1	0	cancer/benign	NA
GSM4999715	1	0	cancer/benign	NA
GSM4999716	1	0	cancer/benign	NA
GSM4999717	1	0	cancer/benign	NA
GSM4999718	1	0	cancer/benign	NA
GSM4999719	1	0	cancer/benign	NA
GSM4999720	1	0	cancer/benign	NA
GSM4999721	1	0	cancer/benign	NA
GSM4999722	1	0	cancer/benign	NA
GSM4999723	1	0	cancer/benign	NA
GSM4999724	1	0	cancer/benign	NA
GSM4999725	1	0	cancer/benign	NA
GSM4999726	1	0	cancer/benign	NA
GSM4999727	1	0	cancer/benign	NA
GSM4999728	1	0	cancer/benign	NA
GSM4999729	1	0	cancer/benign	NA
GSM4999730	1	0	cancer/benign	NA
GSM4999731	1	0	cancer/benign	NA
GSM4999732	1	0	cancer/benign	NA
GSM4999733	1	0	cancer/benign	NA
GSM4999734	1	0	cancer/benign	NA
GSM4999735	0.501205236	0.498794764	cancer/benign	NA
GSM4999736	1	0	cancer/benign	NA
GSM4999737	1	0	cancer/benign	NA
GSM4999738	1	0	cancer/benign	NA
GSM4999739	1	0	cancer/benign	NA
GSM4999740	1	0	cancer/benign	NA
GSM4999741	1	0	cancer/benign	NA
GSM4999742	1	0	cancer/benign	NA
GSM4999743	1	0	cancer/benign	NA
GSM4999744	1	0	cancer/benign	NA
GSM4999745	1	0	cancer/benign	NA
GSM4999746	1	0	cancer/benign	NA
GSM4999747	1	0	cancer/benign	NA
GSM4999748	1	0	cancer/benign	NA
GSM4999749	1	0	cancer/benign	NA
GSM4999750	1	0	cancer/benign	NA
GSM4999751	1	0	cancer/benign	NA
GSM4999752	1	0	cancer/benign	NA
GSM4999753	1	0	cancer/benign	NA
GSM4999754	1	0	cancer/benign	NA
GSM4999755	1	0	cancer/benign	NA
GSM4999756	1	0	cancer/benign	NA
GSM4999757	1	0	cancer/benign	NA
GSM4999758	1	0	cancer/benign	NA
GSM4999759	1	0	cancer/benign	NA
GSM4999760	1	0	cancer/benign	NA
GSM4999761	1	0	cancer/benign	NA
GSM4999762	1	0	cancer/benign	NA
GSM4999763	1	0	cancer/benign	NA
GSM4999764	1	0	cancer/benign	NA
GSM4999765	1	0	cancer/benign	NA
GSM4999766	1	0	cancer/benign	NA
GSM4999767	1	0	cancer/benign	NA
GSM4999768	1	0	cancer/benign	NA
GSM4999769	1	0	cancer/benign	NA
GSM4999770	1	0	cancer/benign	NA
GSM4999771	1	0	cancer/benign	NA
GSM4999772	1	0	cancer/benign	NA
GSM4999773	1	0	cancer/benign	NA
GSM4999774	1	0	cancer/benign	NA
GSM4999775	1	0	cancer/benign	NA
GSM4999776	1	0	cancer/benign	NA
GSM4999777	1	0	cancer/benign	NA
GSM4999778	1	0	cancer/benign	NA
GSM4999779	1	0	cancer/benign	NA
GSM4999780	1	0	cancer/benign	NA
GSM4999781	1	0	cancer/benign	NA
GSM4999782	1	0	cancer/benign	NA
GSM4999783	1	0	cancer/benign	NA
GSM4999784	0.74636961	0.25363039	cancer/benign	NA
GSM4999785	1	0	cancer/benign	NA
GSM4999786	1	0	cancer/benign	NA
GSM4999787	1	0	cancer/benign	NA
GSM4999788	1	0	cancer/benign	NA
GSM4999789	1	0	cancer/benign	NA
GSM4999790	1	0	cancer/benign	NA
GSM4999791	1	0	cancer/benign	NA
GSM4999792	1	0	cancer/benign	NA
GSM4999793	1	0	cancer/benign	NA
GSM4999794	1	0	cancer/benign	NA
GSM4999795	1	0	cancer/benign	NA
GSM4999796	1	0	cancer/benign	NA
GSM4999797	1	0	cancer/benign	NA
GSM4999798	1	0	cancer/benign	NA
GSM4999799	1	0	cancer/benign	NA
GSM4999800	1	0	cancer/benign	NA
GSM4999801	1	0	cancer/benign	NA
GSM4999802	1	0	cancer/benign	NA
GSM4999803	1	0	cancer/benign	NA
GSM4999804	1	0	cancer/benign	NA
GSM4999805	1	0	cancer/benign	NA
GSM4999806	1	0	cancer/benign	NA
GSM4999807	1	0	cancer/benign	NA
GSM4999808	1	0	cancer/benign	NA
GSM4999809	1	0	cancer/benign	NA
GSM4999810	1	0	cancer/benign	NA
GSM4999811	1	0	cancer/benign	NA
GSM4999812	1	0	cancer/benign	NA
GSM4999813	1	0	cancer/benign	NA
GSM4999814	1	0	cancer/benign	NA
GSM4999815	1	0	cancer/benign	NA
GSM4999816	1	0	cancer/benign	NA
GSM4999817	1	0	cancer/benign	NA
GSM4999818	1	0	cancer/benign	NA
GSM4999819	1	0	cancer/benign	NA
GSM4999820	1	0	cancer/benign	NA
GSM4999821	1	0	cancer/benign	NA
GSM4999822	1	0	cancer/benign	NA
GSM4999823	1	0	cancer/benign	NA
GSM4999824	1	0	cancer/benign	NA
GSM4999825	1	0	cancer/benign	NA
GSM4999826	1	0	cancer/benign	NA
GSM4999827	1	0	cancer/benign	NA
GSM4999828	1	0	cancer/benign	NA
GSM4999829	1	0	cancer/benign	NA
GSM4999830	1	0	cancer/benign	NA
GSM4999831	1	0	cancer/benign	NA
GSM4999832	1	0	cancer/benign	NA
GSM4999833	1	0	cancer/benign	NA
GSM4999834	1	0	cancer/benign	NA
GSM4999835	1	0	cancer/benign	NA
GSM4999836	1	0	cancer/benign	NA
GSM4999837	1	0	cancer/benign	NA
GSM4999838	1	0	cancer/benign	NA
GSM4999839	1	0	cancer/benign	NA
GSM4999840	1	0	cancer/benign	NA
GSM4999841	1	0	cancer/benign	NA
GSM4999842	1	0	cancer/benign	NA
GSM4999843	1	0	cancer/benign	NA
GSM4999844	1	0	cancer/benign	NA
GSM4999845	1	0	cancer/benign	NA
GSM4999846	1	0	cancer/benign	NA
GSM4999847	1	0	cancer/benign	NA
GSM4999848	1	0	cancer/benign	NA
GSM4999849	1	0	cancer/benign	NA
GSM4999850	1	0	cancer/benign	NA
GSM4999851	1	0	cancer/benign	NA
GSM4999852	0.74636961	0.25363039	cancer/benign	NA
GSM4999853	1	0	cancer/benign	NA
GSM4999854	1	0	cancer/benign	NA
GSM4999855	1	0	cancer/benign	NA
GSM4999856	1	0	cancer/benign	NA
GSM4999857	1	0	cancer/benign	NA
GSM4999858	1	0	cancer/benign	NA
GSM4999859	1	0	cancer/benign	NA
GSM4999860	1	0	cancer/benign	NA
GSM4999861	1	0	cancer/benign	NA
GSM4999862	1	0	cancer/benign	NA
GSM4999863	1	0	cancer/benign	NA
GSM4999864	1	0	cancer/benign	NA
GSM4999865	1	0	cancer/benign	NA
GSM4999866	1	0	cancer/benign	NA
GSM4999867	1	0	cancer/benign	NA
GSM4999868	1	0	cancer/benign	NA
GSM4999869	1	0	cancer/benign	NA
GSM4999870	1	0	cancer/benign	NA
GSM4999871	1	0	cancer/benign	NA
GSM4999872	1	0	cancer/benign	NA
GSM4999873	1	0	cancer/benign	NA
GSM4999874	1	0	cancer/benign	NA
GSM4999875	1	0	cancer/benign	NA
GSM4999876	1	0	cancer/benign	NA
GSM4999877	1	0	cancer/benign	NA
GSM4999878	1	0	cancer/benign	NA
GSM4999879	1	0	cancer/benign	NA
GSM4999880	1	0	cancer/benign	NA
GSM4999881	1	0	cancer/benign	NA
GSM4999882	1	0	cancer/benign	NA
GSM4999883	1	0	cancer/benign	NA
GSM4999884	1	0	cancer/benign	NA
GSM4999885	1	0	cancer/benign	NA
GSM4999886	1	0	cancer/benign	NA
GSM4999887	1	0	cancer/benign	NA
GSM4999888	1	0	cancer/benign	NA
GSM4999889	1	0	cancer/benign	NA
GSM4999890	1	0	cancer/benign	NA
GSM4999891	1	0	cancer/benign	NA
GSM4999892	1	0	cancer/benign	NA
GSM4999893	1	0	cancer/benign	NA
GSM4999894	1	0	cancer/benign	NA
GSM4999895	1	0	cancer/benign	NA
GSM4999896	1	0	cancer/benign	NA
GSM4999897	1	0	cancer/benign	NA
GSM4999898	1	0	cancer/benign	NA
GSM4999899	1	0	cancer/benign	NA
GSM4999900	1	0	cancer/benign	NA
GSM4999901	1	0	cancer/benign	NA
GSM4999902	1	0	cancer/benign	NA
GSM4999903	1	0	cancer/benign	NA
GSM4999904	1	0	cancer/benign	NA
GSM4999905	1	0	cancer/benign	NA
GSM4999906	1	0	cancer/benign	NA
GSM4999907	1	0	cancer/benign	NA
GSM4999908	1	0	cancer/benign	NA
GSM4999909	1	0	cancer/benign	NA
GSM4999910	1	0	cancer/benign	NA
GSM4999911	1	0	cancer/benign	NA
GSM4999912	0.748626165	0.251373835	cancer/benign	NA
GSM4999913	1	0	cancer/benign	NA
GSM4999914	1	0	cancer/benign	NA
GSM4999915	1	0	cancer/benign	NA
GSM4999916	1	0	cancer/benign	NA
GSM4999917	1	0	cancer/benign	NA
GSM4999918	1	0	cancer/benign	NA
GSM4999919	1	0	cancer/benign	NA
GSM4999920	1	0	cancer/benign	NA
GSM4999921	1	0	cancer/benign	NA
GSM4999922	1	0	cancer/benign	NA
GSM4999923	1	0	cancer/benign	NA
GSM4999924	1	0	cancer/benign	NA
GSM4999925	1	0	cancer/benign	NA
GSM4999926	1	0	cancer/benign	NA
GSM4999927	1	0	cancer/benign	NA
GSM4999928	1	0	cancer/benign	NA
GSM4999929	1	0	cancer/benign	NA
GSM4999930	1	0	cancer/benign	NA
GSM4999931	1	0	cancer/benign	NA
GSM4999932	1	0	cancer/benign	NA
GSM4999933	1	0	cancer/benign	NA
GSM4999934	1	0	cancer/benign	NA
GSM4999935	1	0	cancer/benign	NA
GSM4999936	1	0	cancer/benign	NA
GSM4999937	1	0	cancer/benign	NA
GSM4999938	1	0	cancer/benign	NA
GSM4999939	1	0	cancer/benign	NA
GSM4999940	1	0	cancer/benign	NA
GSM4999941	1	0	cancer/benign	NA
GSM4999942	1	0	cancer/benign	NA
GSM4999943	1	0	cancer/benign	NA
GSM4999944	1	0	cancer/benign	NA
GSM4999945	1	0	cancer/benign	NA
GSM4999946	1	0	cancer/benign	NA
GSM4999947	1	0	cancer/benign	NA
GSM4999948	1	0	cancer/benign	NA
GSM4999949	1	0	cancer/benign	NA
GSM4999950	1	0	cancer/benign	NA
GSM4999951	1	0	cancer/benign	NA
GSM4999952	1	0	cancer/benign	NA
GSM4999953	1	0	cancer/benign	NA
GSM4999954	1	0	cancer/benign	NA
GSM4999955	1	0	cancer/benign	NA
GSM4999956	1	0	cancer/benign	NA
GSM4999957	1	0	cancer/benign	NA
GSM4999958	1	0	cancer/benign	NA
GSM4999959	1	0	cancer/benign	NA
GSM4999960	1	0	cancer/benign	NA
GSM4999961	1	0	cancer/benign	NA
GSM4999962	1	0	cancer/benign	NA
GSM4999963	1	0	cancer/benign	NA
GSM4999964	1	0	cancer/benign	NA
GSM4999965	1	0	cancer/benign	NA
GSM4999966	1	0	cancer/benign	NA
GSM4999967	1	0	cancer/benign	NA
GSM4999968	1	0	cancer/benign	NA
GSM4999969	1	0	cancer/benign	NA
GSM4999970	1	0	cancer/benign	NA
GSM4999971	1	0	cancer/benign	NA
GSM4999972	1	0	cancer/benign	NA
GSM4999973	1	0	cancer/benign	NA
GSM4999974	1	0	cancer/benign	NA
GSM4999975	1	0	cancer/benign	NA
GSM4999976	1	0	cancer/benign	NA
GSM4999977	1	0	cancer/benign	NA
GSM4999978	1	0	cancer/benign	NA
GSM4999979	1	0	cancer/benign	NA
GSM4999980	1	0	cancer/benign	NA
GSM4999981	1	0	cancer/benign	NA
GSM4999982	1	0	cancer/benign	NA
GSM4999983	1	0	cancer/benign	NA
GSM4999984	1	0	cancer/benign	NA
GSM4999985	1	0	cancer/benign	NA
GSM4999986	1	0	cancer/benign	NA
GSM4999987	1	0	cancer/benign	NA
GSM4999988	1	0	cancer/benign	NA
GSM4999989	1	0	cancer/benign	NA
GSM4999990	1	0	cancer/benign	NA
GSM4999991	1	0	cancer/benign	NA
GSM4999992	1	0	cancer/benign	NA
GSM4999993	1	0	cancer/benign	NA
GSM4999994	1	0	cancer/benign	NA
GSM4999995	1	0	cancer/benign	NA
GSM4999996	1	0	cancer/benign	NA
GSM4999997	1	0	cancer/benign	NA
GSM4999998	1	0	cancer/benign	NA
GSM4999999	1	0	cancer/benign	NA
GSM5000000	1	0	cancer/benign	NA
GSM5000001	1	0	cancer/benign	NA
GSM5000002	1	0	cancer/benign	NA
GSM5000003	1	0	cancer/benign	NA
GSM5000004	1	0	cancer/benign	NA
GSM5000005	1	0	cancer/benign	NA
GSM5000006	1	0	cancer/benign	NA
GSM5000007	1	0	cancer/benign	NA
GSM5000008	1	0	cancer/benign	NA
GSM5000009	1	0	cancer/benign	NA
GSM5000010	1	0	cancer/benign	NA
GSM5000011	1	0	cancer/benign	NA
GSM5000012	1	0	cancer/benign	NA
GSM5000013	1	0	cancer/benign	NA
GSM5000014	1	0	cancer/benign	NA
GSM5000015	1	0	cancer/benign	NA
GSM5000016	1	0	cancer/benign	NA
GSM5000017	1	0	cancer/benign	NA
GSM5000018	1	0	cancer/benign	NA
GSM5000019	1	0	cancer/benign	NA
GSM5000020	1	0	cancer/benign	NA
GSM5000021	1	0	cancer/benign	NA
GSM5000022	1	0	cancer/benign	NA
GSM5000023	1	0	cancer/benign	NA
GSM5000024	1	0	cancer/benign	NA
GSM5000025	1	0	cancer/benign	NA
GSM5000026	1	0	cancer/benign	NA
GSM5000027	1	0	cancer/benign	NA
GSM5000028	1	0	cancer/benign	NA
GSM5000029	1	0	cancer/benign	NA
GSM5000030	1	0	cancer/benign	NA
GSM5000031	1	0	cancer/benign	NA
GSM5000032	1	0	cancer/benign	NA
GSM5000033	1	0	cancer/benign	NA
GSM5000034	1	0	cancer/benign	NA
GSM5000035	1	0	cancer/benign	NA
GSM5000036	1	0	cancer/benign	NA
GSM5000037	1	0	cancer/benign	NA
GSM5000038	1	0	cancer/benign	NA
GSM5000039	1	0	cancer/benign	NA
GSM5000040	1	0	cancer/benign	NA
GSM5000041	1	0	cancer/benign	NA
GSM5000042	1	0	cancer/benign	NA
GSM5000043	1	0	cancer/benign	NA
GSM5000044	1	0	cancer/benign	NA
GSM5000045	1	0	cancer/benign	NA
GSM5000046	1	0	cancer/benign	NA
GSM5000047	1	0	cancer/benign	NA
GSM5000048	1	0	cancer/benign	NA
GSM5000049	1	0	cancer/benign	NA
GSM5000050	1	0	cancer/benign	NA
GSM5000051	1	0	cancer/benign	NA
GSM5000052	1	0	cancer/benign	NA
GSM5000053	1	0	cancer/benign	NA
GSM5000054	1	0	cancer/benign	NA
GSM5000055	1	0	cancer/benign	NA
GSM5000056	1	0	cancer/benign	NA
GSM5000057	1	0	cancer/benign	NA
GSM5000058	1	0	cancer/benign	NA
GSM5000059	1	0	cancer/benign	NA
GSM5000060	1	0	cancer/benign	NA
GSM5000061	1	0	cancer/benign	NA
GSM5000062	1	0	cancer/benign	NA
GSM5000063	1	0	cancer/benign	NA
GSM5000064	1	0	cancer/benign	NA
GSM5000065	1	0	cancer/benign	NA
GSM5000066	1	0	cancer/benign	NA
GSM5000067	1	0	cancer/benign	NA
GSM5000068	1	0	cancer/benign	NA
GSM5000069	1	0	cancer/benign	NA
GSM5000070	1	0	cancer/benign	NA
GSM5000071	1	0	cancer/benign	NA
GSM5000072	1	0	cancer/benign	NA
GSM5000073	1	0	cancer/benign	NA
GSM5000074	1	0	cancer/benign	NA
GSM5000075	1	0	cancer/benign	NA
GSM5000076	1	0	cancer/benign	NA
GSM5000077	1	0	cancer/benign	NA
GSM5000078	1	0	cancer/benign	NA
GSM5000079	1	0	cancer/benign	NA
GSM5000080	1	0	cancer/benign	NA
GSM5000081	1	0	cancer/benign	NA
GSM5000082	1	0	cancer/benign	NA
GSM5000083	1	0	cancer/benign	NA
GSM5000084	1	0	cancer/benign	NA
GSM5000085	1	0	cancer/benign	NA
GSM5000086	1	0	cancer/benign	NA
GSM5000087	1	0	cancer/benign	NA
GSM5000088	1	0	cancer/benign	NA
GSM5000089	1	0	cancer/benign	NA
GSM5000090	1	0	cancer/benign	NA
GSM5000091	1	0	cancer/benign	NA
GSM5000092	1	0	cancer/benign	NA
GSM5000093	1	0	cancer/benign	NA
GSM5000094	1	0	cancer/benign	NA
GSM5000095	1	0	cancer/benign	NA
GSM5000096	1	0	cancer/benign	NA
GSM5000097	1	0	cancer/benign	NA
GSM5000098	1	0	cancer/benign	NA
GSM5000099	1	0	cancer/benign	NA
GSM5000100	1	0	cancer/benign	NA
GSM5000101	1	0	cancer/benign	NA
GSM5000102	1	0	cancer/benign	NA
GSM5000103	1	0	cancer/benign	NA
GSM5000104	1	0	cancer/benign	NA
GSM5000105	1	0	cancer/benign	NA
GSM5000106	1	0	cancer/benign	NA
GSM5000107	1	0	cancer/benign	NA
GSM5000108	1	0	cancer/benign	NA
GSM5000109	1	0	cancer/benign	NA
GSM5000110	1	0	cancer/benign	NA
GSM5000111	1	0	cancer/benign	NA
GSM5000112	1	0	cancer/benign	NA
GSM5000113	1	0	cancer/benign	NA
GSM5000114	1	0	cancer/benign	NA
GSM5000115	1	0	cancer/benign	NA
GSM5000116	1	0	cancer/benign	NA
GSM5000117	1	0	cancer/benign	NA
GSM5000118	1	0	cancer/benign	NA
GSM5000119	1	0	cancer/benign	NA
GSM5000120	1	0	cancer/benign	NA
GSM5000121	1	0	cancer/benign	NA
GSM5000122	1	0	cancer/benign	NA
GSM5000123	1	0	cancer/benign	NA
GSM5000124	1	0	cancer/benign	NA
GSM5000125	1	0	cancer/benign	NA
GSM5000126	1	0	cancer/benign	NA
GSM5000127	1	0	cancer/benign	NA
GSM5000128	1	0	cancer/benign	NA
GSM5000129	1	0	cancer/benign	NA
GSM5000130	1	0	cancer/benign	NA
GSM5000131	1	0	cancer/benign	NA
GSM5000132	1	0	cancer/benign	NA
GSM5000133	1	0	cancer/benign	NA
GSM5000134	1	0	cancer/benign	NA
GSM5000135	1	0	cancer/benign	NA
GSM5000136	1	0	cancer/benign	NA
GSM5000137	1	0	cancer/benign	NA
GSM5000138	1	0	cancer/benign	NA
GSM5000139	1	0	cancer/benign	NA
GSM5000140	1	0	cancer/benign	NA
GSM5000141	1	0	cancer/benign	NA
GSM5000142	1	0	cancer/benign	NA
GSM5000143	1	0	cancer/benign	NA
GSM5000144	1	0	cancer/benign	NA
GSM5000145	1	0	cancer/benign	NA
GSM5000146	1	0	cancer/benign	NA
GSM5000147	1	0	cancer/benign	NA
GSM5000148	1	0	cancer/benign	NA
GSM5000149	1	0	cancer/benign	NA
GSM5000150	1	0	cancer/benign	NA
GSM5000151	1	0	cancer/benign	NA
GSM5000152	1	0	cancer/benign	NA
GSM5000153	1	0	cancer/benign	NA
GSM5000154	1	0	cancer/benign	NA
GSM5000155	1	0	cancer/benign	NA
GSM5000156	1	0	cancer/benign	NA
GSM5000157	1	0	cancer/benign	NA
GSM5000158	1	0	cancer/benign	NA
GSM5000159	1	0	cancer/benign	NA
GSM5000160	1	0	cancer/benign	NA
GSM5000161	1	0	cancer/benign	NA
GSM5000162	1	0	cancer/benign	NA
GSM5000163	1	0	cancer/benign	NA
GSM5000164	1	0	cancer/benign	NA
GSM5000165	1	0	cancer/benign	NA
GSM5000166	1	0	cancer/benign	NA
GSM5000167	1	0	cancer/benign	NA
GSM5000168	1	0	cancer/benign	NA
GSM5000169	1	0	cancer/benign	NA
GSM5000170	1	0	cancer/benign	NA
GSM5000171	1	0	cancer/benign	NA
GSM5000172	1	0	cancer/benign	NA
GSM5000173	1	0	cancer/benign	NA
GSM5000174	1	0	cancer/benign	NA
GSM5000175	1	0	cancer/benign	NA
GSM5000176	1	0	cancer/benign	NA
GSM5000177	1	0	cancer/benign	NA
GSM5000178	1	0	cancer/benign	NA
GSM5000179	1	0	cancer/benign	NA
GSM5000180	1	0	cancer/benign	NA
GSM5000181	1	0	cancer/benign	NA
GSM5000182	1	0	cancer/benign	NA
GSM5000183	1	0	cancer/benign	NA
GSM5000184	1	0	cancer/benign	NA
GSM5000185	1	0	cancer/benign	NA
GSM5000186	1	0	cancer/benign	NA
GSM5000187	1	0	cancer/benign	NA
GSM5000188	1	0	cancer/benign	NA
GSM5000189	1	0	cancer/benign	NA
GSM5000190	1	0	cancer/benign	NA
GSM5000191	1	0	cancer/benign	NA
GSM5000192	1	0	cancer/benign	NA
GSM5000193	1	0	cancer/benign	NA
GSM5000194	1	0	cancer/benign	NA
GSM5000195	1	0	cancer/benign	NA
GSM5000196	1	0	cancer/benign	NA
GSM5000197	1	0	cancer/benign	NA
GSM5000198	1	0	cancer/benign	NA
GSM5000199	1	0	cancer/benign	NA
GSM5000200	1	0	cancer/benign	NA
GSM5000201	1	0	cancer/benign	NA
GSM5000202	1	0	cancer/benign	NA
GSM5000203	1	0	cancer/benign	NA
GSM5000204	1	0	cancer/benign	NA
GSM5000205	1	0	cancer/benign	NA
GSM5000206	1	0	cancer/benign	NA
GSM5000207	1	0	cancer/benign	NA
GSM5000208	1	0	cancer/benign	NA
GSM5000209	1	0	cancer/benign	NA
GSM5000210	1	0	cancer/benign	NA
GSM5000211	1	0	cancer/benign	NA
GSM5000212	1	0	cancer/benign	NA
GSM5000213	1	0	cancer/benign	NA
GSM5000214	1	0	cancer/benign	NA
GSM5000215	1	0	cancer/benign	NA
GSM5000216	1	0	cancer/benign	NA
GSM5000217	1	0	cancer/benign	NA
GSM5000218	1	0	cancer/benign	NA
GSM5000219	1	0	cancer/benign	NA
GSM5000220	1	0	cancer/benign	NA
GSM5000221	1	0	cancer/benign	NA
GSM5000222	1	0	cancer/benign	NA
GSM5000223	1	0	cancer/benign	NA
GSM5000224	1	0	cancer/benign	NA
GSM5000225	1	0	cancer/benign	NA
GSM5000226	1	0	cancer/benign	NA
GSM5000227	1	0	cancer/benign	NA
GSM5000228	1	0	cancer/benign	NA
GSM5000229	1	0	cancer/benign	NA
GSM5000230	1	0	cancer/benign	NA
GSM5000231	1	0	cancer/benign	NA
GSM5000232	1	0	cancer/benign	NA
GSM5000233	1	0	cancer/benign	NA
GSM5000234	1	0	cancer/benign	NA
GSM5000235	1	0	cancer/benign	NA
GSM5000236	1	0	cancer/benign	NA
GSM5000237	1	0	cancer/benign	NA
GSM5000238	1	0	cancer/benign	NA
GSM5000239	1	0	cancer/benign	NA
GSM5000240	1	0	cancer/benign	NA
GSM5000241	1	0	cancer/benign	NA
GSM5000242	1	0	cancer/benign	NA
GSM5000243	1	0	cancer/benign	NA
GSM5000244	1	0	cancer/benign	NA
GSM5000245	1	0	cancer/benign	NA
GSM5000246	1	0	cancer/benign	NA
GSM5000247	1	0	cancer/benign	NA
GSM5000248	1	0	cancer/benign	NA
GSM5000249	1	0	cancer/benign	NA
GSM5000250	1	0	cancer/benign	NA
GSM5000251	1	0	cancer/benign	NA
GSM5000252	1	0	cancer/benign	NA
GSM5000253	1	0	cancer/benign	NA
GSM5000254	1	0	cancer/benign	NA
GSM5000255	1	0	cancer/benign	NA
GSM5000256	1	0	cancer/benign	NA
GSM5000257	1	0	cancer/benign	NA
GSM5000258	1	0	cancer/benign	NA
GSM5000259	1	0	cancer/benign	NA
GSM5000260	1	0	cancer/benign	NA
GSM5000261	1	0	cancer/benign	NA
GSM5000262	1	0	cancer/benign	NA
GSM5000263	1	0	cancer/benign	NA
GSM5000264	1	0	cancer/benign	NA
GSM5000265	1	0	cancer/benign	NA
GSM5000266	1	0	cancer/benign	NA
GSM5000267	1	0	cancer/benign	NA
GSM5000268	1	0	cancer/benign	NA
GSM5000269	1	0	cancer/benign	NA
GSM5000270	0	1	non_cancer/non_benign	NA
GSM5000271	0	1	non_cancer/non_benign	NA
GSM5000272	0	1	non_cancer/non_benign	NA
GSM5000273	0	1	non_cancer/non_benign	NA
GSM5000274	0	1	non_cancer/non_benign	NA
GSM5000275	0	1	non_cancer/non_benign	NA
GSM5000276	0	1	non_cancer/non_benign	NA
GSM5000277	0	1	non_cancer/non_benign	NA
GSM5000278	0	1	non_cancer/non_benign	NA
GSM5000279	0	1	non_cancer/non_benign	NA
GSM5000280	0	1	non_cancer/non_benign	NA
GSM5000281	0	1	non_cancer/non_benign	NA
GSM5000282	0	1	non_cancer/non_benign	NA
GSM5000283	0	1	non_cancer/non_benign	NA
GSM5000284	0	1	non_cancer/non_benign	NA
GSM5000285	0	1	non_cancer/non_benign	NA
GSM5000286	0	1	non_cancer/non_benign	NA
GSM5000287	0	1	non_cancer/non_benign	NA
GSM5000288	0	1	non_cancer/non_benign	NA
GSM5000289	0	1	non_cancer/non_benign	NA
GSM5000290	0	1	non_cancer/non_benign	NA
GSM5000291	0	1	non_cancer/non_benign	NA
GSM5000292	0	1	non_cancer/non_benign	NA
GSM5000293	0	1	non_cancer/non_benign	NA
GSM5000294	0	1	non_cancer/non_benign	NA
GSM5000295	0	1	non_cancer/non_benign	NA
GSM5000296	0.247420928	0.752579072	non_cancer/non_benign	NA
GSM5000297	0.247420928	0.752579072	non_cancer/non_benign	NA
GSM5000298	0	1	non_cancer/non_benign	NA
GSM5000299	0	1	non_cancer/non_benign	NA
GSM5000300	0	1	non_cancer/non_benign	NA
GSM5000301	0	1	non_cancer/non_benign	NA
GSM5000302	0.247420928	0.752579072	non_cancer/non_benign	NA
GSM5000303	0	1	non_cancer/non_benign	NA
GSM5000304	0	1	non_cancer/non_benign	NA
GSM5000305	0	1	non_cancer/non_benign	NA
GSM5000306	0	1	non_cancer/non_benign	NA
GSM5000307	0	1	non_cancer/non_benign	NA
GSM5000308	0	1	non_cancer/non_benign	NA
GSM5000309	0.247420928	0.752579072	non_cancer/non_benign	NA
GSM5000310	0	1	non_cancer/non_benign	NA
GSM5000311	0.494995775	0.505004225	non_cancer/non_benign	NA
GSM5000312	0	1	non_cancer/non_benign	NA
GSM5000313	0	1	non_cancer/non_benign	NA
GSM5000314	0	1	non_cancer/non_benign	NA
GSM5000315	0	1	non_cancer/non_benign	NA
GSM5000316	0	1	non_cancer/non_benign	NA
GSM5000317	0	1	non_cancer/non_benign	NA
GSM5000318	0	1	non_cancer/non_benign	NA
GSM5000319	0	1	non_cancer/non_benign	NA
GSM5000320	0	1	non_cancer/non_benign	NA
GSM5000321	0	1	non_cancer/non_benign	NA
GSM5000322	0	1	non_cancer/non_benign	NA
GSM5000323	0	1	non_cancer/non_benign	NA
GSM5000324	0	1	non_cancer/non_benign	NA
GSM5000325	0	1	non_cancer/non_benign	NA
GSM5000326	0	1	non_cancer/non_benign	NA
GSM5000327	0	1	non_cancer/non_benign	NA
GSM5000328	0	1	non_cancer/non_benign	NA
GSM5000329	0	1	non_cancer/non_benign	NA
GSM5000330	0	1	non_cancer/non_benign	NA
GSM5000331	0	1	non_cancer/non_benign	NA
GSM5000332	0	1	non_cancer/non_benign	NA
GSM5000333	0	1	non_cancer/non_benign	NA
GSM5000334	0	1	non_cancer/non_benign	NA
GSM5000335	0	1	non_cancer/non_benign	NA
GSM5000336	0	1	non_cancer/non_benign	NA
GSM5000337	0	1	non_cancer/non_benign	NA
GSM5000338	0	1	non_cancer/non_benign	NA
GSM5000339	0	1	non_cancer/non_benign	NA
GSM5000340	0	1	non_cancer/non_benign	NA
GSM5000341	0	1	non_cancer/non_benign	NA
GSM5000342	0	1	non_cancer/non_benign	NA
GSM5000343	0	1	non_cancer/non_benign	NA
GSM5000344	0	1	non_cancer/non_benign	NA
GSM5000345	0	1	non_cancer/non_benign	NA
GSM5000346	0	1	non_cancer/non_benign	NA
GSM5000347	0	1	non_cancer/non_benign	NA
GSM5000348	0	1	non_cancer/non_benign	NA
GSM5000349	0	1	non_cancer/non_benign	NA
GSM5000350	0	1	non_cancer/non_benign	NA
GSM5000351	0	1	non_cancer/non_benign	NA
GSM5000352	0	1	non_cancer/non_benign	NA
GSM5000353	0	1	non_cancer/non_benign	NA
GSM5000354	0	1	non_cancer/non_benign	NA
GSM5000355	0	1	non_cancer/non_benign	NA
GSM5000356	0	1	non_cancer/non_benign	NA
GSM5000357	0	1	non_cancer/non_benign	NA
GSM5000358	0	1	non_cancer/non_benign	NA
GSM5000359	0	1	non_cancer/non_benign	NA
GSM5000360	0	1	non_cancer/non_benign	NA
GSM5000361	0	1	non_cancer/non_benign	NA
GSM5000362	0	1	non_cancer/non_benign	NA
GSM5000363	0	1	non_cancer/non_benign	NA
GSM5000364	0	1	non_cancer/non_benign	NA
GSM5000365	0	1	non_cancer/non_benign	NA
GSM5000366	0	1	non_cancer/non_benign	NA
GSM5000367	0	1	non_cancer/non_benign	NA
GSM5000368	0	1	non_cancer/non_benign	NA
GSM5000369	0	1	non_cancer/non_benign	NA
GSM5000370	0	1	non_cancer/non_benign	NA
GSM5000371	0	1	non_cancer/non_benign	NA
GSM5000372	0	1	non_cancer/non_benign	NA
GSM5000373	0	1	non_cancer/non_benign	NA
GSM5000374	0	1	non_cancer/non_benign	NA
GSM5000375	0	1	non_cancer/non_benign	NA
GSM5000376	0	1	non_cancer/non_benign	NA
GSM5000377	0	1	non_cancer/non_benign	NA
GSM5000378	0	1	non_cancer/non_benign	NA
GSM5000379	0	1	non_cancer/non_benign	NA
GSM5000380	0	1	non_cancer/non_benign	NA
GSM5000381	0	1	non_cancer/non_benign	NA
GSM5000382	0	1	non_cancer/non_benign	NA
GSM5000383	0.498794764	0.501205236	non_cancer/non_benign	NA
GSM5000384	0	1	non_cancer/non_benign	NA
GSM5000385	0	1	non_cancer/non_benign	NA
GSM5000386	0	1	non_cancer/non_benign	NA
GSM5000387	0	1	non_cancer/non_benign	NA
GSM5000388	0	1	non_cancer/non_benign	NA
GSM5000389	0	1	non_cancer/non_benign	NA
GSM5000390	0	1	non_cancer/non_benign	NA
GSM5000391	0	1	non_cancer/non_benign	NA
GSM5000392	0	1	non_cancer/non_benign	NA
GSM5000393	0	1	non_cancer/non_benign	NA
GSM5000394	0	1	non_cancer/non_benign	NA
GSM5000395	0	1	non_cancer/non_benign	NA
GSM5000396	0.247420928	0.752579072	non_cancer/non_benign	NA
GSM5000397	0	1	non_cancer/non_benign	NA
GSM5000398	0	1	non_cancer/non_benign	NA
GSM5000399	0.247420928	0.752579072	non_cancer/non_benign	NA
GSM5000400	0	1	non_cancer/non_benign	NA
GSM5000401	0	1	non_cancer/non_benign	NA
GSM5000402	0	1	non_cancer/non_benign	NA
GSM5000403	0	1	non_cancer/non_benign	NA
GSM5000404	0	1	non_cancer/non_benign	NA
GSM5000405	0	1	non_cancer/non_benign	NA
GSM5000406	0	1	non_cancer/non_benign	NA
GSM5000407	0	1	non_cancer/non_benign	NA
GSM5000408	0	1	non_cancer/non_benign	NA
GSM5000409	0	1	non_cancer/non_benign	NA
GSM5000410	0	1	non_cancer/non_benign	NA
GSM5000411	0.494995775	0.505004225	non_cancer/non_benign	NA
GSM5000412	0	1	non_cancer/non_benign	NA
GSM5000413	0	1	non_cancer/non_benign	NA
GSM5000414	0	1	non_cancer/non_benign	NA
GSM5000415	0.247420928	0.752579072	non_cancer/non_benign	NA
GSM5000416	0	1	non_cancer/non_benign	NA
GSM5000417	0	1	non_cancer/non_benign	NA
GSM5000418	0	1	non_cancer/non_benign	NA
GSM5000419	0.247574846	0.752425154	non_cancer/non_benign	NA
GSM5000420	0	1	non_cancer/non_benign	NA
GSM5000421	0	1	non_cancer/non_benign	NA
GSM5000422	0	1	non_cancer/non_benign	NA
GSM5000423	0	1	non_cancer/non_benign	NA
GSM5000424	0	1	non_cancer/non_benign	NA
GSM5000425	0	1	non_cancer/non_benign	NA
GSM5000426	0	1	non_cancer/non_benign	NA
GSM5000427	0.247420928	0.752579072	non_cancer/non_benign	NA
GSM5000428	0	1	non_cancer/non_benign	NA
GSM5000429	0	1	non_cancer/non_benign	NA
GSM5000430	0	1	non_cancer/non_benign	NA
GSM5000431	0.247420928	0.752579072	non_cancer/non_benign	NA
GSM5000432	0	1	non_cancer/non_benign	NA
GSM5000433	0	1	non_cancer/non_benign	NA
GSM5000434	0	1	non_cancer/non_benign	NA
GSM5000435	0	1	non_cancer/non_benign	NA
GSM5000436	0	1	non_cancer/non_benign	NA
GSM5000437	0	1	non_cancer/non_benign	NA
GSM5000438	0	1	non_cancer/non_benign	NA
GSM5000439	0	1	non_cancer/non_benign	NA
GSM5000440	0	1	non_cancer/non_benign	NA
GSM5000441	0	1	non_cancer/non_benign	NA
GSM5000442	0	1	non_cancer/non_benign	NA
GSM5000443	0	1	non_cancer/non_benign	NA
GSM5000444	0	1	non_cancer/non_benign	NA
GSM5000445	0	1	non_cancer/non_benign	NA
GSM5000446	0	1	non_cancer/non_benign	NA
GSM5000447	0	1	non_cancer/non_benign	NA
GSM5000448	0	1	non_cancer/non_benign	NA
GSM5000449	0	1	non_cancer/non_benign	NA
GSM5000450	0	1	non_cancer/non_benign	NA
GSM5000451	0	1	non_cancer/non_benign	NA
GSM5000452	0	1	non_cancer/non_benign	NA
GSM5000453	0	1	non_cancer/non_benign	NA
GSM5000454	0	1	non_cancer/non_benign	NA
GSM5000455	0	1	non_cancer/non_benign	NA
GSM5000456	0	1	non_cancer/non_benign	NA
GSM5000457	0	1	non_cancer/non_benign	NA
GSM5000458	0	1	non_cancer/non_benign	NA
GSM5000459	0	1	non_cancer/non_benign	NA
GSM5000460	0	1	non_cancer/non_benign	NA
GSM5000461	0	1	non_cancer/non_benign	NA
GSM5000462	0	1	non_cancer/non_benign	NA
GSM5000463	0	1	non_cancer/non_benign	NA
GSM5000464	0	1	non_cancer/non_benign	NA
GSM5000465	0	1	non_cancer/non_benign	NA
GSM5000466	0	1	non_cancer/non_benign	NA
GSM5000467	0	1	non_cancer/non_benign	NA
GSM5000468	0	1	non_cancer/non_benign	NA
GSM5000469	0	1	non_cancer/non_benign	NA
GSM5000470	0	1	non_cancer/non_benign	NA
GSM5000471	0	1	non_cancer/non_benign	NA
GSM5000472	0	1	non_cancer/non_benign	NA
GSM5000473	0	1	non_cancer/non_benign	NA
GSM5000474	0	1	non_cancer/non_benign	NA
GSM5000475	0	1	non_cancer/non_benign	NA
GSM5000476	0	1	non_cancer/non_benign	NA
GSM5000477	0	1	non_cancer/non_benign	NA
GSM5000478	0	1	non_cancer/non_benign	NA
GSM5000479	0	1	non_cancer/non_benign	NA
GSM5000480	0	1	non_cancer/non_benign	NA
GSM5000481	0	1	non_cancer/non_benign	NA
GSM5000482	0	1	non_cancer/non_benign	NA
GSM5000483	0	1	non_cancer/non_benign	NA
GSM5000484	0	1	non_cancer/non_benign	NA
GSM5000485	0	1	non_cancer/non_benign	NA
GSM5000486	0	1	non_cancer/non_benign	NA
GSM5000487	0	1	non_cancer/non_benign	NA
GSM5000488	0	1	non_cancer/non_benign	NA
GSM5000489	0	1	non_cancer/non_benign	NA
GSM5000490	0	1	non_cancer/non_benign	NA
GSM5000491	0	1	non_cancer/non_benign	NA
GSM5000492	0	1	non_cancer/non_benign	NA
GSM5000493	0	1	non_cancer/non_benign	NA
GSM5000494	0.247420928	0.752579072	non_cancer/non_benign	NA
GSM5000495	0	1	non_cancer/non_benign	NA
GSM5000496	0	1	non_cancer/non_benign	NA
GSM5000497	0	1	non_cancer/non_benign	NA
GSM5000498	0.247420928	0.752579072	non_cancer/non_benign	NA
GSM5000499	0	1	non_cancer/non_benign	NA
GSM5000500	0	1	non_cancer/non_benign	NA
GSM5000501	0	1	non_cancer/non_benign	NA
GSM5000502	0	1	non_cancer/non_benign	NA
GSM5000503	0	1	non_cancer/non_benign	NA
GSM5000504	0	1	non_cancer/non_benign	NA
GSM5000505	0	1	non_cancer/non_benign	NA
GSM5000506	0	1	non_cancer/non_benign	NA
GSM5000507	0	1	non_cancer/non_benign	NA
GSM5000508	0	1	non_cancer/non_benign	NA
GSM5000509	0	1	non_cancer/non_benign	NA
GSM5000510	0	1	non_cancer/non_benign	NA
GSM5000511	0	1	non_cancer/non_benign	NA
GSM5000512	0	1	non_cancer/non_benign	NA
GSM5000513	0	1	non_cancer/non_benign	NA
GSM5000514	0	1	non_cancer/non_benign	NA
GSM5000515	0.247420928	0.752579072	non_cancer/non_benign	NA
GSM5000516	0	1	non_cancer/non_benign	NA
GSM5000517	0	1	non_cancer/non_benign	NA
GSM5000518	0	1	non_cancer/non_benign	NA
GSM5000519	0	1	non_cancer/non_benign	NA
GSM5000520	0	1	non_cancer/non_benign	NA
GSM5000521	0	1	non_cancer/non_benign	NA
GSM5000522	0	1	non_cancer/non_benign	NA
GSM5000523	0	1	non_cancer/non_benign	NA
GSM5000524	0	1	non_cancer/non_benign	NA
GSM5000525	0	1	non_cancer/non_benign	NA
GSM5000526	0	1	non_cancer/non_benign	NA
GSM5000527	0	1	non_cancer/non_benign	NA
GSM5000528	0	1	non_cancer/non_benign	NA
GSM5000529	0	1	non_cancer/non_benign	NA
GSM5000530	0	1	non_cancer/non_benign	NA
GSM5000531	0	1	non_cancer/non_benign	NA
GSM5000532	0	1	non_cancer/non_benign	NA
GSM5000533	0	1	non_cancer/non_benign	NA
GSM5000534	0	1	non_cancer/non_benign	NA
GSM5000535	0	1	non_cancer/non_benign	NA
GSM5000536	0	1	non_cancer/non_benign	NA
GSM5000537	0	1	non_cancer/non_benign	NA
GSM5000538	0	1	non_cancer/non_benign	NA
GSM5000539	0	1	non_cancer/non_benign	NA
GSM5000540	0	1	non_cancer/non_benign	NA
GSM5000541	0	1	non_cancer/non_benign	NA
GSM5000542	0	1	non_cancer/non_benign	NA
GSM5000543	0	1	non_cancer/non_benign	NA
GSM5000544	0	1	non_cancer/non_benign	NA
GSM5000545	0	1	non_cancer/non_benign	NA
GSM5000546	0	1	non_cancer/non_benign	NA
GSM5000547	0	1	non_cancer/non_benign	NA
GSM5000548	0	1	non_cancer/non_benign	NA
GSM5000549	0	1	non_cancer/non_benign	NA
GSM5000550	0	1	non_cancer/non_benign	NA
GSM5000551	0	1	non_cancer/non_benign	NA
GSM5000552	0	1	non_cancer/non_benign	NA
GSM5000553	0	1	non_cancer/non_benign	NA
GSM5000554	0	1	non_cancer/non_benign	NA
GSM5000555	0	1	non_cancer/non_benign	NA
GSM5000556	0	1	non_cancer/non_benign	NA
GSM5000557	0	1	non_cancer/non_benign	NA
GSM5000558	0	1	non_cancer/non_benign	NA
GSM5000559	0	1	non_cancer/non_benign	NA
GSM5000560	0	1	non_cancer/non_benign	NA
GSM5000561	0	1	non_cancer/non_benign	NA
GSM5000562	0	1	non_cancer/non_benign	NA
GSM5000563	0	1	non_cancer/non_benign	NA
GSM5000564	0	1	non_cancer/non_benign	NA
GSM5000565	0	1	non_cancer/non_benign	NA
GSM5000566	0	1	non_cancer/non_benign	NA
GSM5000567	0	1	non_cancer/non_benign	NA
GSM5000568	0	1	non_cancer/non_benign	NA
GSM5000569	0	1	non_cancer/non_benign	NA
GSM5000570	0	1	non_cancer/non_benign	NA
GSM5000571	0	1	non_cancer/non_benign	NA
GSM5000572	0	1	non_cancer/non_benign	NA
GSM5000573	0	1	non_cancer/non_benign	NA
GSM5000574	0	1	non_cancer/non_benign	NA
GSM5000575	0	1	non_cancer/non_benign	NA
GSM5000576	0	1	non_cancer/non_benign	NA
GSM5000577	0	1	non_cancer/non_benign	NA
GSM5000578	0	1	non_cancer/non_benign	NA
GSM5000579	0	1	non_cancer/non_benign	NA
GSM5000580	0	1	non_cancer/non_benign	NA
GSM5000581	0	1	non_cancer/non_benign	NA
GSM5000582	0	1	non_cancer/non_benign	NA
GSM5000583	0	1	non_cancer/non_benign	NA
GSM5000584	0	1	non_cancer/non_benign	NA
GSM5000585	0	1	non_cancer/non_benign	NA
GSM5000586	0	1	non_cancer/non_benign	NA
GSM5000587	0	1	non_cancer/non_benign	NA
GSM5000588	0	1	non_cancer/non_benign	NA
GSM5000589	0	1	non_cancer/non_benign	NA
GSM5000590	0	1	non_cancer/non_benign	NA
GSM5000591	0	1	non_cancer/non_benign	NA
GSM5000592	0	1	non_cancer/non_benign	NA
GSM5000593	0	1	non_cancer/non_benign	NA
GSM5000594	0	1	non_cancer/non_benign	NA
GSM5000595	0	1	non_cancer/non_benign	NA
GSM5000596	0	1	non_cancer/non_benign	NA
GSM5000597	0	1	non_cancer/non_benign	NA
GSM5000598	0	1	non_cancer/non_benign	NA
GSM5000599	0	1	non_cancer/non_benign	NA
GSM5000600	0.247574846	0.752425154	non_cancer/non_benign	NA
GSM5000601	0	1	non_cancer/non_benign	NA
GSM5000602	0	1	non_cancer/non_benign	NA
GSM5000603	0	1	non_cancer/non_benign	NA
GSM5000604	0.494995775	0.505004225	non_cancer/non_benign	NA
GSM5000605	0	1	non_cancer/non_benign	NA
GSM5000606	0	1	non_cancer/non_benign	NA
GSM5000607	0	1	non_cancer/non_benign	NA
GSM5000608	0	1	non_cancer/non_benign	NA
GSM5000609	0	1	non_cancer/non_benign	NA
GSM5000610	0	1	non_cancer/non_benign	NA
GSM5000611	0	1	non_cancer/non_benign	NA
GSM5000612	0	1	non_cancer/non_benign	NA
GSM5000613	0.247420928	0.752579072	non_cancer/non_benign	NA
GSM5000614	0	1	non_cancer/non_benign	NA
GSM5000615	0	1	non_cancer/non_benign	NA
GSM5000616	0	1	non_cancer/non_benign	NA
GSM5000617	0	1	non_cancer/non_benign	NA
GSM5000618	0	1	non_cancer/non_benign	NA
GSM5000619	0	1	non_cancer/non_benign	NA
GSM5000620	0	1	non_cancer/non_benign	NA
GSM5000621	0	1	non_cancer/non_benign	NA
GSM5000622	0	1	non_cancer/non_benign	NA
GSM5000623	0	1	non_cancer/non_benign	NA
GSM5000624	0	1	non_cancer/non_benign	NA
GSM5000625	0	1	non_cancer/non_benign	NA
GSM5000626	0	1	non_cancer/non_benign	NA
GSM5000627	0	1	non_cancer/non_benign	NA
GSM5000628	0	1	non_cancer/non_benign	NA
GSM5000629	0.247574846	0.752425154	non_cancer/non_benign	NA
GSM5000630	0	1	non_cancer/non_benign	NA
GSM5000631	0	1	non_cancer/non_benign	NA
GSM5000632	0	1	non_cancer/non_benign	NA
GSM5000633	0	1	non_cancer/non_benign	NA
GSM5000634	0	1	non_cancer/non_benign	NA
GSM5000635	0	1	non_cancer/non_benign	NA
GSM5000636	0	1	non_cancer/non_benign	NA
GSM5000637	0	1	non_cancer/non_benign	NA
GSM5000638	0	1	non_cancer/non_benign	NA
GSM5000639	0	1	non_cancer/non_benign	NA
GSM5000640	0	1	non_cancer/non_benign	NA
GSM5000641	0	1	non_cancer/non_benign	NA
GSM5000642	0	1	non_cancer/non_benign	NA
GSM5000643	0	1	non_cancer/non_benign	NA
GSM5000644	0	1	non_cancer/non_benign	NA
GSM5000645	0	1	non_cancer/non_benign	NA
GSM5000646	0	1	non_cancer/non_benign	NA
GSM5000647	0	1	non_cancer/non_benign	NA
GSM5000648	0	1	non_cancer/non_benign	NA
GSM5000649	0	1	non_cancer/non_benign	NA
GSM5000650	0	1	non_cancer/non_benign	NA
GSM5000651	0	1	non_cancer/non_benign	NA
GSM5000652	0	1	non_cancer/non_benign	NA
GSM5000653	0	1	non_cancer/non_benign	NA
GSM5000654	0	1	non_cancer/non_benign	NA
GSM5000655	0	1	non_cancer/non_benign	NA
GSM5000656	0	1	non_cancer/non_benign	NA
GSM5000657	0	1	non_cancer/non_benign	NA
GSM5000658	0	1	non_cancer/non_benign	NA
GSM5000659	0	1	non_cancer/non_benign	NA
GSM5000660	0	1	non_cancer/non_benign	NA
GSM5000661	0	1	non_cancer/non_benign	NA
GSM5000662	0	1	non_cancer/non_benign	NA
GSM5000663	0	1	non_cancer/non_benign	NA
GSM5000664	0	1	non_cancer/non_benign	NA
GSM5000665	0	1	non_cancer/non_benign	NA
GSM5000666	0	1	non_cancer/non_benign	NA
GSM5000667	0	1	non_cancer/non_benign	NA
GSM5000668	0	1	non_cancer/non_benign	NA
GSM5000669	0	1	non_cancer/non_benign	NA
GSM5000670	0	1	non_cancer/non_benign	NA
GSM5000671	0	1	non_cancer/non_benign	NA
GSM5000672	0	1	non_cancer/non_benign	NA
GSM5000673	0	1	non_cancer/non_benign	NA
GSM5000674	0	1	non_cancer/non_benign	NA
GSM5000675	0	1	non_cancer/non_benign	NA
GSM5000676	0	1	non_cancer/non_benign	NA
GSM5000677	0	1	non_cancer/non_benign	NA
GSM5000678	0	1	non_cancer/non_benign	NA
GSM5000679	0	1	non_cancer/non_benign	NA
GSM5000680	0	1	non_cancer/non_benign	NA
GSM5000681	0	1	non_cancer/non_benign	NA
GSM5000682	0	1	non_cancer/non_benign	NA
GSM5000683	0	1	non_cancer/non_benign	NA
GSM5000684	0	1	non_cancer/non_benign	NA
GSM5000685	0	1	non_cancer/non_benign	NA
GSM5000686	0	1	non_cancer/non_benign	NA
GSM5000687	0	1	non_cancer/non_benign	NA
GSM5000688	0	1	non_cancer/non_benign	NA
GSM5000689	0	1	non_cancer/non_benign	NA
GSM5000690	0	1	non_cancer/non_benign	NA
GSM5000691	0	1	non_cancer/non_benign	NA
GSM5000692	0	1	non_cancer/non_benign	NA
GSM5000693	0	1	non_cancer/non_benign	NA
GSM5000694	0	1	non_cancer/non_benign	NA
GSM5000695	1	0	cancer/benign	NA
GSM5000696	1	0	cancer/benign	NA
GSM5000697	1	0	cancer/benign	NA
GSM5000698	1	0	cancer/benign	NA
GSM5000699	1	0	cancer/benign	NA
GSM5000700	1	0	cancer/benign	NA
GSM5000701	1	0	cancer/benign	NA
GSM5000702	1	0	cancer/benign	NA
GSM5000703	1	0	cancer/benign	NA
GSM5000704	1	0	cancer/benign	NA
GSM5000705	1	0	cancer/benign	NA
GSM5000706	1	0	cancer/benign	NA
GSM5000707	1	0	cancer/benign	NA
GSM5000708	1	0	cancer/benign	NA
GSM5000709	1	0	cancer/benign	NA
GSM5000710	1	0	cancer/benign	NA
GSM5000711	1	0	cancer/benign	NA
GSM5000712	1	0	cancer/benign	NA
GSM5000713	1	0	cancer/benign	NA
GSM5000714	1	0	cancer/benign	NA
GSM5000715	1	0	cancer/benign	NA
GSM5000716	1	0	cancer/benign	NA
GSM5000717	0.74636961	0.25363039	cancer/benign	NA
GSM5000718	1	0	cancer/benign	NA
GSM5000719	1	0	cancer/benign	NA
GSM5000720	1	0	cancer/benign	NA
GSM5000721	1	0	cancer/benign	NA
GSM5000722	1	0	cancer/benign	NA
GSM5000723	1	0	cancer/benign	NA
GSM5000724	1	0	cancer/benign	NA
GSM5000725	1	0	cancer/benign	NA
GSM5000726	1	0	cancer/benign	NA
GSM5000727	1	0	cancer/benign	NA
GSM5000728	1	0	cancer/benign	NA
GSM5000729	1	0	cancer/benign	NA
GSM5000730	1	0	cancer/benign	NA
GSM5000731	1	0	cancer/benign	NA
GSM5000732	1	0	cancer/benign	NA
GSM5000733	1	0	cancer/benign	NA
GSM5000734	1	0	cancer/benign	NA
GSM5000735	1	0	cancer/benign	NA
GSM5000736	1	0	cancer/benign	NA
GSM5000737	1	0	cancer/benign	NA
GSM5000738	1	0	cancer/benign	NA
GSM5000739	1	0	cancer/benign	NA
GSM5000740	1	0	cancer/benign	NA
GSM5000741	1	0	cancer/benign	NA
GSM5000742	1	0	cancer/benign	NA
GSM5000743	1	0	cancer/benign	NA
GSM5000744	1	0	cancer/benign	NA
GSM5000745	1	0	cancer/benign	NA
GSM5000746	1	0	cancer/benign	NA
GSM5000747	1	0	cancer/benign	NA
GSM5000748	1	0	cancer/benign	NA
GSM5000749	1	0	cancer/benign	NA
GSM5000750	1	0	cancer/benign	NA
GSM5000751	1	0	cancer/benign	NA
GSM5000752	1	0	cancer/benign	NA
GSM5000753	1	0	cancer/benign	NA
GSM5000754	1	0	cancer/benign	NA
GSM5000755	1	0	cancer/benign	NA
GSM5000756	1	0	cancer/benign	NA
GSM5000757	1	0	cancer/benign	NA
GSM5000758	1	0	cancer/benign	NA
GSM5000759	1	0	cancer/benign	NA
GSM5000760	1	0	cancer/benign	NA
GSM5000761	1	0	cancer/benign	NA
GSM5000762	1	0	cancer/benign	NA
GSM5000763	0.748626165	0.251373835	cancer/benign	NA
GSM5000764	1	0	cancer/benign	NA
GSM5000765	1	0	cancer/benign	NA
GSM5000766	1	0	cancer/benign	NA
GSM5000767	1	0	cancer/benign	NA
GSM5000768	1	0	cancer/benign	NA
GSM5000769	1	0	cancer/benign	NA
GSM5000770	1	0	cancer/benign	NA
GSM5000771	1	0	cancer/benign	NA
GSM5000772	1	0	cancer/benign	NA
GSM5000773	0.748626165	0.251373835	cancer/benign	NA
GSM5000774	1	0	cancer/benign	NA
GSM5000775	1	0	cancer/benign	NA
GSM5000776	1	0	cancer/benign	NA
GSM5000777	1	0	cancer/benign	NA
GSM5000778	1	0	cancer/benign	NA
GSM5000779	1	0	cancer/benign	NA
GSM5000780	1	0	cancer/benign	NA
GSM5000781	1	0	cancer/benign	NA
GSM5000782	1	0	cancer/benign	NA
GSM5000783	1	0	cancer/benign	NA
GSM5000784	1	0	cancer/benign	NA
GSM5000785	1	0	cancer/benign	NA
GSM5000786	1	0	cancer/benign	NA
GSM5000787	1	0	cancer/benign	NA
GSM5000788	1	0	cancer/benign	NA
GSM5000789	1	0	cancer/benign	NA
GSM5000790	1	0	cancer/benign	NA
GSM5000791	0.748626165	0.251373835	cancer/benign	NA
GSM5000792	1	0	cancer/benign	NA
GSM5000793	1	0	cancer/benign	NA
GSM5000794	1	0	cancer/benign	NA
GSM5000795	1	0	cancer/benign	NA
GSM5000796	1	0	cancer/benign	NA
GSM5000797	1	0	cancer/benign	NA
GSM5000798	1	0	cancer/benign	NA
GSM5000799	1	0	cancer/benign	NA
GSM5000800	1	0	cancer/benign	NA
GSM5000801	1	0	cancer/benign	NA
GSM5000802	1	0	cancer/benign	NA
GSM5000803	1	0	cancer/benign	NA
GSM5000804	1	0	cancer/benign	NA
GSM5000805	1	0	cancer/benign	NA
GSM5000806	1	0	cancer/benign	NA
GSM5000807	1	0	cancer/benign	NA
GSM5000808	1	0	cancer/benign	NA
GSM5000809	1	0	cancer/benign	NA
GSM5000810	1	0	cancer/benign	NA
GSM5000811	1	0	cancer/benign	NA
GSM5000812	1	0	cancer/benign	NA
GSM5000813	1	0	cancer/benign	NA
GSM5000814	1	0	cancer/benign	NA
GSM5000815	1	0	cancer/benign	NA
GSM5000816	1	0	cancer/benign	NA
GSM5000817	1	0	cancer/benign	NA
GSM5000818	1	0	cancer/benign	NA
GSM5000819	1	0	cancer/benign	NA
GSM5000820	1	0	cancer/benign	NA
GSM5000821	1	0	cancer/benign	NA
GSM5000822	1	0	cancer/benign	NA
GSM5000823	1	0	cancer/benign	NA
GSM5000824	1	0	cancer/benign	NA
GSM5000825	1	0	cancer/benign	NA
GSM5000826	1	0	cancer/benign	NA
GSM5000827	1	0	cancer/benign	NA
GSM5000828	1	0	cancer/benign	NA
GSM5000829	1	0	cancer/benign	NA
GSM5000830	1	0	cancer/benign	NA
GSM5000831	1	0	cancer/benign	NA
GSM5000832	1	0	cancer/benign	NA
GSM5000833	1	0	cancer/benign	NA
GSM5000834	1	0	cancer/benign	NA
GSM5000835	1	0	cancer/benign	NA
GSM5000836	1	0	cancer/benign	NA
GSM5000837	1	0	cancer/benign	NA
GSM5000838	1	0	cancer/benign	NA
GSM5000839	1	0	cancer/benign	NA
GSM5000840	1	0	cancer/benign	NA
GSM5000841	1	0	cancer/benign	NA
GSM5000842	1	0	cancer/benign	NA
GSM5000843	1	0	cancer/benign	NA
GSM5000844	1	0	cancer/benign	NA
GSM5000845	1	0	cancer/benign	NA
GSM5000846	1	0	cancer/benign	NA
GSM5000847	1	0	cancer/benign	NA
GSM5000848	1	0	cancer/benign	NA
GSM5000849	1	0	cancer/benign	NA
GSM5000850	1	0	cancer/benign	NA
GSM5000851	1	0	cancer/benign	NA
GSM5000852	1	0	cancer/benign	NA
GSM5000853	1	0	cancer/benign	NA
GSM5000854	1	0	cancer/benign	NA
GSM5000855	1	0	cancer/benign	NA
GSM5000856	1	0	cancer/benign	NA
GSM5000857	1	0	cancer/benign	NA
GSM5000858	1	0	cancer/benign	NA
GSM5000859	1	0	cancer/benign	NA
GSM5000860	1	0	cancer/benign	NA
GSM5000861	1	0	cancer/benign	NA
GSM5000862	1	0	cancer/benign	NA
GSM5000863	1	0	cancer/benign	NA
GSM5000864	1	0	cancer/benign	NA
GSM5000865	1	0	cancer/benign	NA
GSM5000866	1	0	cancer/benign	NA
GSM5000867	1	0	cancer/benign	NA
GSM5000868	1	0	cancer/benign	NA
GSM5000869	1	0	cancer/benign	NA
GSM5000870	1	0	cancer/benign	NA
GSM5000871	1	0	cancer/benign	NA
GSM5000872	1	0	cancer/benign	NA
GSM5000873	1	0	cancer/benign	NA
GSM5000874	1	0	cancer/benign	NA
GSM5000875	1	0	cancer/benign	NA
GSM5000876	1	0	cancer/benign	NA
GSM5000877	1	0	cancer/benign	NA
GSM5000878	1	0	cancer/benign	NA
GSM5000879	1	0	cancer/benign	NA
GSM5000880	1	0	cancer/benign	NA
GSM5000881	1	0	cancer/benign	NA
GSM5000882	1	0	cancer/benign	NA
GSM5000883	1	0	cancer/benign	NA
GSM5000884	1	0	cancer/benign	NA
GSM5000885	1	0	cancer/benign	NA
GSM5000886	1	0	cancer/benign	NA
GSM5000887	1	0	cancer/benign	NA
GSM5000888	1	0	cancer/benign	NA
GSM5000889	1	0	cancer/benign	NA
GSM5000890	1	0	cancer/benign	NA
GSM5000891	1	0	cancer/benign	NA
GSM5000892	1	0	cancer/benign	NA
GSM5000893	1	0	cancer/benign	NA
GSM5000894	1	0	cancer/benign	NA
GSM5000895	1	0	cancer/benign	NA
GSM5000896	1	0	cancer/benign	NA
GSM5000897	1	0	cancer/benign	NA
GSM5000898	1	0	cancer/benign	NA
GSM5000899	1	0	cancer/benign	NA
GSM5000900	1	0	cancer/benign	NA
GSM5000901	1	0	cancer/benign	NA
GSM5000902	1	0	cancer/benign	NA
GSM5000903	1	0	cancer/benign	NA
GSM5000904	1	0	cancer/benign	NA
GSM5000905	1	0	cancer/benign	NA
GSM5000906	1	0	cancer/benign	NA
GSM5000907	1	0	cancer/benign	NA
GSM5000908	1	0	cancer/benign	NA
GSM5000909	1	0	cancer/benign	NA
GSM5000910	1	0	cancer/benign	NA
GSM5000911	1	0	cancer/benign	NA
GSM5000912	1	0	cancer/benign	NA
GSM5000913	1	0	cancer/benign	NA
GSM5000914	1	0	cancer/benign	NA
GSM5000915	1	0	cancer/benign	NA
GSM5000916	1	0	cancer/benign	NA
GSM5000917	1	0	cancer/benign	NA
GSM5000918	1	0	cancer/benign	NA
GSM5000919	1	0	cancer/benign	NA
GSM5000920	1	0	cancer/benign	NA
GSM5000921	1	0	cancer/benign	NA
GSM5000922	1	0	cancer/benign	NA
GSM5000923	1	0	cancer/benign	NA
GSM5000924	1	0	cancer/benign	NA
GSM5000925	1	0	cancer/benign	NA
GSM5000926	1	0	cancer/benign	NA
GSM5000927	1	0	cancer/benign	NA
GSM5000928	1	0	cancer/benign	NA
GSM5000929	1	0	cancer/benign	NA
GSM5000930	1	0	cancer/benign	NA
GSM5000931	1	0	cancer/benign	NA
GSM5000932	1	0	cancer/benign	NA
GSM5000933	1	0	cancer/benign	NA
GSM5000934	1	0	cancer/benign	NA
GSM5000935	1	0	cancer/benign	NA
GSM5000936	1	0	cancer/benign	NA
GSM5000937	1	0	cancer/benign	NA
GSM5000938	1	0	cancer/benign	NA
GSM5000939	1	0	cancer/benign	NA
GSM5000940	1	0	cancer/benign	NA
GSM5000941	0.748626165	0.251373835	cancer/benign	NA
GSM5000942	1	0	cancer/benign	NA
GSM5000943	0.748626165	0.251373835	cancer/benign	NA
GSM5000944	1	0	cancer/benign	NA
GSM5000945	1	0	cancer/benign	NA
GSM5000946	1	0	cancer/benign	NA
GSM5000947	0.748626165	0.251373835	cancer/benign	NA
GSM5000948	0.748626165	0.251373835	cancer/benign	NA
GSM5000949	1	0	cancer/benign	NA
GSM5000950	1	0	cancer/benign	NA
GSM5000951	1	0	cancer/benign	NA
GSM5000952	1	0	cancer/benign	NA
GSM5000953	1	0	cancer/benign	NA
GSM5000954	1	0	cancer/benign	NA
GSM5000955	1	0	cancer/benign	NA
GSM5000956	1	0	cancer/benign	NA
GSM5000957	1	0	cancer/benign	NA
GSM5000958	1	0	cancer/benign	NA
GSM5000959	1	0	cancer/benign	NA
GSM5000960	1	0	cancer/benign	NA
GSM5000961	1	0	cancer/benign	NA
GSM5000962	1	0	cancer/benign	NA
GSM5000963	1	0	cancer/benign	NA
GSM5000964	1	0	cancer/benign	NA
GSM5000965	1	0	cancer/benign	NA
GSM5000966	1	0	cancer/benign	NA
GSM5000967	1	0	cancer/benign	NA
GSM5000968	1	0	cancer/benign	NA
GSM5000969	1	0	cancer/benign	NA
GSM5000970	1	0	cancer/benign	NA
GSM5000971	0.752579072	0.247420928	cancer/benign	NA
GSM5000972	1	0	cancer/benign	NA
GSM5000973	1	0	cancer/benign	NA
GSM5000974	1	0	cancer/benign	NA
GSM5000975	1	0	cancer/benign	NA
GSM5000976	1	0	cancer/benign	NA
GSM5000977	1	0	cancer/benign	NA
GSM5000978	1	0	cancer/benign	NA
GSM5000979	1	0	cancer/benign	NA
GSM5000980	1	0	cancer/benign	NA
GSM5000981	1	0	cancer/benign	NA
GSM5000982	1	0	cancer/benign	NA
GSM5000983	1	0	cancer/benign	NA
GSM5000984	1	0	cancer/benign	NA
GSM5000985	1	0	cancer/benign	NA
GSM5000986	1	0	cancer/benign	NA
GSM5000987	1	0	cancer/benign	NA
GSM5000988	1	0	cancer/benign	NA
GSM5000989	1	0	cancer/benign	NA
GSM5000990	1	0	cancer/benign	NA
GSM5000991	1	0	cancer/benign	NA
GSM5000992	1	0	cancer/benign	NA
GSM5000993	1	0	cancer/benign	NA
GSM5000994	1	0	cancer/benign	NA
GSM5000995	1	0	cancer/benign	NA
GSM5000996	1	0	cancer/benign	NA
GSM5000997	1	0	cancer/benign	NA
GSM5000998	1	0	cancer/benign	NA
GSM5000999	0.501205236	0.498794764	cancer/benign	NA
GSM5001000	1	0	cancer/benign	NA
GSM5001001	1	0	cancer/benign	NA
GSM5001002	1	0	cancer/benign	NA
GSM5001003	1	0	cancer/benign	NA
GSM5001004	1	0	cancer/benign	NA
GSM5001005	1	0	cancer/benign	NA
GSM5001006	1	0	cancer/benign	NA
GSM5001007	1	0	cancer/benign	NA
GSM5001008	1	0	cancer/benign	NA
GSM5001009	1	0	cancer/benign	NA
GSM5001010	1	0	cancer/benign	NA
GSM5001011	1	0	cancer/benign	NA
GSM5001012	1	0	cancer/benign	NA
GSM5001013	1	0	cancer/benign	NA
GSM5001014	1	0	cancer/benign	NA
GSM5001015	1	0	cancer/benign	NA
GSM5001016	1	0	cancer/benign	NA
GSM5001017	0.748626165	0.251373835	cancer/benign	NA
GSM5001018	1	0	cancer/benign	NA
GSM5001019	1	0	cancer/benign	NA
GSM5001020	1	0	cancer/benign	NA
GSM5001021	1	0	cancer/benign	NA
GSM5001022	1	0	cancer/benign	NA
GSM5001023	1	0	cancer/benign	NA
GSM5001024	1	0	cancer/benign	NA
GSM5001025	1	0	cancer/benign	NA
GSM5001026	1	0	cancer/benign	NA
GSM5001027	1	0	cancer/benign	NA
GSM5001028	1	0	cancer/benign	NA
GSM5001029	1	0	cancer/benign	NA
GSM5001030	1	0	cancer/benign	NA
GSM5001031	1	0	cancer/benign	NA
GSM5001032	1	0	cancer/benign	NA
GSM5001033	1	0	cancer/benign	NA
GSM5001034	1	0	cancer/benign	NA
GSM5001035	1	0	cancer/benign	NA
GSM5001036	1	0	cancer/benign	NA
GSM5001037	1	0	cancer/benign	NA
GSM5001038	1	0	cancer/benign	NA
GSM5001039	1	0	cancer/benign	NA
GSM5001040	1	0	cancer/benign	NA
GSM5001041	1	0	cancer/benign	NA
GSM5001042	1	0	cancer/benign	NA
GSM5001043	1	0	cancer/benign	NA
GSM5001044	1	0	cancer/benign	NA
GSM5001045	1	0	cancer/benign	NA
GSM5001046	1	0	cancer/benign	NA
GSM5001047	0.752579072	0.247420928	cancer/benign	NA
GSM5001048	1	0	cancer/benign	NA
GSM5001049	1	0	cancer/benign	NA
GSM5001050	1	0	cancer/benign	NA
GSM5001051	1	0	cancer/benign	NA
GSM5001052	1	0	cancer/benign	NA
GSM5001053	1	0	cancer/benign	NA
GSM5001054	0.501205236	0.498794764	cancer/benign	NA
GSM5001055	1	0	cancer/benign	NA
GSM5001056	1	0	cancer/benign	NA
GSM5001057	1	0	cancer/benign	NA
GSM5001058	1	0	cancer/benign	NA
GSM5001059	1	0	cancer/benign	NA
GSM5001060	1	0	cancer/benign	NA
GSM5001061	1	0	cancer/benign	NA
GSM5001062	1	0	cancer/benign	NA
GSM5001063	1	0	cancer/benign	NA
GSM5001064	1	0	cancer/benign	NA
GSM5001065	1	0	cancer/benign	NA
GSM5001066	1	0	cancer/benign	NA
GSM5001067	1	0	cancer/benign	NA
GSM5001068	0.752425154	0.247574846	cancer/benign	NA
GSM5001069	1	0	cancer/benign	NA
GSM5001070	1	0	cancer/benign	NA
GSM5001071	0.752425154	0.247574846	cancer/benign	NA
GSM5001072	1	0	cancer/benign	NA
GSM5001073	1	0	cancer/benign	NA
GSM5001074	1	0	cancer/benign	NA
GSM5001075	1	0	cancer/benign	NA
GSM5001076	1	0	cancer/benign	NA
GSM5001077	1	0	cancer/benign	NA
GSM5001078	1	0	cancer/benign	NA
GSM5001079	1	0	cancer/benign	NA
GSM5001080	0.748626165	0.251373835	cancer/benign	NA
GSM5001081	1	0	cancer/benign	NA
GSM5001082	1	0	cancer/benign	NA
GSM5001083	1	0	cancer/benign	NA
GSM5001084	0.501205236	0.498794764	cancer/benign	NA
GSM5001085	1	0	cancer/benign	NA
GSM5001086	1	0	cancer/benign	NA
GSM5001087	1	0	cancer/benign	NA
GSM5001088	1	0	cancer/benign	NA
GSM5001089	1	0	cancer/benign	NA
GSM5001090	1	0	cancer/benign	NA
GSM5001091	1	0	cancer/benign	NA
GSM5001092	1	0	cancer/benign	NA
GSM5001093	1	0	cancer/benign	NA
GSM5001094	1	0	cancer/benign	NA
GSM5001095	0.752425154	0.247574846	cancer/benign	NA
GSM5001096	1	0	cancer/benign	NA
GSM5001097	1	0	cancer/benign	NA
GSM5001098	1	0	cancer/benign	NA
GSM5001099	1	0	cancer/benign	NA
GSM5001100	1	0	cancer/benign	NA
GSM5001101	1	0	cancer/benign	NA
GSM5001102	1	0	cancer/benign	NA
GSM5001103	1	0	cancer/benign	NA
GSM5001104	1	0	cancer/benign	NA
GSM5001105	1	0	cancer/benign	NA
GSM5001106	1	0	cancer/benign	NA
GSM5001107	1	0	cancer/benign	NA
GSM5001108	1	0	cancer/benign	NA
GSM5001109	1	0	cancer/benign	NA
GSM5001110	1	0	cancer/benign	NA
GSM5001111	1	0	cancer/benign	NA
GSM5001112	1	0	cancer/benign	NA
GSM5001113	1	0	cancer/benign	NA
GSM5001114	1	0	cancer/benign	NA
GSM5001115	1	0	cancer/benign	NA
GSM5001116	1	0	cancer/benign	NA
GSM5001117	1	0	cancer/benign	NA
GSM5001118	1	0	cancer/benign	NA
GSM5001119	1	0	cancer/benign	NA
GSM5001120	1	0	cancer/benign	NA
GSM5001121	1	0	cancer/benign	NA
GSM5001122	1	0	cancer/benign	NA
GSM5001123	1	0	cancer/benign	NA
GSM5001124	1	0	cancer/benign	NA
GSM5001125	1	0	cancer/benign	NA
GSM5001126	1	0	cancer/benign	NA
GSM5001127	1	0	cancer/benign	NA
GSM5001128	1	0	cancer/benign	NA
GSM5001129	1	0	cancer/benign	NA
GSM5001130	1	0	cancer/benign	NA
GSM5001131	1	0	cancer/benign	NA
GSM5001132	1	0	cancer/benign	NA
GSM5001133	1	0	cancer/benign	NA
GSM5001134	1	0	cancer/benign	NA
GSM5001135	1	0	cancer/benign	NA
GSM5001136	1	0	cancer/benign	NA
GSM5001137	1	0	cancer/benign	NA
GSM5001138	1	0	cancer/benign	NA
GSM5001139	1	0	cancer/benign	NA
GSM5001140	1	0	cancer/benign	NA
GSM5001141	1	0	cancer/benign	NA
GSM5001142	1	0	cancer/benign	NA
GSM5001143	1	0	cancer/benign	NA
GSM5001144	1	0	cancer/benign	NA
GSM5001145	1	0	cancer/benign	NA
GSM5001146	1	0	cancer/benign	NA
GSM5001147	1	0	cancer/benign	NA
GSM5001148	1	0	cancer/benign	NA
GSM5001149	1	0	cancer/benign	NA
GSM5001150	1	0	cancer/benign	NA
GSM5001151	1	0	cancer/benign	NA
GSM5001152	1	0	cancer/benign	NA
GSM5001153	1	0	cancer/benign	NA
GSM5001154	1	0	cancer/benign	NA
GSM5001155	1	0	cancer/benign	NA
GSM5001156	1	0	cancer/benign	NA
GSM5001157	1	0	cancer/benign	NA
GSM5001158	1	0	cancer/benign	NA
GSM5001159	1	0	cancer/benign	NA
GSM5001160	1	0	cancer/benign	NA
GSM5001161	1	0	cancer/benign	NA
GSM5001162	0.752425154	0.247574846	cancer/benign	NA
GSM5001163	1	0	cancer/benign	NA
GSM5001164	1	0	cancer/benign	NA
GSM5001165	1	0	cancer/benign	NA
GSM5001166	1	0	cancer/benign	NA
GSM5001167	1	0	cancer/benign	NA
GSM5001168	1	0	cancer/benign	NA
GSM5001169	0.74636961	0.25363039	cancer/benign	NA
GSM5001170	1	0	cancer/benign	NA
GSM5001171	0.74636961	0.25363039	cancer/benign	NA
GSM5001172	1	0	cancer/benign	NA
GSM5001173	1	0	cancer/benign	NA
GSM5001174	1	0	cancer/benign	NA
GSM5001175	1	0	cancer/benign	NA
GSM5001176	1	0	cancer/benign	NA
GSM5001177	1	0	cancer/benign	NA
GSM5001178	1	0	cancer/benign	NA
GSM5001179	1	0	cancer/benign	NA
GSM5001180	1	0	cancer/benign	NA
GSM5001181	1	0	cancer/benign	NA
GSM5001182	0.247574846	0.752425154	non_cancer/non_benign	NA
GSM5001183	0	1	non_cancer/non_benign	NA
GSM5001184	0	1	non_cancer/non_benign	NA
GSM5001185	0	1	non_cancer/non_benign	NA
GSM5001186	0	1	non_cancer/non_benign	NA
GSM5001187	0	1	non_cancer/non_benign	NA
GSM5001188	0	1	non_cancer/non_benign	NA
GSM5001189	0.247420928	0.752579072	non_cancer/non_benign	NA
GSM5001190	0	1	non_cancer/non_benign	NA
GSM5001191	0	1	non_cancer/non_benign	NA
GSM5001192	0	1	non_cancer/non_benign	NA
GSM5001193	0	1	non_cancer/non_benign	NA
GSM5001194	0	1	non_cancer/non_benign	NA
GSM5001195	0	1	non_cancer/non_benign	NA
GSM5001196	0	1	non_cancer/non_benign	NA
GSM5001197	0	1	non_cancer/non_benign	NA
GSM5001198	0	1	non_cancer/non_benign	NA
GSM5001199	0	1	non_cancer/non_benign	NA
GSM5001200	0	1	non_cancer/non_benign	NA
GSM5001201	0	1	non_cancer/non_benign	NA
GSM5001202	0	1	non_cancer/non_benign	NA
GSM5001203	0	1	non_cancer/non_benign	NA
GSM5001204	0	1	non_cancer/non_benign	NA
GSM5001205	0	1	non_cancer/non_benign	NA
GSM5001206	0	1	non_cancer/non_benign	NA
GSM5001207	0	1	non_cancer/non_benign	NA
GSM5001208	0	1	non_cancer/non_benign	NA
GSM5001209	0	1	non_cancer/non_benign	NA
GSM5001210	0	1	non_cancer/non_benign	NA
GSM5001211	0	1	non_cancer/non_benign	NA
GSM5001212	0	1	non_cancer/non_benign	NA
GSM5001213	0	1	non_cancer/non_benign	NA
GSM5001214	0	1	non_cancer/non_benign	NA
GSM5001215	0	1	non_cancer/non_benign	NA
GSM5001216	0	1	non_cancer/non_benign	NA
GSM5001217	0	1	non_cancer/non_benign	NA
GSM5001218	0	1	non_cancer/non_benign	NA
GSM5001219	0	1	non_cancer/non_benign	NA
GSM5001220	0	1	non_cancer/non_benign	NA
GSM5001221	0	1	non_cancer/non_benign	NA
GSM5001222	0	1	non_cancer/non_benign	NA
GSM5001223	0	1	non_cancer/non_benign	NA
GSM5001224	0	1	non_cancer/non_benign	NA
GSM5001225	0	1	non_cancer/non_benign	NA
GSM5001226	0	1	non_cancer/non_benign	NA
GSM5001227	0	1	non_cancer/non_benign	NA
GSM5001228	0	1	non_cancer/non_benign	NA
GSM5001229	0	1	non_cancer/non_benign	NA
GSM5001230	0	1	non_cancer/non_benign	NA
GSM5001231	0	1	non_cancer/non_benign	NA
GSM5001232	0	1	non_cancer/non_benign	NA
GSM5001233	0	1	non_cancer/non_benign	NA
GSM5001234	0	1	non_cancer/non_benign	NA
GSM5001235	0	1	non_cancer/non_benign	NA
GSM5001236	0	1	non_cancer/non_benign	NA
GSM5001237	0	1	non_cancer/non_benign	NA
GSM5001238	0	1	non_cancer/non_benign	NA
GSM5001239	0	1	non_cancer/non_benign	NA
GSM5001240	0	1	non_cancer/non_benign	NA
GSM5001241	0	1	non_cancer/non_benign	NA
GSM5001242	0	1	non_cancer/non_benign	NA
GSM5001243	0	1	non_cancer/non_benign	NA
GSM5001244	0	1	non_cancer/non_benign	NA
GSM5001245	0	1	non_cancer/non_benign	NA
GSM5001246	0	1	non_cancer/non_benign	NA
GSM5001247	0	1	non_cancer/non_benign	NA
GSM5001248	0	1	non_cancer/non_benign	NA
GSM5001249	0	1	non_cancer/non_benign	NA
GSM5001250	0	1	non_cancer/non_benign	NA
GSM5001251	0	1	non_cancer/non_benign	NA
GSM5001252	0	1	non_cancer/non_benign	NA
GSM5001253	0	1	non_cancer/non_benign	NA
GSM5001254	0	1	non_cancer/non_benign	NA
GSM5001255	0	1	non_cancer/non_benign	NA
GSM5001256	0	1	non_cancer/non_benign	NA
GSM5001257	0	1	non_cancer/non_benign	NA
GSM5001258	0	1	non_cancer/non_benign	NA
GSM5001259	0	1	non_cancer/non_benign	NA
GSM5001260	0	1	non_cancer/non_benign	NA
GSM5001261	0	1	non_cancer/non_benign	NA
GSM5001262	0	1	non_cancer/non_benign	NA
GSM5001263	0	1	non_cancer/non_benign	NA
GSM5001264	0	1	non_cancer/non_benign	NA
GSM5001265	0	1	non_cancer/non_benign	NA
GSM5001266	0	1	non_cancer/non_benign	NA
GSM5001267	0	1	non_cancer/non_benign	NA
GSM5001268	0	1	non_cancer/non_benign	NA
GSM5001269	0	1	non_cancer/non_benign	NA
GSM5001270	0	1	non_cancer/non_benign	NA
GSM5001271	0	1	non_cancer/non_benign	NA
GSM5001272	0	1	non_cancer/non_benign	NA
GSM5001273	0	1	non_cancer/non_benign	NA
GSM5001274	0	1	non_cancer/non_benign	NA
GSM5001275	0	1	non_cancer/non_benign	NA
GSM5001276	0	1	non_cancer/non_benign	NA
GSM5001277	0	1	non_cancer/non_benign	NA
GSM5001278	0	1	non_cancer/non_benign	NA
GSM5001279	0	1	non_cancer/non_benign	NA
GSM5001280	0	1	non_cancer/non_benign	NA
GSM5001281	0	1	non_cancer/non_benign	NA
GSM5001282	0	1	non_cancer/non_benign	NA
GSM5001283	0	1	non_cancer/non_benign	NA
GSM5001284	0	1	non_cancer/non_benign	NA
GSM5001285	0	1	non_cancer/non_benign	NA
GSM5001286	0	1	non_cancer/non_benign	NA
GSM5001287	0	1	non_cancer/non_benign	NA
GSM5001288	0	1	non_cancer/non_benign	NA
GSM5001289	0	1	non_cancer/non_benign	NA
GSM5001290	0	1	non_cancer/non_benign	NA
GSM5001291	0	1	non_cancer/non_benign	NA
GSM5001292	0	1	non_cancer/non_benign	NA
GSM5001293	0	1	non_cancer/non_benign	NA
GSM5001294	0	1	non_cancer/non_benign	NA
GSM5001295	0	1	non_cancer/non_benign	NA
GSM5001296	0	1	non_cancer/non_benign	NA
GSM5001297	0	1	non_cancer/non_benign	NA
GSM5001298	0	1	non_cancer/non_benign	NA
GSM5001299	0	1	non_cancer/non_benign	NA
GSM5001300	0	1	non_cancer/non_benign	NA
GSM5001301	0	1	non_cancer/non_benign	NA
GSM5001302	0	1	non_cancer/non_benign	NA
GSM5001303	0	1	non_cancer/non_benign	NA
GSM5001304	0	1	non_cancer/non_benign	NA
GSM5001305	0	1	non_cancer/non_benign	NA
GSM5001306	0	1	non_cancer/non_benign	NA
GSM5001307	0	1	non_cancer/non_benign	NA
GSM5001308	0	1	non_cancer/non_benign	NA
GSM5001309	0	1	non_cancer/non_benign	NA
GSM5001310	0	1	non_cancer/non_benign	NA
GSM5001311	0	1	non_cancer/non_benign	NA
GSM5001312	0	1	non_cancer/non_benign	NA
GSM5001313	0	1	non_cancer/non_benign	NA
GSM5001314	0	1	non_cancer/non_benign	NA
GSM5001315	0	1	non_cancer/non_benign	NA
GSM5001316	0	1	non_cancer/non_benign	NA
GSM5001317	0	1	non_cancer/non_benign	NA
GSM5001318	0	1	non_cancer/non_benign	NA
GSM5001319	0	1	non_cancer/non_benign	NA
GSM5001320	0	1	non_cancer/non_benign	NA
GSM5001321	0	1	non_cancer/non_benign	NA
GSM5001322	0	1	non_cancer/non_benign	NA
GSM5001323	0	1	non_cancer/non_benign	NA
GSM5001324	0	1	non_cancer/non_benign	NA
GSM5001325	0	1	non_cancer/non_benign	NA
GSM5001326	0	1	non_cancer/non_benign	NA
GSM5001327	0	1	non_cancer/non_benign	NA
GSM5001328	0	1	non_cancer/non_benign	NA
GSM5001329	0	1	non_cancer/non_benign	NA
GSM5001330	0	1	non_cancer/non_benign	NA
GSM5001331	0	1	non_cancer/non_benign	NA
GSM5001332	0	1	non_cancer/non_benign	NA
GSM5001333	0	1	non_cancer/non_benign	NA
GSM5001334	0	1	non_cancer/non_benign	NA
GSM5001335	0	1	non_cancer/non_benign	NA
GSM5001336	0	1	non_cancer/non_benign	NA
GSM5001337	0	1	non_cancer/non_benign	NA
GSM5001338	0	1	non_cancer/non_benign	NA
GSM5001339	0	1	non_cancer/non_benign	NA
GSM5001340	0	1	non_cancer/non_benign	NA
GSM5001341	0	1	non_cancer/non_benign	NA
GSM5001342	0	1	non_cancer/non_benign	NA
GSM5001343	0	1	non_cancer/non_benign	NA
GSM5001344	0	1	non_cancer/non_benign	NA
GSM5001345	0	1	non_cancer/non_benign	NA
GSM5001346	0	1	non_cancer/non_benign	NA
GSM5001347	0	1	non_cancer/non_benign	NA
GSM5001348	0	1	non_cancer/non_benign	NA
GSM5001349	0	1	non_cancer/non_benign	NA
GSM5001350	0	1	non_cancer/non_benign	NA
GSM5001351	0	1	non_cancer/non_benign	NA
GSM5001352	0	1	non_cancer/non_benign	NA
GSM5001353	0	1	non_cancer/non_benign	NA
GSM5001354	0	1	non_cancer/non_benign	NA
GSM5001355	0	1	non_cancer/non_benign	NA
GSM5001356	0	1	non_cancer/non_benign	NA
GSM5001357	0	1	non_cancer/non_benign	NA
GSM5001358	0	1	non_cancer/non_benign	NA
GSM5001359	0	1	non_cancer/non_benign	NA
GSM5001360	0	1	non_cancer/non_benign	NA
GSM5001361	0	1	non_cancer/non_benign	NA
GSM5001362	0	1	non_cancer/non_benign	NA
GSM5001363	0.25363039	0.74636961	non_cancer/non_benign	NA
GSM5001364	0	1	non_cancer/non_benign	NA
GSM5001365	0	1	non_cancer/non_benign	NA
GSM5001366	0	1	non_cancer/non_benign	NA
GSM5001367	0	1	non_cancer/non_benign	NA
GSM5001368	0	1	non_cancer/non_benign	NA
GSM5001369	0	1	non_cancer/non_benign	NA
GSM5001370	0	1	non_cancer/non_benign	NA
GSM5001371	0	1	non_cancer/non_benign	NA
GSM5001372	0	1	non_cancer/non_benign	NA
GSM5001373	0	1	non_cancer/non_benign	NA
GSM5001374	0	1	non_cancer/non_benign	NA
GSM5001375	0	1	non_cancer/non_benign	NA
GSM5001376	0	1	non_cancer/non_benign	NA
GSM5001377	0	1	non_cancer/non_benign	NA
GSM5001378	0	1	non_cancer/non_benign	NA
GSM5001379	0	1	non_cancer/non_benign	NA
GSM5001380	0	1	non_cancer/non_benign	NA
GSM5001381	0	1	non_cancer/non_benign	NA
GSM5001382	0	1	non_cancer/non_benign	NA
GSM5001383	0	1	non_cancer/non_benign	NA
GSM5001384	0	1	non_cancer/non_benign	NA
GSM5001385	0	1	non_cancer/non_benign	NA
GSM5001386	0	1	non_cancer/non_benign	NA
GSM5001387	0	1	non_cancer/non_benign	NA
GSM5001388	0	1	non_cancer/non_benign	NA
GSM5001389	0	1	non_cancer/non_benign	NA
GSM5001390	0	1	non_cancer/non_benign	NA
GSM5001391	0	1	non_cancer/non_benign	NA
GSM5001392	0	1	non_cancer/non_benign	NA
GSM5001393	0	1	non_cancer/non_benign	NA
GSM5001394	0	1	non_cancer/non_benign	NA
GSM5001395	0	1	non_cancer/non_benign	NA
GSM5001396	0	1	non_cancer/non_benign	NA
GSM5001397	0	1	non_cancer/non_benign	NA
GSM5001398	0	1	non_cancer/non_benign	NA
GSM5001399	0	1	non_cancer/non_benign	NA
GSM5001400	0	1	non_cancer/non_benign	NA
GSM5001401	0	1	non_cancer/non_benign	NA
GSM5001402	0	1	non_cancer/non_benign	NA
GSM5001403	0	1	non_cancer/non_benign	NA
GSM5001404	0	1	non_cancer/non_benign	NA
GSM5001405	0	1	non_cancer/non_benign	NA
GSM5001406	0	1	non_cancer/non_benign	NA
GSM5001407	0	1	non_cancer/non_benign	NA
GSM5001408	0	1	non_cancer/non_benign	NA
GSM5001409	0	1	non_cancer/non_benign	NA
GSM5001410	0	1	non_cancer/non_benign	NA
GSM5001411	0	1	non_cancer/non_benign	NA
GSM5001412	0	1	non_cancer/non_benign	NA
GSM5001413	0	1	non_cancer/non_benign	NA
GSM5001414	0	1	non_cancer/non_benign	NA
GSM5001415	0	1	non_cancer/non_benign	NA
GSM5001416	0	1	non_cancer/non_benign	NA
GSM5001417	0	1	non_cancer/non_benign	NA
GSM5001418	0	1	non_cancer/non_benign	NA
GSM5001419	0.501205236	0.498794764	cancer/benign	NA
GSM5001420	0	1	non_cancer/non_benign	NA
GSM5001421	0	1	non_cancer/non_benign	NA
GSM5001422	0	1	non_cancer/non_benign	NA
GSM5001423	0	1	non_cancer/non_benign	NA
GSM5001424	0	1	non_cancer/non_benign	NA
GSM5001425	0	1	non_cancer/non_benign	NA
GSM5001426	0	1	non_cancer/non_benign	NA
GSM5001427	0	1	non_cancer/non_benign	NA
GSM5001428	0	1	non_cancer/non_benign	NA
GSM5001429	0	1	non_cancer/non_benign	NA
GSM5001430	0	1	non_cancer/non_benign	NA
GSM5001431	0	1	non_cancer/non_benign	NA
GSM5001432	0	1	non_cancer/non_benign	NA
GSM5001433	0	1	non_cancer/non_benign	NA
GSM5001434	0	1	non_cancer/non_benign	NA
GSM5001435	0	1	non_cancer/non_benign	NA
GSM5001436	0	1	non_cancer/non_benign	NA
GSM5001437	0	1	non_cancer/non_benign	NA
GSM5001438	0	1	non_cancer/non_benign	NA
GSM5001439	0	1	non_cancer/non_benign	NA
GSM5001440	0	1	non_cancer/non_benign	NA
GSM5001441	0	1	non_cancer/non_benign	NA
GSM5001442	0	1	non_cancer/non_benign	NA
GSM5001443	0	1	non_cancer/non_benign	NA
GSM5001444	0	1	non_cancer/non_benign	NA
GSM5001445	0	1	non_cancer/non_benign	NA
GSM5001446	0	1	non_cancer/non_benign	NA
GSM5001447	0	1	non_cancer/non_benign	NA
GSM5001448	0	1	non_cancer/non_benign	NA
GSM5001449	0	1	non_cancer/non_benign	NA
GSM5001450	0	1	non_cancer/non_benign	NA
GSM5001451	0	1	non_cancer/non_benign	NA
GSM5001452	0	1	non_cancer/non_benign	NA
GSM5001453	0	1	non_cancer/non_benign	NA
GSM5001454	0	1	non_cancer/non_benign	NA
GSM5001455	0	1	non_cancer/non_benign	NA
GSM5001456	0	1	non_cancer/non_benign	NA
GSM5001457	0	1	non_cancer/non_benign	NA
GSM5001458	0	1	non_cancer/non_benign	NA
GSM5001459	0	1	non_cancer/non_benign	NA
GSM5001460	0	1	non_cancer/non_benign	NA
GSM5001461	0	1	non_cancer/non_benign	NA
GSM5001462	0	1	non_cancer/non_benign	NA
GSM5001463	0	1	non_cancer/non_benign	NA
GSM5001464	0	1	non_cancer/non_benign	NA
GSM5001465	0	1	non_cancer/non_benign	NA
GSM5001466	0	1	non_cancer/non_benign	NA
GSM5001467	0	1	non_cancer/non_benign	NA
GSM5001468	0	1	non_cancer/non_benign	NA
GSM5001469	0	1	non_cancer/non_benign	NA
GSM5001470	0	1	non_cancer/non_benign	NA
GSM5001471	0	1	non_cancer/non_benign	NA
GSM5001472	0	1	non_cancer/non_benign	NA
GSM5001473	0.247574846	0.752425154	non_cancer/non_benign	NA
GSM5001474	0	1	non_cancer/non_benign	NA
GSM5001475	0	1	non_cancer/non_benign	NA
GSM5001476	0	1	non_cancer/non_benign	NA
GSM5001477	0	1	non_cancer/non_benign	NA
GSM5001478	0	1	non_cancer/non_benign	NA
GSM5001479	0	1	non_cancer/non_benign	NA
GSM5001480	0	1	non_cancer/non_benign	NA
GSM5001481	0	1	non_cancer/non_benign	NA
GSM5001482	0	1	non_cancer/non_benign	NA
GSM5001483	0	1	non_cancer/non_benign	NA
GSM5001484	0	1	non_cancer/non_benign	NA
GSM5001485	0	1	non_cancer/non_benign	NA
GSM5001486	0	1	non_cancer/non_benign	NA
GSM5001487	0	1	non_cancer/non_benign	NA
GSM5001488	0	1	non_cancer/non_benign	NA
GSM5001489	0.247574846	0.752425154	non_cancer/non_benign	NA
GSM5001490	0	1	non_cancer/non_benign	NA
GSM5001491	0	1	non_cancer/non_benign	NA
GSM5001492	0	1	non_cancer/non_benign	NA
GSM5001493	0	1	non_cancer/non_benign	NA
GSM5001494	0	1	non_cancer/non_benign	NA
GSM5001495	0	1	non_cancer/non_benign	NA
GSM5001496	0	1	non_cancer/non_benign	NA
GSM5001497	0	1	non_cancer/non_benign	NA
GSM5001498	0.247420928	0.752579072	non_cancer/non_benign	NA
GSM5001499	0	1	non_cancer/non_benign	NA
GSM5001500	0	1	non_cancer/non_benign	NA
GSM5001501	0	1	non_cancer/non_benign	NA
GSM5001502	0	1	non_cancer/non_benign	NA
GSM5001503	0	1	non_cancer/non_benign	NA
GSM5001504	0	1	non_cancer/non_benign	NA
GSM5001505	0	1	non_cancer/non_benign	NA
GSM5001506	0	1	non_cancer/non_benign	NA
GSM5001507	0	1	non_cancer/non_benign	NA
GSM5001508	0	1	non_cancer/non_benign	NA
GSM5001509	0	1	non_cancer/non_benign	NA
GSM5001510	0	1	non_cancer/non_benign	NA
GSM5001511	0	1	non_cancer/non_benign	NA
GSM5001512	0.247574846	0.752425154	non_cancer/non_benign	NA
GSM5001513	0	1	non_cancer/non_benign	NA
GSM5001514	0	1	non_cancer/non_benign	NA
GSM5001515	0	1	non_cancer/non_benign	NA
GSM5001516	0	1	non_cancer/non_benign	NA
GSM5001517	0	1	non_cancer/non_benign	NA
GSM5001518	0	1	non_cancer/non_benign	NA
GSM5001519	0	1	non_cancer/non_benign	NA
GSM5001520	0	1	non_cancer/non_benign	NA
GSM5001521	0	1	non_cancer/non_benign	NA
GSM5001522	0	1	non_cancer/non_benign	NA
GSM5001523	0	1	non_cancer/non_benign	NA
GSM5001524	0	1	non_cancer/non_benign	NA
GSM5001525	0	1	non_cancer/non_benign	NA
GSM5001526	0	1	non_cancer/non_benign	NA
GSM5001527	0	1	non_cancer/non_benign	NA
GSM5001528	0	1	non_cancer/non_benign	NA
GSM5001529	0	1	non_cancer/non_benign	NA
GSM5001530	0	1	non_cancer/non_benign	NA
GSM5001531	0	1	non_cancer/non_benign	NA
GSM5001532	0	1	non_cancer/non_benign	NA
GSM5001533	0	1	non_cancer/non_benign	NA
GSM5001534	0	1	non_cancer/non_benign	NA
GSM5001535	0	1	non_cancer/non_benign	NA
GSM5001536	0	1	non_cancer/non_benign	NA
GSM5001537	0	1	non_cancer/non_benign	NA
GSM5001538	0	1	non_cancer/non_benign	NA
GSM5001539	0	1	non_cancer/non_benign	NA
GSM5001540	0	1	non_cancer/non_benign	NA
GSM5001541	0	1	non_cancer/non_benign	NA
GSM5001542	0	1	non_cancer/non_benign	NA
GSM5001543	0	1	non_cancer/non_benign	NA
GSM5001544	0	1	non_cancer/non_benign	NA
GSM5001545	0	1	non_cancer/non_benign	NA
GSM5001546	0	1	non_cancer/non_benign	NA
GSM5001547	0	1	non_cancer/non_benign	NA
GSM5001548	0	1	non_cancer/non_benign	NA
GSM5001549	0	1	non_cancer/non_benign	NA
GSM5001550	0.247420928	0.752579072	non_cancer/non_benign	NA
GSM5001551	0.247420928	0.752579072	non_cancer/non_benign	NA
GSM5001552	0	1	non_cancer/non_benign	NA
GSM5001553	0	1	non_cancer/non_benign	NA
GSM5001554	0	1	non_cancer/non_benign	NA
GSM5001555	0	1	non_cancer/non_benign	NA
GSM5001556	0	1	non_cancer/non_benign	NA
GSM5001557	0.247574846	0.752425154	non_cancer/non_benign	NA
GSM5001558	0	1	non_cancer/non_benign	NA
GSM5001559	0.247420928	0.752579072	non_cancer/non_benign	NA
GSM5001560	0.247420928	0.752579072	non_cancer/non_benign	NA
GSM5001561	0	1	non_cancer/non_benign	NA
GSM5001562	0	1	non_cancer/non_benign	NA
GSM5001563	0	1	non_cancer/non_benign	NA
GSM5001564	0.247420928	0.752579072	non_cancer/non_benign	NA
GSM5001565	0	1	non_cancer/non_benign	NA
GSM5001566	0	1	non_cancer/non_benign	NA
GSM5001567	0	1	non_cancer/non_benign	NA
GSM5001568	0	1	non_cancer/non_benign	NA
GSM5001569	0	1	non_cancer/non_benign	NA
GSM5001570	0	1	non_cancer/non_benign	NA
GSM5001571	0	1	non_cancer/non_benign	NA
GSM5001572	0	1	non_cancer/non_benign	NA
GSM5001573	0	1	non_cancer/non_benign	NA
GSM5001574	0	1	non_cancer/non_benign	NA
GSM5001575	0	1	non_cancer/non_benign	NA
GSM5001576	0	1	non_cancer/non_benign	NA
GSM5001577	0.247420928	0.752579072	non_cancer/non_benign	NA
GSM5001578	0	1	non_cancer/non_benign	NA
GSM5001579	0	1	non_cancer/non_benign	NA
GSM5001580	0	1	non_cancer/non_benign	NA
GSM5001581	0.247574846	0.752425154	non_cancer/non_benign	NA
GSM5001582	0	1	non_cancer/non_benign	NA
GSM5001583	0	1	non_cancer/non_benign	NA
GSM5001584	0	1	non_cancer/non_benign	NA
GSM5001585	0	1	non_cancer/non_benign	NA
GSM5001586	0	1	non_cancer/non_benign	NA
GSM5001587	0	1	non_cancer/non_benign	NA
GSM5001588	0	1	non_cancer/non_benign	NA
GSM5001589	0	1	non_cancer/non_benign	NA
GSM5001590	0	1	non_cancer/non_benign	NA
GSM5001591	0	1	non_cancer/non_benign	NA
GSM5001592	0	1	non_cancer/non_benign	NA
GSM5001593	0	1	non_cancer/non_benign	NA
GSM5001594	0	1	non_cancer/non_benign	NA
GSM5001595	0	1	non_cancer/non_benign	NA
GSM5001596	0	1	non_cancer/non_benign	NA
GSM5001597	0	1	non_cancer/non_benign	NA
GSM5001598	0	1	non_cancer/non_benign	NA
GSM5001599	0	1	non_cancer/non_benign	NA
GSM5001600	0	1	non_cancer/non_benign	NA
GSM5001601	0	1	non_cancer/non_benign	NA
GSM5001602	0	1	non_cancer/non_benign	NA
GSM5001603	0	1	non_cancer/non_benign	NA
GSM5001604	0	1	non_cancer/non_benign	NA
GSM5001605	0	1	non_cancer/non_benign	NA
GSM5001606	0	1	non_cancer/non_benign	NA
GSM5001607	0	1	non_cancer/non_benign	NA
GSM5001608	0	1	non_cancer/non_benign	NA
GSM5001609	0	1	non_cancer/non_benign	NA
GSM5001610	0	1	non_cancer/non_benign	NA
GSM5001611	0	1	non_cancer/non_benign	NA
GSM5001612	0	1	non_cancer/non_benign	NA
GSM5001613	0	1	non_cancer/non_benign	NA
GSM5001614	0	1	non_cancer/non_benign	NA
GSM5001615	0	1	non_cancer/non_benign	NA
GSM5001616	0	1	non_cancer/non_benign	NA
GSM5001617	0.247574846	0.752425154	non_cancer/non_benign	NA
GSM5001618	0	1	non_cancer/non_benign	NA
GSM5001619	0	1	non_cancer/non_benign	NA
GSM5001620	0	1	non_cancer/non_benign	NA
GSM5001621	0	1	non_cancer/non_benign	NA
GSM5001622	0	1	non_cancer/non_benign	NA
GSM5001623	0	1	non_cancer/non_benign	NA
GSM5001624	0	1	non_cancer/non_benign	NA
GSM5001625	0	1	non_cancer/non_benign	NA
GSM5001626	0.247420928	0.752579072	non_cancer/non_benign	NA
GSM5001627	0	1	non_cancer/non_benign	NA
GSM5001628	0	1	non_cancer/non_benign	NA
GSM5001629	0	1	non_cancer/non_benign	NA
GSM5001630	0	1	non_cancer/non_benign	NA
GSM5001631	0.247420928	0.752579072	non_cancer/non_benign	NA
GSM5001632	0	1	non_cancer/non_benign	NA
GSM5001633	0	1	non_cancer/non_benign	NA
GSM5001634	0	1	non_cancer/non_benign	NA
GSM5001635	0	1	non_cancer/non_benign	NA
GSM5001636	0	1	non_cancer/non_benign	NA
GSM5001637	0	1	non_cancer/non_benign	NA
GSM5001638	0	1	non_cancer/non_benign	NA
GSM5001639	0	1	non_cancer/non_benign	NA
GSM5001640	0	1	non_cancer/non_benign	NA
GSM5001641	0	1	non_cancer/non_benign	NA
GSM5001642	0	1	non_cancer/non_benign	NA
GSM5001643	0.247420928	0.752579072	non_cancer/non_benign	NA
GSM5001644	0	1	non_cancer/non_benign	NA
GSM5001645	0	1	non_cancer/non_benign	NA
GSM5001646	0	1	non_cancer/non_benign	NA
GSM5001647	0	1	non_cancer/non_benign	NA
GSM5001648	0	1	non_cancer/non_benign	NA
GSM5001649	0	1	non_cancer/non_benign	NA
GSM5001650	0	1	non_cancer/non_benign	NA
GSM5001651	0	1	non_cancer/non_benign	NA
GSM5001652	0	1	non_cancer/non_benign	NA
GSM5001653	0	1	non_cancer/non_benign	NA
GSM5001654	0	1	non_cancer/non_benign	NA
GSM5001655	0	1	non_cancer/non_benign	NA
GSM5001656	0	1	non_cancer/non_benign	NA
GSM5001657	0	1	non_cancer/non_benign	NA
GSM5001658	0	1	non_cancer/non_benign	NA
GSM5001659	0	1	non_cancer/non_benign	NA
GSM5001660	0	1	non_cancer/non_benign	NA
GSM5001661	0	1	non_cancer/non_benign	NA
GSM5001662	0	1	non_cancer/non_benign	NA
GSM5001663	0.247420928	0.752579072	non_cancer/non_benign	NA
GSM5001664	0	1	non_cancer/non_benign	NA
GSM5001665	0	1	non_cancer/non_benign	NA
GSM5001666	0	1	non_cancer/non_benign	NA
GSM5001667	0	1	non_cancer/non_benign	NA
GSM5001668	0	1	non_cancer/non_benign	NA
GSM5001669	0	1	non_cancer/non_benign	NA
GSM5001670	0	1	non_cancer/non_benign	NA
GSM5001671	0	1	non_cancer/non_benign	NA
GSM5001672	0	1	non_cancer/non_benign	NA
GSM5001673	0	1	non_cancer/non_benign	NA
GSM5001674	0	1	non_cancer/non_benign	NA
GSM5001675	0	1	non_cancer/non_benign	NA
GSM5001676	0.247420928	0.752579072	non_cancer/non_benign	NA
GSM5001677	0.247420928	0.752579072	non_cancer/non_benign	NA
GSM5001678	0	1	non_cancer/non_benign	NA
GSM5001679	0	1	non_cancer/non_benign	NA
GSM5001680	0	1	non_cancer/non_benign	NA
GSM5001681	0	1	non_cancer/non_benign	NA
GSM5001682	0	1	non_cancer/non_benign	NA
GSM5001683	0	1	non_cancer/non_benign	NA
GSM5001684	0	1	non_cancer/non_benign	NA
GSM5001685	0	1	non_cancer/non_benign	NA
GSM5001686	0	1	non_cancer/non_benign	NA
GSM5001687	1	0	cancer/benign	NA
GSM5001688	1	0	cancer/benign	NA
GSM5001689	1	0	cancer/benign	NA
GSM5001690	1	0	cancer/benign	NA
GSM5001691	1	0	cancer/benign	NA
GSM5001692	1	0	cancer/benign	NA
GSM5001693	1	0	cancer/benign	NA
GSM5001694	1	0	cancer/benign	NA
GSM5001695	1	0	cancer/benign	NA
GSM5001696	1	0	cancer/benign	NA
GSM5001697	1	0	cancer/benign	NA
GSM5001698	1	0	cancer/benign	NA
GSM5001699	1	0	cancer/benign	NA
GSM5001700	1	0	cancer/benign	NA
GSM5001701	1	0	cancer/benign	NA
GSM5001702	1	0	cancer/benign	NA
GSM5001703	1	0	cancer/benign	NA
GSM5001704	1	0	cancer/benign	NA
GSM5001705	1	0	cancer/benign	NA
GSM5001706	1	0	cancer/benign	NA
GSM5001707	0.501205236	0.498794764	cancer/benign	NA
GSM5001708	1	0	cancer/benign	NA
GSM5001709	1	0	cancer/benign	NA
GSM5001710	1	0	cancer/benign	NA
GSM5001711	1	0	cancer/benign	NA
GSM5001712	1	0	cancer/benign	NA
GSM5001713	1	0	cancer/benign	NA
GSM5001714	1	0	cancer/benign	NA
GSM5001715	1	0	cancer/benign	NA
GSM5001716	1	0	cancer/benign	NA
GSM5001717	1	0	cancer/benign	NA
GSM5001718	1	0	cancer/benign	NA
GSM5001719	1	0	cancer/benign	NA
GSM5001720	1	0	cancer/benign	NA
GSM5001721	1	0	cancer/benign	NA
GSM5001722	1	0	cancer/benign	NA
GSM5001723	1	0	cancer/benign	NA
GSM5001724	1	0	cancer/benign	NA
GSM5001725	0.501205236	0.498794764	cancer/benign	NA
GSM5001726	0.748626165	0.251373835	cancer/benign	NA
GSM5001727	1	0	cancer/benign	NA
GSM5001728	1	0	cancer/benign	NA
GSM5001729	1	0	cancer/benign	NA
GSM5001730	1	0	cancer/benign	NA
GSM5001731	1	0	cancer/benign	NA
GSM5001732	1	0	cancer/benign	NA
GSM5001733	0.748626165	0.251373835	cancer/benign	NA
GSM5001734	1	0	cancer/benign	NA
GSM5001735	1	0	cancer/benign	NA
GSM5001736	1	0	cancer/benign	NA
GSM5001737	1	0	cancer/benign	NA
GSM5001738	1	0	cancer/benign	NA
GSM5001739	1	0	cancer/benign	NA
GSM5001740	1	0	cancer/benign	NA
GSM5001741	1	0	cancer/benign	NA
GSM5001742	1	0	cancer/benign	NA
GSM5001743	1	0	cancer/benign	NA
GSM5001744	0.748626165	0.251373835	cancer/benign	NA
GSM5001745	1	0	cancer/benign	NA
GSM5001746	1	0	cancer/benign	NA
GSM5001747	1	0	cancer/benign	NA
GSM5001748	1	0	cancer/benign	NA
GSM5001749	1	0	cancer/benign	NA
GSM5001750	1	0	cancer/benign	NA
GSM5001751	1	0	cancer/benign	NA
GSM5001752	1	0	cancer/benign	NA
GSM5001753	1	0	cancer/benign	NA
GSM5001754	1	0	cancer/benign	NA
GSM5001755	1	0	cancer/benign	NA
GSM5001756	1	0	cancer/benign	NA
GSM5001757	1	0	cancer/benign	NA
GSM5001758	1	0	cancer/benign	NA
GSM5001759	1	0	cancer/benign	NA
GSM5001760	1	0	cancer/benign	NA
GSM5001761	1	0	cancer/benign	NA
GSM5001762	1	0	cancer/benign	NA
GSM5001763	1	0	cancer/benign	NA
GSM5001764	1	0	cancer/benign	NA
GSM5001765	1	0	cancer/benign	NA
GSM5001766	1	0	cancer/benign	NA
GSM5001767	0.752425154	0.247574846	cancer/benign	NA
GSM5001768	1	0	cancer/benign	NA
GSM5001769	1	0	cancer/benign	NA
GSM5001770	0.748626165	0.251373835	cancer/benign	NA
GSM5001771	1	0	cancer/benign	NA
GSM5001772	1	0	cancer/benign	NA
GSM5001773	1	0	cancer/benign	NA
GSM5001774	1	0	cancer/benign	NA
GSM5001775	1	0	cancer/benign	NA
GSM5001776	1	0	cancer/benign	NA
GSM5001777	1	0	cancer/benign	NA
GSM5001778	1	0	cancer/benign	NA
GSM5001779	1	0	cancer/benign	NA
GSM5001780	1	0	cancer/benign	NA
GSM5001781	1	0	cancer/benign	NA
GSM5001782	1	0	cancer/benign	NA
GSM5001783	1	0	cancer/benign	NA
GSM5001784	1	0	cancer/benign	NA
GSM5001785	1	0	cancer/benign	NA
GSM5001786	1	0	cancer/benign	NA
GSM1876422	0.748626165	0.251373835	cancer/benign	NA
GSM1876423	1	0	cancer/benign	NA
GSM1876424	0.748626165	0.251373835	cancer/benign	NA
GSM1876425	0.748626165	0.251373835	cancer/benign	NA
GSM1876426	0.748626165	0.251373835	cancer/benign	NA
GSM1876427	0.748626165	0.251373835	cancer/benign	NA
GSM1876428	0.748626165	0.251373835	cancer/benign	NA
GSM1876429	1	0	cancer/benign	NA
GSM1876430	1	0	cancer/benign	NA
GSM1876431	1	0	cancer/benign	NA
GSM1876432	0.748626165	0.251373835	cancer/benign	NA
GSM1876433	1	0	cancer/benign	NA
GSM1876434	0.501205236	0.498794764	cancer/benign	NA
GSM1876435	0.501205236	0.498794764	cancer/benign	NA
GSM1876436	0.501205236	0.498794764	cancer/benign	NA
GSM1876437	1	0	cancer/benign	NA
GSM1876438	0.748626165	0.251373835	cancer/benign	NA
GSM1876439	1	0	cancer/benign	NA
GSM1876440	0.752425154	0.247574846	cancer/benign	NA
GSM1876441	0.748626165	0.251373835	cancer/benign	NA
GSM1876442	0.748626165	0.251373835	cancer/benign	NA
GSM1876443	1	0	cancer/benign	NA
GSM1876444	0.748626165	0.251373835	cancer/benign	NA
GSM1876445	1	0	cancer/benign	NA
GSM1876446	0.748626165	0.251373835	cancer/benign	NA
GSM1876447	1	0	cancer/benign	NA
GSM1876448	1	0	cancer/benign	NA
GSM1876449	1	0	cancer/benign	NA
GSM1876450	1	0	cancer/benign	NA
GSM1876451	1	0	cancer/benign	NA
GSM1876452	1	0	cancer/benign	NA
GSM1876453	0.748626165	0.251373835	cancer/benign	NA
GSM1876454	1	0	cancer/benign	NA
GSM1876455	1	0	cancer/benign	NA
GSM1876456	1	0	cancer/benign	NA
GSM1876457	1	0	cancer/benign	NA
GSM1876458	1	0	cancer/benign	NA
GSM1876459	1	0	cancer/benign	NA
GSM1876460	1	0	cancer/benign	NA
GSM1876461	0.501205236	0.498794764	cancer/benign	NA
GSM1876462	0.748626165	0.251373835	cancer/benign	NA
GSM1876463	1	0	cancer/benign	NA
GSM1876464	1	0	cancer/benign	NA
GSM1876465	0.748626165	0.251373835	cancer/benign	NA
GSM1876466	0.748626165	0.251373835	cancer/benign	NA
GSM1876467	1	0	cancer/benign	NA
GSM1876468	0.748626165	0.251373835	cancer/benign	NA
GSM1876469	0.748626165	0.251373835	cancer/benign	NA
GSM1876470	0.748626165	0.251373835	cancer/benign	NA
GSM1876471	1	0	cancer/benign	NA
GSM1876472	1	0	cancer/benign	NA
GSM1876473	0.501205236	0.498794764	cancer/benign	NA
GSM1876474	0.247574846	0.752425154	non_cancer/non_benign	NA
GSM1876475	0.501205236	0.498794764	cancer/benign	NA
GSM1876476	0.748626165	0.251373835	cancer/benign	NA
GSM1876477	1	0	cancer/benign	NA
GSM1876478	1	0	cancer/benign	NA
GSM1876479	1	0	cancer/benign	NA
GSM1876480	0.501205236	0.498794764	cancer/benign	NA
GSM1876481	0.748626165	0.251373835	cancer/benign	NA
GSM1876482	1	0	cancer/benign	NA
GSM1876483	0.748626165	0.251373835	cancer/benign	NA
GSM1876484	0.748626165	0.251373835	cancer/benign	NA
GSM1876485	1	0	cancer/benign	NA
GSM1876486	1	0	cancer/benign	NA
GSM1876487	1	0	cancer/benign	NA
GSM1876488	1	0	cancer/benign	NA
GSM1876489	1	0	cancer/benign	NA
GSM1876490	0.501205236	0.498794764	cancer/benign	NA
GSM1876491	1	0	cancer/benign	NA
GSM1876492	1	0	cancer/benign	NA
GSM1876493	1	0	cancer/benign	NA
GSM1876494	1	0	cancer/benign	NA
GSM1876495	1	0	cancer/benign	NA
GSM1876496	1	0	cancer/benign	NA
GSM1876497	1	0	cancer/benign	NA
GSM1876498	1	0	cancer/benign	NA
GSM1876499	1	0	cancer/benign	NA
GSM1876500	1	0	cancer/benign	NA
GSM1876501	1	0	cancer/benign	NA
GSM1876502	1	0	cancer/benign	NA
GSM1876503	1	0	cancer/benign	NA
GSM1876504	1	0	cancer/benign	NA
GSM1876505	1	0	cancer/benign	NA
GSM1876506	1	0	cancer/benign	NA
GSM1876507	1	0	cancer/benign	NA
GSM1876508	1	0	cancer/benign	NA
GSM1876509	1	0	cancer/benign	NA
GSM1876510	1	0	cancer/benign	NA
GSM1876511	1	0	cancer/benign	NA
GSM1876512	1	0	cancer/benign	NA
GSM1876513	1	0	cancer/benign	NA
GSM1876514	0.752425154	0.247574846	cancer/benign	NA
GSM1876515	1	0	cancer/benign	NA
GSM1876516	1	0	cancer/benign	NA
GSM1876517	1	0	cancer/benign	NA
GSM1876518	0.752425154	0.247574846	cancer/benign	NA
GSM1876519	1	0	cancer/benign	NA
GSM1876520	1	0	cancer/benign	NA
GSM1876521	1	0	cancer/benign	NA
GSM1876522	1	0	cancer/benign	NA
GSM1876523	1	0	cancer/benign	NA
GSM1876524	1	0	cancer/benign	NA
GSM1876525	1	0	cancer/benign	NA
GSM1876526	1	0	cancer/benign	NA
GSM1876527	1	0	cancer/benign	NA
GSM1876528	1	0	cancer/benign	NA
GSM1876529	1	0	cancer/benign	NA
GSM1876530	0.501205236	0.498794764	cancer/benign	NA
GSM1876531	0.748626165	0.251373835	cancer/benign	NA
GSM1876532	0.748626165	0.251373835	cancer/benign	NA
GSM1876533	1	0	cancer/benign	NA
GSM1876534	1	0	cancer/benign	NA
GSM1876535	1	0	cancer/benign	NA
GSM1876536	1	0	cancer/benign	NA
GSM1876537	0.498794764	0.501205236	non_cancer/non_benign	NA
GSM1876538	1	0	cancer/benign	NA
GSM1876539	1	0	cancer/benign	NA
GSM1876540	1	0	cancer/benign	NA
GSM1876541	1	0	cancer/benign	NA
GSM1876542	1	0	cancer/benign	NA
GSM1876543	0.748626165	0.251373835	cancer/benign	NA
GSM1876544	0.748626165	0.251373835	cancer/benign	NA
GSM1876545	1	0	cancer/benign	NA
GSM1876546	1	0	cancer/benign	NA
GSM1876547	1	0	cancer/benign	NA
GSM1876548	1	0	cancer/benign	NA
GSM1876549	1	0	cancer/benign	NA
GSM1876550	1	0	cancer/benign	NA
GSM1876551	1	0	cancer/benign	NA
GSM1876552	0.501205236	0.498794764	cancer/benign	NA
GSM1876553	1	0	cancer/benign	NA
GSM1876554	1	0	cancer/benign	NA
GSM1876555	1	0	cancer/benign	NA
GSM1876556	1	0	cancer/benign	NA
GSM1876557	1	0	cancer/benign	NA
GSM1876558	1	0	cancer/benign	NA
GSM1876559	1	0	cancer/benign	NA
GSM1876560	1	0	cancer/benign	NA
GSM1876561	1	0	cancer/benign	NA
GSM1876562	1	0	cancer/benign	NA
GSM1876563	1	0	cancer/benign	NA
GSM1876564	1	0	cancer/benign	NA
GSM1876565	1	0	cancer/benign	NA
GSM1876566	1	0	cancer/benign	NA
GSM1876567	1	0	cancer/benign	NA
GSM1876568	1	0	cancer/benign	NA
GSM1876569	0.748626165	0.251373835	cancer/benign	NA
GSM1876570	0.748626165	0.251373835	cancer/benign	NA
GSM1876571	1	0	cancer/benign	NA
GSM1876572	1	0	cancer/benign	NA
GSM1876573	1	0	cancer/benign	NA
GSM1876574	1	0	cancer/benign	NA
GSM1876575	1	0	cancer/benign	NA
GSM1876576	1	0	cancer/benign	NA
GSM1876577	1	0	cancer/benign	NA
GSM1876578	1	0	cancer/benign	NA
GSM1876579	1	0	cancer/benign	NA
GSM1876580	1	0	cancer/benign	NA
GSM1876581	1	0	cancer/benign	NA
GSM1876582	1	0	cancer/benign	NA
GSM1876583	1	0	cancer/benign	NA
GSM1876584	1	0	cancer/benign	NA
GSM1876585	0.748626165	0.251373835	cancer/benign	NA
GSM1876586	1	0	cancer/benign	NA
GSM1876587	1	0	cancer/benign	NA
GSM1876588	1	0	cancer/benign	NA
GSM1876589	1	0	cancer/benign	NA
GSM1876590	1	0	cancer/benign	NA
GSM1876591	0.748626165	0.251373835	cancer/benign	NA
GSM1876592	1	0	cancer/benign	NA
GSM1876593	1	0	cancer/benign	NA
GSM1876594	1	0	cancer/benign	NA
GSM1876595	1	0	cancer/benign	NA
GSM1876596	1	0	cancer/benign	NA
GSM1876597	1	0	cancer/benign	NA
GSM1876598	1	0	cancer/benign	NA
GSM1876599	1	0	cancer/benign	NA
GSM1876600	1	0	cancer/benign	NA
GSM1876601	1	0	cancer/benign	NA
GSM1876602	1	0	cancer/benign	NA
GSM1876603	1	0	cancer/benign	NA
GSM1876604	0.748626165	0.251373835	cancer/benign	NA
GSM1876605	1	0	cancer/benign	NA
GSM1876606	1	0	cancer/benign	NA
GSM1876607	1	0	cancer/benign	NA
GSM1876608	1	0	cancer/benign	NA
GSM1876609	1	0	cancer/benign	NA
GSM1876610	1	0	cancer/benign	NA
GSM1876611	1	0	cancer/benign	NA
GSM1876612	1	0	cancer/benign	NA
GSM1876613	1	0	cancer/benign	NA
GSM1876614	1	0	cancer/benign	NA
GSM1876615	1	0	cancer/benign	NA
GSM1876616	1	0	cancer/benign	NA
GSM1876617	1	0	cancer/benign	NA
GSM1876618	1	0	cancer/benign	NA
GSM1876619	1	0	cancer/benign	NA
GSM1876620	1	0	cancer/benign	NA
GSM1876621	1	0	cancer/benign	NA
GSM1876622	1	0	cancer/benign	NA
GSM1876623	1	0	cancer/benign	NA
GSM1876624	1	0	cancer/benign	NA
GSM1876625	1	0	cancer/benign	NA
GSM1876626	1	0	cancer/benign	NA
GSM1876627	1	0	cancer/benign	NA
GSM1876628	1	0	cancer/benign	NA
GSM1876629	1	0	cancer/benign	NA
GSM1876630	1	0	cancer/benign	NA
GSM1876631	1	0	cancer/benign	NA
GSM1876632	1	0	cancer/benign	NA
GSM1876633	1	0	cancer/benign	NA
GSM1876634	1	0	cancer/benign	NA
GSM1876635	1	0	cancer/benign	NA
GSM1876636	1	0	cancer/benign	NA
GSM1876637	1	0	cancer/benign	NA
GSM1876638	1	0	cancer/benign	NA
GSM1876639	1	0	cancer/benign	NA
GSM1876640	1	0	cancer/benign	NA
GSM1876641	1	0	cancer/benign	NA
GSM1876642	1	0	cancer/benign	NA
GSM1876643	1	0	cancer/benign	NA
GSM1876644	1	0	cancer/benign	NA
GSM1876645	1	0	cancer/benign	NA
GSM1876646	1	0	cancer/benign	NA
GSM1876647	1	0	cancer/benign	NA
GSM1876648	1	0	cancer/benign	NA
GSM1876649	1	0	cancer/benign	NA
GSM1876650	1	0	cancer/benign	NA
GSM1876651	1	0	cancer/benign	NA
GSM1876652	1	0	cancer/benign	NA
GSM1876653	1	0	cancer/benign	NA
GSM1876654	1	0	cancer/benign	NA
GSM1876655	1	0	cancer/benign	NA
GSM1876656	1	0	cancer/benign	NA
GSM1876657	1	0	cancer/benign	NA
GSM1876658	1	0	cancer/benign	NA
GSM1876659	1	0	cancer/benign	NA
GSM1876660	1	0	cancer/benign	NA
GSM1876661	1	0	cancer/benign	NA
GSM1876662	1	0	cancer/benign	NA
GSM1876663	1	0	cancer/benign	NA
GSM1876664	1	0	cancer/benign	NA
GSM1876665	1	0	cancer/benign	NA
GSM1876666	1	0	cancer/benign	NA
GSM1876667	1	0	cancer/benign	NA
GSM1876668	1	0	cancer/benign	NA
GSM1876669	1	0	cancer/benign	NA
GSM1876670	1	0	cancer/benign	NA
GSM1876671	0.748626165	0.251373835	cancer/benign	NA
GSM1876672	1	0	cancer/benign	NA
GSM1876673	1	0	cancer/benign	NA
GSM1876674	1	0	cancer/benign	NA
GSM1876675	1	0	cancer/benign	NA
GSM1876676	1	0	cancer/benign	NA
GSM1876677	1	0	cancer/benign	NA
GSM1876678	1	0	cancer/benign	NA
GSM1876679	1	0	cancer/benign	NA
GSM1876680	1	0	cancer/benign	NA
GSM1876681	1	0	cancer/benign	NA
GSM1876682	1	0	cancer/benign	NA
GSM1876683	1	0	cancer/benign	NA
GSM1876684	0.748626165	0.251373835	cancer/benign	NA
GSM1876685	1	0	cancer/benign	NA
GSM1876686	1	0	cancer/benign	NA
GSM1876687	1	0	cancer/benign	NA
GSM1876688	1	0	cancer/benign	NA
GSM1876689	1	0	cancer/benign	NA
GSM1876690	1	0	cancer/benign	NA
GSM1876691	1	0	cancer/benign	NA
GSM1876692	1	0	cancer/benign	NA
GSM1876693	1	0	cancer/benign	NA
GSM1876694	0.748626165	0.251373835	cancer/benign	NA
GSM1876695	0.752579072	0.247420928	cancer/benign	NA
GSM1876696	1	0	cancer/benign	NA
GSM1876697	1	0	cancer/benign	NA
GSM1876698	1	0	cancer/benign	NA
GSM1876699	1	0	cancer/benign	NA
GSM1876700	1	0	cancer/benign	NA
GSM1876701	1	0	cancer/benign	NA
GSM1876702	1	0	cancer/benign	NA
GSM1876703	1	0	cancer/benign	NA
GSM1876704	1	0	cancer/benign	NA
GSM1876705	1	0	cancer/benign	NA
GSM1876706	1	0	cancer/benign	NA
GSM1876707	1	0	cancer/benign	NA
GSM1876708	1	0	cancer/benign	NA
GSM1876709	1	0	cancer/benign	NA
GSM1876710	1	0	cancer/benign	NA
GSM1876711	1	0	cancer/benign	NA
GSM1876712	1	0	cancer/benign	NA
GSM1876713	1	0	cancer/benign	NA
GSM1876714	1	0	cancer/benign	NA
GSM1876715	1	0	cancer/benign	NA
GSM1876716	1	0	cancer/benign	NA
GSM1876717	1	0	cancer/benign	NA
GSM1876718	1	0	cancer/benign	NA
GSM1876719	1	0	cancer/benign	NA
GSM1876720	1	0	cancer/benign	NA
GSM1876721	1	0	cancer/benign	NA
GSM1876722	1	0	cancer/benign	NA
GSM1876723	1	0	cancer/benign	NA
GSM1876724	1	0	cancer/benign	NA
GSM1876725	1	0	cancer/benign	NA
GSM1876726	1	0	cancer/benign	NA
GSM1876727	1	0	cancer/benign	NA
GSM1876728	1	0	cancer/benign	NA
GSM1876729	1	0	cancer/benign	NA
GSM1876730	1	0	cancer/benign	NA
GSM1876731	1	0	cancer/benign	NA
GSM1876732	1	0	cancer/benign	NA
GSM1876733	1	0	cancer/benign	NA
GSM1876734	0.74636961	0.25363039	cancer/benign	NA
GSM1876735	1	0	cancer/benign	NA
GSM1876736	1	0	cancer/benign	NA
GSM1876737	1	0	cancer/benign	NA
GSM1876738	1	0	cancer/benign	NA
GSM1876739	1	0	cancer/benign	NA
GSM1876740	1	0	cancer/benign	NA
GSM1876741	1	0	cancer/benign	NA
GSM1876742	1	0	cancer/benign	NA
GSM1876743	1	0	cancer/benign	NA
GSM1876744	1	0	cancer/benign	NA
GSM1876745	1	0	cancer/benign	NA
GSM1876746	1	0	cancer/benign	NA
GSM1876747	1	0	cancer/benign	NA
GSM1876748	1	0	cancer/benign	NA
GSM1876749	1	0	cancer/benign	NA
GSM1876750	1	0	cancer/benign	NA
GSM1876751	1	0	cancer/benign	NA
GSM1876752	1	0	cancer/benign	NA
GSM1876753	1	0	cancer/benign	NA
GSM1876754	1	0	cancer/benign	NA
GSM1876755	1	0	cancer/benign	NA
GSM1876756	1	0	cancer/benign	NA
GSM1876757	1	0	cancer/benign	NA
GSM1876758	1	0	cancer/benign	NA
GSM1876759	1	0	cancer/benign	NA
GSM1876760	1	0	cancer/benign	NA
GSM1876761	1	0	cancer/benign	NA
GSM1876762	1	0	cancer/benign	NA
GSM1876763	1	0	cancer/benign	NA
GSM1876764	1	0	cancer/benign	NA
GSM1876765	1	0	cancer/benign	NA
GSM1876766	1	0	cancer/benign	NA
GSM1876767	1	0	cancer/benign	NA
GSM1876768	1	0	cancer/benign	NA
GSM1876769	1	0	cancer/benign	NA
GSM1876770	1	0	cancer/benign	NA
GSM1876771	1	0	cancer/benign	NA
GSM1876772	1	0	cancer/benign	NA
GSM1876773	1	0	cancer/benign	NA
GSM1876774	1	0	cancer/benign	NA
GSM1876775	1	0	cancer/benign	NA
GSM1876776	1	0	cancer/benign	NA
GSM1876777	1	0	cancer/benign	NA
GSM1876778	1	0	cancer/benign	NA
GSM1876779	1	0	cancer/benign	NA
GSM1876780	1	0	cancer/benign	NA
GSM1876781	1	0	cancer/benign	NA
GSM1876782	1	0	cancer/benign	NA
GSM1876783	1	0	cancer/benign	NA
GSM1876784	1	0	cancer/benign	NA
GSM1876785	1	0	cancer/benign	NA
GSM1876786	1	0	cancer/benign	NA
GSM1876787	1	0	cancer/benign	NA
GSM1876788	1	0	cancer/benign	NA
GSM1876789	1	0	cancer/benign	NA
GSM1876790	1	0	cancer/benign	NA
GSM1876791	1	0	cancer/benign	NA
GSM1876792	1	0	cancer/benign	NA
GSM1876793	1	0	cancer/benign	NA
GSM1876794	1	0	cancer/benign	NA
GSM1876795	1	0	cancer/benign	NA
GSM1876796	1	0	cancer/benign	NA
GSM1876797	1	0	cancer/benign	NA
GSM1876798	1	0	cancer/benign	NA
GSM1876799	1	0	cancer/benign	NA
GSM1876800	1	0	cancer/benign	NA
GSM1876801	1	0	cancer/benign	NA
GSM1876802	1	0	cancer/benign	NA
GSM1876803	1	0	cancer/benign	NA
GSM1876804	1	0	cancer/benign	NA
GSM1876805	1	0	cancer/benign	NA
GSM1876806	1	0	cancer/benign	NA
GSM1876807	1	0	cancer/benign	NA
GSM1876808	1	0	cancer/benign	NA
GSM1876809	1	0	cancer/benign	NA
GSM1876810	1	0	cancer/benign	NA
GSM1876811	1	0	cancer/benign	NA
GSM1876812	1	0	cancer/benign	NA
GSM1876813	1	0	cancer/benign	NA
GSM1876814	1	0	cancer/benign	NA
GSM1876815	1	0	cancer/benign	NA
GSM1876816	1	0	cancer/benign	NA
GSM1876817	1	0	cancer/benign	NA
GSM1876818	1	0	cancer/benign	NA
GSM1876819	1	0	cancer/benign	NA
GSM1876820	1	0	cancer/benign	NA
GSM1876821	1	0	cancer/benign	NA
GSM1876822	1	0	cancer/benign	NA
GSM1876823	1	0	cancer/benign	NA
GSM1876824	1	0	cancer/benign	NA
GSM1876825	1	0	cancer/benign	NA
GSM1876826	1	0	cancer/benign	NA
GSM1876827	1	0	cancer/benign	NA
GSM1876828	1	0	cancer/benign	NA
GSM1876829	1	0	cancer/benign	NA
GSM1876830	1	0	cancer/benign	NA
GSM1876831	1	0	cancer/benign	NA
GSM1876832	1	0	cancer/benign	NA
GSM1876833	1	0	cancer/benign	NA
GSM1876834	1	0	cancer/benign	NA
GSM1876835	1	0	cancer/benign	NA
GSM1876836	0.752425154	0.247574846	cancer/benign	NA
GSM1876837	1	0	cancer/benign	NA
GSM1876838	1	0	cancer/benign	NA
GSM1876839	1	0	cancer/benign	NA
GSM1876840	1	0	cancer/benign	NA
GSM1876841	1	0	cancer/benign	NA
GSM1876842	1	0	cancer/benign	NA
GSM1876843	1	0	cancer/benign	NA
GSM1876844	1	0	cancer/benign	NA
GSM1876845	1	0	cancer/benign	NA
GSM1876846	1	0	cancer/benign	NA
GSM1876847	1	0	cancer/benign	NA
GSM1876848	1	0	cancer/benign	NA
GSM1876849	1	0	cancer/benign	NA
GSM1876850	1	0	cancer/benign	NA
GSM1876851	1	0	cancer/benign	NA
GSM1876852	1	0	cancer/benign	NA
GSM1876853	1	0	cancer/benign	NA
GSM1876854	1	0	cancer/benign	NA
GSM1876855	1	0	cancer/benign	NA
GSM1876856	0.748626165	0.251373835	cancer/benign	NA
GSM1876857	1	0	cancer/benign	NA
GSM1876858	1	0	cancer/benign	NA
GSM1876859	1	0	cancer/benign	NA
GSM1876860	0.501205236	0.498794764	cancer/benign	NA
GSM1876861	1	0	cancer/benign	NA
GSM1876862	1	0	cancer/benign	NA
GSM1876863	1	0	cancer/benign	NA
GSM1876864	1	0	cancer/benign	NA
GSM1876865	0.748626165	0.251373835	cancer/benign	NA
GSM1876866	1	0	cancer/benign	NA
GSM1876867	1	0	cancer/benign	NA
GSM1876868	1	0	cancer/benign	NA
GSM1876869	1	0	cancer/benign	NA
GSM1876870	1	0	cancer/benign	NA
GSM1876871	1	0	cancer/benign	NA
GSM1876872	1	0	cancer/benign	NA
GSM1876873	1	0	cancer/benign	NA
GSM1876874	1	0	cancer/benign	NA
GSM1876875	1	0	cancer/benign	NA
GSM1876876	1	0	cancer/benign	NA
GSM1876877	1	0	cancer/benign	NA
GSM1876878	1	0	cancer/benign	NA
GSM1876879	1	0	cancer/benign	NA
GSM1876880	1	0	cancer/benign	NA
GSM1876881	1	0	cancer/benign	NA
GSM1876882	1	0	cancer/benign	NA
GSM1876883	1	0	cancer/benign	NA
GSM1876884	1	0	cancer/benign	NA
GSM1876885	0.748626165	0.251373835	cancer/benign	NA
GSM1876886	1	0	cancer/benign	NA
GSM1876887	0.748626165	0.251373835	cancer/benign	NA
GSM1876888	0.748626165	0.251373835	cancer/benign	NA
GSM1876889	1	0	cancer/benign	NA
GSM1876890	1	0	cancer/benign	NA
GSM1876891	1	0	cancer/benign	NA
GSM1876892	1	0	cancer/benign	NA
GSM1876893	1	0	cancer/benign	NA
GSM1876894	1	0	cancer/benign	NA
GSM1876895	1	0	cancer/benign	NA
GSM1876896	1	0	cancer/benign	NA
GSM1876897	0.748626165	0.251373835	cancer/benign	NA
GSM1876898	0.748626165	0.251373835	cancer/benign	NA
GSM1876899	1	0	cancer/benign	NA
GSM1876900	1	0	cancer/benign	NA
GSM1876901	1	0	cancer/benign	NA
GSM1876902	1	0	cancer/benign	NA
GSM1876903	1	0	cancer/benign	NA
GSM1876904	1	0	cancer/benign	NA
GSM1876905	1	0	cancer/benign	NA
GSM1876906	1	0	cancer/benign	NA
GSM1876907	0.748626165	0.251373835	cancer/benign	NA
GSM1876908	1	0	cancer/benign	NA
GSM1876909	1	0	cancer/benign	NA
GSM1876910	1	0	cancer/benign	NA
GSM1876911	1	0	cancer/benign	NA
GSM1876912	0.752579072	0.247420928	cancer/benign	NA
GSM1876913	0.501205236	0.498794764	cancer/benign	NA
GSM1876914	1	0	cancer/benign	NA
GSM1876915	1	0	cancer/benign	NA
GSM1876916	1	0	cancer/benign	NA
GSM1876917	1	0	cancer/benign	NA
GSM1876918	1	0	cancer/benign	NA
GSM1876919	0.752579072	0.247420928	cancer/benign	NA
GSM1876920	1	0	cancer/benign	NA
GSM1876921	1	0	cancer/benign	NA
GSM1876922	0.752579072	0.247420928	cancer/benign	NA
GSM1876923	1	0	cancer/benign	NA
GSM1876924	1	0	cancer/benign	NA
GSM1876925	1	0	cancer/benign	NA
GSM1876926	1	0	cancer/benign	NA
GSM1876927	1	0	cancer/benign	NA
GSM1876928	1	0	cancer/benign	NA
GSM1876929	1	0	cancer/benign	NA
GSM1876930	1	0	cancer/benign	NA
GSM1876931	1	0	cancer/benign	NA
GSM1876932	1	0	cancer/benign	NA
GSM1876933	1	0	cancer/benign	NA
GSM1876934	1	0	cancer/benign	NA
GSM1876935	1	0	cancer/benign	NA
GSM1876936	1	0	cancer/benign	NA
GSM1876937	1	0	cancer/benign	NA
GSM1876938	1	0	cancer/benign	NA
GSM1876939	0.748626165	0.251373835	cancer/benign	NA
GSM1876940	1	0	cancer/benign	NA
GSM1876941	1	0	cancer/benign	NA
GSM1876942	0.748626165	0.251373835	cancer/benign	NA
GSM1876943	1	0	cancer/benign	NA
GSM1876944	0.74636961	0.25363039	cancer/benign	NA
GSM1876945	1	0	cancer/benign	NA
GSM1876946	1	0	cancer/benign	NA
GSM1876947	1	0	cancer/benign	NA
GSM1876948	0.748626165	0.251373835	cancer/benign	NA
GSM1876949	1	0	cancer/benign	NA
GSM1876950	1	0	cancer/benign	NA
GSM1876951	1	0	cancer/benign	NA
GSM1876952	1	0	cancer/benign	NA
GSM1876953	1	0	cancer/benign	NA
GSM1876954	1	0	cancer/benign	NA
GSM1876955	1	0	cancer/benign	NA
GSM1876956	1	0	cancer/benign	NA
GSM1876957	1	0	cancer/benign	NA
GSM1876958	1	0	cancer/benign	NA
GSM1876959	1	0	cancer/benign	NA
GSM1876960	1	0	cancer/benign	NA
GSM1876961	1	0	cancer/benign	NA
GSM1876962	1	0	cancer/benign	NA
GSM1876963	1	0	cancer/benign	NA
GSM1876964	1	0	cancer/benign	NA
GSM1876965	1	0	cancer/benign	NA
GSM1876966	1	0	cancer/benign	NA
GSM1876967	1	0	cancer/benign	NA
GSM1876968	1	0	cancer/benign	NA
GSM1876969	1	0	cancer/benign	NA
GSM1876970	0.748626165	0.251373835	cancer/benign	NA
GSM1876971	1	0	cancer/benign	NA
GSM1876972	1	0	cancer/benign	NA
GSM1876973	1	0	cancer/benign	NA
GSM1876974	1	0	cancer/benign	NA
GSM1876975	1	0	cancer/benign	NA
GSM1876976	1	0	cancer/benign	NA
GSM1876977	1	0	cancer/benign	NA
GSM1876978	1	0	cancer/benign	NA
GSM1876979	1	0	cancer/benign	NA
GSM1876980	1	0	cancer/benign	NA
GSM1876981	0.752425154	0.247574846	cancer/benign	NA
GSM1876982	1	0	cancer/benign	NA
GSM1876983	1	0	cancer/benign	NA
GSM1876984	1	0	cancer/benign	NA
GSM1876985	1	0	cancer/benign	NA
GSM1876986	1	0	cancer/benign	NA
GSM1876987	1	0	cancer/benign	NA
GSM1876988	1	0	cancer/benign	NA
GSM1876989	1	0	cancer/benign	NA
GSM1876990	1	0	cancer/benign	NA
GSM1876991	1	0	cancer/benign	NA
GSM1876992	1	0	cancer/benign	NA
GSM1876993	1	0	cancer/benign	NA
GSM1876994	1	0	cancer/benign	NA
GSM1876995	1	0	cancer/benign	NA
GSM1876996	1	0	cancer/benign	NA
GSM1876997	1	0	cancer/benign	NA
GSM1876998	1	0	cancer/benign	NA
GSM1876999	1	0	cancer/benign	NA
GSM1877000	1	0	cancer/benign	NA
GSM1877001	1	0	cancer/benign	NA
GSM1877002	0.748626165	0.251373835	cancer/benign	NA
GSM1877003	1	0	cancer/benign	NA
GSM1877004	1	0	cancer/benign	NA
GSM1877005	1	0	cancer/benign	NA
GSM1877006	1	0	cancer/benign	NA
GSM1877007	0.501205236	0.498794764	cancer/benign	NA
GSM1877008	0.501205236	0.498794764	cancer/benign	NA
GSM1877009	0.501205236	0.498794764	cancer/benign	NA
GSM1877010	0.501205236	0.498794764	cancer/benign	NA
GSM1877011	0.501205236	0.498794764	cancer/benign	NA
GSM1877012	0.501205236	0.498794764	cancer/benign	NA
GSM1877013	0.501205236	0.498794764	cancer/benign	NA
GSM1877014	0.501205236	0.498794764	cancer/benign	NA
GSM1877015	0.501205236	0.498794764	cancer/benign	NA
GSM1877016	0.501205236	0.498794764	cancer/benign	NA
GSM1877017	0.501205236	0.498794764	cancer/benign	NA
GSM1877018	0.501205236	0.498794764	cancer/benign	NA
GSM1877019	0.501205236	0.498794764	cancer/benign	NA
GSM1877020	0.501205236	0.498794764	cancer/benign	NA
GSM1877021	1	0	cancer/benign	NA
GSM1877022	0.247574846	0.752425154	non_cancer/non_benign	NA
GSM1877023	1	0	cancer/benign	NA
GSM1877024	1	0	cancer/benign	NA
GSM1877025	1	0	cancer/benign	NA
GSM1877026	1	0	cancer/benign	NA
GSM1877027	1	0	cancer/benign	NA
GSM1877028	1	0	cancer/benign	NA
GSM1877029	1	0	cancer/benign	NA
GSM1877030	0.74636961	0.25363039	cancer/benign	NA
GSM1877031	1	0	cancer/benign	NA
GSM1877032	1	0	cancer/benign	NA
GSM1877033	0.748626165	0.251373835	cancer/benign	NA
GSM1877034	1	0	cancer/benign	NA
GSM1877035	1	0	cancer/benign	NA
GSM1877036	1	0	cancer/benign	NA
GSM1877037	1	0	cancer/benign	NA
GSM1877038	1	0	cancer/benign	NA
GSM1877039	1	0	cancer/benign	NA
GSM1877040	1	0	cancer/benign	NA
GSM1877041	1	0	cancer/benign	NA
GSM1877042	1	0	cancer/benign	NA
GSM1877043	1	0	cancer/benign	NA
GSM1877044	1	0	cancer/benign	NA
GSM1877045	1	0	cancer/benign	NA
GSM1877046	1	0	cancer/benign	NA
GSM1877047	1	0	cancer/benign	NA
GSM1877048	1	0	cancer/benign	NA
GSM1877049	0.501205236	0.498794764	cancer/benign	NA
GSM1877050	1	0	cancer/benign	NA
GSM1877051	0.498794764	0.501205236	non_cancer/non_benign	NA
GSM1877052	1	0	cancer/benign	NA
GSM1877053	1	0	cancer/benign	NA
GSM1877054	1	0	cancer/benign	NA
GSM1877055	1	0	cancer/benign	NA
GSM1877056	1	0	cancer/benign	NA
GSM1877057	1	0	cancer/benign	NA
GSM1877058	1	0	cancer/benign	NA
GSM1877059	1	0	cancer/benign	NA
GSM1877060	1	0	cancer/benign	NA
GSM1877061	1	0	cancer/benign	NA
GSM1877062	1	0	cancer/benign	NA
GSM1877063	1	0	cancer/benign	NA
GSM1877064	1	0	cancer/benign	NA
GSM1877065	1	0	cancer/benign	NA
GSM1877066	1	0	cancer/benign	NA
GSM1877067	1	0	cancer/benign	NA
GSM1877068	0.752425154	0.247574846	cancer/benign	NA
GSM1877069	1	0	cancer/benign	NA
GSM1877070	1	0	cancer/benign	NA
GSM1877071	1	0	cancer/benign	NA
GSM1877072	1	0	cancer/benign	NA
GSM1877073	1	0	cancer/benign	NA
GSM1877074	1	0	cancer/benign	NA
GSM1877075	1	0	cancer/benign	NA
GSM1877076	1	0	cancer/benign	NA
GSM1877077	1	0	cancer/benign	NA
GSM1877078	1	0	cancer/benign	NA
GSM1877079	1	0	cancer/benign	NA
GSM1877080	1	0	cancer/benign	NA
GSM1877081	1	0	cancer/benign	NA
GSM1877082	1	0	cancer/benign	NA
GSM1877083	1	0	cancer/benign	NA
GSM1877084	1	0	cancer/benign	NA
GSM1877085	1	0	cancer/benign	NA
GSM1877086	1	0	cancer/benign	NA
GSM1877087	0.74636961	0.25363039	cancer/benign	NA
GSM1877088	1	0	cancer/benign	NA
GSM1877089	1	0	cancer/benign	NA
GSM1877090	1	0	cancer/benign	NA
GSM1877091	1	0	cancer/benign	NA
GSM1877092	1	0	cancer/benign	NA
GSM1877093	1	0	cancer/benign	NA
GSM1877094	1	0	cancer/benign	NA
GSM1877095	0.74636961	0.25363039	cancer/benign	NA
GSM1877096	1	0	cancer/benign	NA
GSM1877097	1	0	cancer/benign	NA
GSM1877098	1	0	cancer/benign	NA
GSM1877099	1	0	cancer/benign	NA
GSM1877100	1	0	cancer/benign	NA
GSM1877101	1	0	cancer/benign	NA
GSM1877102	1	0	cancer/benign	NA
GSM1877103	1	0	cancer/benign	NA
GSM1877104	1	0	cancer/benign	NA
GSM1877105	1	0	cancer/benign	NA
GSM1877106	1	0	cancer/benign	NA
GSM1877107	1	0	cancer/benign	NA
GSM1877108	1	0	cancer/benign	NA
GSM1877109	1	0	cancer/benign	NA
GSM1877110	1	0	cancer/benign	NA
GSM1877111	1	0	cancer/benign	NA
GSM1877112	1	0	cancer/benign	NA
GSM1877113	1	0	cancer/benign	NA
GSM1877114	1	0	cancer/benign	NA
GSM1877115	0.752579072	0.247420928	cancer/benign	NA
GSM1877116	1	0	cancer/benign	NA
GSM1877117	1	0	cancer/benign	NA
GSM1877118	1	0	cancer/benign	NA
GSM1877119	1	0	cancer/benign	NA
GSM1877120	1	0	cancer/benign	NA
GSM1877121	1	0	cancer/benign	NA
GSM1877122	1	0	cancer/benign	NA
GSM1877123	1	0	cancer/benign	NA
GSM1877124	1	0	cancer/benign	NA
GSM1877125	1	0	cancer/benign	NA
GSM1877126	1	0	cancer/benign	NA
GSM1877127	1	0	cancer/benign	NA
GSM1877128	1	0	cancer/benign	NA
GSM1877129	1	0	cancer/benign	NA
GSM1877130	1	0	cancer/benign	NA
GSM1877131	1	0	cancer/benign	NA
GSM1877132	1	0	cancer/benign	NA
GSM1877133	1	0	cancer/benign	NA
GSM1877134	1	0	cancer/benign	NA
GSM1877135	0.74636961	0.25363039	cancer/benign	NA
GSM1877136	1	0	cancer/benign	NA
GSM1877137	1	0	cancer/benign	NA
GSM1877138	1	0	cancer/benign	NA
GSM1877139	1	0	cancer/benign	NA
GSM1877140	1	0	cancer/benign	NA
GSM1877141	0.74636961	0.25363039	cancer/benign	NA
GSM1877142	1	0	cancer/benign	NA
GSM1877143	1	0	cancer/benign	NA
GSM1877144	1	0	cancer/benign	NA
GSM1877145	1	0	cancer/benign	NA
GSM1877146	1	0	cancer/benign	NA
GSM1877147	1	0	cancer/benign	NA
GSM1877148	1	0	cancer/benign	NA
GSM1877149	1	0	cancer/benign	NA
GSM1877150	1	0	cancer/benign	NA
GSM1877151	1	0	cancer/benign	NA
GSM1877152	1	0	cancer/benign	NA
GSM1877153	1	0	cancer/benign	NA
GSM1877154	1	0	cancer/benign	NA
GSM1877155	1	0	cancer/benign	NA
GSM1877156	1	0	cancer/benign	NA
GSM1877157	1	0	cancer/benign	NA
GSM1877158	1	0	cancer/benign	NA
GSM1877159	1	0	cancer/benign	NA
GSM1877160	1	0	cancer/benign	NA
GSM1877161	1	0	cancer/benign	NA
GSM1877162	1	0	cancer/benign	NA
GSM1877163	1	0	cancer/benign	NA
GSM1877164	1	0	cancer/benign	NA
GSM1877165	0.752579072	0.247420928	cancer/benign	NA
GSM1877166	1	0	cancer/benign	NA
GSM1877167	1	0	cancer/benign	NA
GSM1877168	1	0	cancer/benign	NA
GSM1877169	1	0	cancer/benign	NA
GSM1877170	1	0	cancer/benign	NA
GSM1877171	1	0	cancer/benign	NA
GSM1877172	1	0	cancer/benign	NA
GSM1877173	1	0	cancer/benign	NA
GSM1877174	1	0	cancer/benign	NA
GSM1877175	1	0	cancer/benign	NA
GSM1877176	1	0	cancer/benign	NA
GSM1877177	1	0	cancer/benign	NA
GSM1877178	1	0	cancer/benign	NA
GSM1877179	1	0	cancer/benign	NA
GSM1877180	1	0	cancer/benign	NA
GSM1877181	1	0	cancer/benign	NA
GSM1877182	1	0	cancer/benign	NA
GSM1877183	1	0	cancer/benign	NA
GSM1877184	1	0	cancer/benign	NA
GSM1877185	1	0	cancer/benign	NA
GSM1877186	1	0	cancer/benign	NA
GSM1877187	1	0	cancer/benign	NA
GSM1877188	1	0	cancer/benign	NA
GSM1877189	1	0	cancer/benign	NA
GSM1877190	1	0	cancer/benign	NA
GSM1877191	1	0	cancer/benign	NA
GSM1877192	1	0	cancer/benign	NA
GSM1877193	1	0	cancer/benign	NA
GSM1877194	1	0	cancer/benign	NA
GSM1877195	1	0	cancer/benign	NA
GSM1877196	1	0	cancer/benign	NA
GSM1877197	1	0	cancer/benign	NA
GSM1877198	1	0	cancer/benign	NA
GSM1877199	1	0	cancer/benign	NA
GSM1877200	1	0	cancer/benign	NA
GSM1877201	1	0	cancer/benign	NA
GSM1877202	1	0	cancer/benign	NA
GSM1877203	1	0	cancer/benign	NA
GSM1877204	1	0	cancer/benign	NA
GSM1877205	1	0	cancer/benign	NA
GSM1877206	0.752425154	0.247574846	cancer/benign	NA
GSM1877207	1	0	cancer/benign	NA
GSM1877208	1	0	cancer/benign	NA
GSM1877209	0.752579072	0.247420928	cancer/benign	NA
GSM1877210	1	0	cancer/benign	NA
GSM1877211	1	0	cancer/benign	NA
GSM1877212	1	0	cancer/benign	NA
GSM1877213	1	0	cancer/benign	NA
GSM1877214	1	0	cancer/benign	NA
GSM1877215	1	0	cancer/benign	NA
GSM1877216	0.752579072	0.247420928	cancer/benign	NA
GSM1877217	1	0	cancer/benign	NA
GSM1877218	1	0	cancer/benign	NA
GSM1877219	1	0	cancer/benign	NA
GSM1877220	1	0	cancer/benign	NA
GSM1877221	1	0	cancer/benign	NA
GSM1877222	1	0	cancer/benign	NA
GSM1877223	1	0	cancer/benign	NA
GSM1877224	1	0	cancer/benign	NA
GSM1877225	1	0	cancer/benign	NA
GSM1877226	1	0	cancer/benign	NA
GSM1877227	1	0	cancer/benign	NA
GSM1877228	1	0	cancer/benign	NA
GSM1877229	1	0	cancer/benign	NA
GSM1877230	1	0	cancer/benign	NA
GSM1877231	1	0	cancer/benign	NA
GSM1877232	1	0	cancer/benign	NA
GSM1877233	1	0	cancer/benign	NA
GSM1877234	1	0	cancer/benign	NA
GSM1877235	1	0	cancer/benign	NA
GSM1877236	1	0	cancer/benign	NA
GSM1877237	1	0	cancer/benign	NA
GSM1877238	1	0	cancer/benign	NA
GSM1877239	1	0	cancer/benign	NA
GSM1877240	1	0	cancer/benign	NA
GSM1877241	1	0	cancer/benign	NA
GSM1877242	0.752425154	0.247574846	cancer/benign	NA
GSM1877243	0.74636961	0.25363039	cancer/benign	NA
GSM1877244	1	0	cancer/benign	NA
GSM1877245	1	0	cancer/benign	NA
GSM1877246	1	0	cancer/benign	NA
GSM1877247	1	0	cancer/benign	NA
GSM1877248	1	0	cancer/benign	NA
GSM1877249	1	0	cancer/benign	NA
GSM1877250	1	0	cancer/benign	NA
GSM1877251	1	0	cancer/benign	NA
GSM1877252	1	0	cancer/benign	NA
GSM1877253	1	0	cancer/benign	NA
GSM1877254	1	0	cancer/benign	NA
GSM1877255	1	0	cancer/benign	NA
GSM1877256	1	0	cancer/benign	NA
GSM1877257	1	0	cancer/benign	NA
GSM1877258	1	0	cancer/benign	NA
GSM1877259	1	0	cancer/benign	NA
GSM1877260	1	0	cancer/benign	NA
GSM1877261	1	0	cancer/benign	NA
GSM1877262	1	0	cancer/benign	NA
GSM1877263	1	0	cancer/benign	NA
GSM1877264	1	0	cancer/benign	NA
GSM1877265	1	0	cancer/benign	NA
GSM1877266	1	0	cancer/benign	NA
GSM1877267	1	0	cancer/benign	NA
GSM1877268	1	0	cancer/benign	NA
GSM1877269	1	0	cancer/benign	NA
GSM1877270	1	0	cancer/benign	NA
GSM1877271	1	0	cancer/benign	NA
GSM1877272	1	0	cancer/benign	NA
GSM1877273	1	0	cancer/benign	NA
GSM1877274	1	0	cancer/benign	NA
GSM1877275	1	0	cancer/benign	NA
GSM1877276	1	0	cancer/benign	NA
GSM1877277	1	0	cancer/benign	NA
GSM1877278	1	0	cancer/benign	NA
GSM1877279	1	0	cancer/benign	NA
GSM1877280	1	0	cancer/benign	NA
GSM1877281	1	0	cancer/benign	NA
GSM1877282	1	0	cancer/benign	NA
GSM1877283	1	0	cancer/benign	NA
GSM1877284	1	0	cancer/benign	NA
GSM1877285	1	0	cancer/benign	NA
GSM1877286	1	0	cancer/benign	NA
GSM1877287	1	0	cancer/benign	NA
GSM1877288	1	0	cancer/benign	NA
GSM1877289	0.752425154	0.247574846	cancer/benign	NA
GSM1877290	1	0	cancer/benign	NA
GSM1877291	1	0	cancer/benign	NA
GSM1877292	1	0	cancer/benign	NA
GSM1877293	1	0	cancer/benign	NA
GSM1877294	1	0	cancer/benign	NA
GSM1877295	1	0	cancer/benign	NA
GSM1877296	1	0	cancer/benign	NA
GSM1877297	1	0	cancer/benign	NA
GSM1877298	0.748626165	0.251373835	cancer/benign	NA
GSM1877299	1	0	cancer/benign	NA
GSM1877300	1	0	cancer/benign	NA
GSM1877301	1	0	cancer/benign	NA
GSM1877302	1	0	cancer/benign	NA
GSM1877303	1	0	cancer/benign	NA
GSM1877304	1	0	cancer/benign	NA
GSM1877305	1	0	cancer/benign	NA
GSM1877306	1	0	cancer/benign	NA
GSM1877307	1	0	cancer/benign	NA
GSM1877308	1	0	cancer/benign	NA
GSM1877309	1	0	cancer/benign	NA
GSM1877310	1	0	cancer/benign	NA
GSM1877311	1	0	cancer/benign	NA
GSM1877312	1	0	cancer/benign	NA
GSM1877313	1	0	cancer/benign	NA
GSM1877314	1	0	cancer/benign	NA
GSM1877315	1	0	cancer/benign	NA
GSM1877316	1	0	cancer/benign	NA
GSM1877317	1	0	cancer/benign	NA
GSM1877318	1	0	cancer/benign	NA
GSM1877319	1	0	cancer/benign	NA
GSM1877320	0.748626165	0.251373835	cancer/benign	NA
GSM1877321	1	0	cancer/benign	NA
GSM1877322	1	0	cancer/benign	NA
GSM1877323	1	0	cancer/benign	NA
GSM1877324	1	0	cancer/benign	NA
GSM1877325	1	0	cancer/benign	NA
GSM1877326	1	0	cancer/benign	NA
GSM1877327	1	0	cancer/benign	NA
GSM1877328	1	0	cancer/benign	NA
GSM1877329	1	0	cancer/benign	NA
GSM1877330	1	0	cancer/benign	NA
GSM1877331	1	0	cancer/benign	NA
GSM1877332	1	0	cancer/benign	NA
GSM1877333	1	0	cancer/benign	NA
GSM1877334	1	0	cancer/benign	NA
GSM1877335	1	0	cancer/benign	NA
GSM1877336	1	0	cancer/benign	NA
GSM1877337	1	0	cancer/benign	NA
GSM1877338	1	0	cancer/benign	NA
GSM1877339	1	0	cancer/benign	NA
GSM1877340	1	0	cancer/benign	NA
GSM1877341	1	0	cancer/benign	NA
GSM1877342	1	0	cancer/benign	NA
GSM1877343	1	0	cancer/benign	NA
GSM1877344	1	0	cancer/benign	NA
GSM1877345	1	0	cancer/benign	NA
GSM1877346	1	0	cancer/benign	NA
GSM1877347	1	0	cancer/benign	NA
GSM1877348	1	0	cancer/benign	NA
GSM1877349	1	0	cancer/benign	NA
GSM1877350	1	0	cancer/benign	NA
GSM1877351	1	0	cancer/benign	NA
GSM1877352	1	0	cancer/benign	NA
GSM1877353	1	0	cancer/benign	NA
GSM1877354	1	0	cancer/benign	NA
GSM1877355	1	0	cancer/benign	NA
GSM1877356	1	0	cancer/benign	NA
GSM1877357	1	0	cancer/benign	NA
GSM1877358	1	0	cancer/benign	NA
GSM1877359	1	0	cancer/benign	NA
GSM1877360	1	0	cancer/benign	NA
GSM1877361	1	0	cancer/benign	NA
GSM1877362	1	0	cancer/benign	NA
GSM1877363	1	0	cancer/benign	NA
GSM1877364	1	0	cancer/benign	NA
GSM1877365	1	0	cancer/benign	NA
GSM1877366	1	0	cancer/benign	NA
GSM1877367	1	0	cancer/benign	NA
GSM1877368	1	0	cancer/benign	NA
GSM1877369	0.498794764	0.501205236	non_cancer/non_benign	NA
GSM1877370	1	0	cancer/benign	NA
GSM1877371	1	0	cancer/benign	NA
GSM1877372	1	0	cancer/benign	NA
GSM1877373	1	0	cancer/benign	NA
GSM1877374	1	0	cancer/benign	NA
GSM1877375	1	0	cancer/benign	NA
GSM1877376	1	0	cancer/benign	NA
GSM1877377	1	0	cancer/benign	NA
GSM1877378	1	0	cancer/benign	NA
GSM1877379	1	0	cancer/benign	NA
GSM1877380	1	0	cancer/benign	NA
GSM1877381	1	0	cancer/benign	NA
GSM1877382	1	0	cancer/benign	NA
GSM1877384	1	0	cancer/benign	NA
GSM1877385	1	0	cancer/benign	NA
GSM1877386	1	0	cancer/benign	NA
GSM1877387	1	0	cancer/benign	NA
GSM1877388	1	0	cancer/benign	NA
GSM1877389	1	0	cancer/benign	NA
GSM1877390	1	0	cancer/benign	NA
GSM1877391	1	0	cancer/benign	NA
GSM1877392	1	0	cancer/benign	NA
GSM1877393	1	0	cancer/benign	NA
GSM1877394	1	0	cancer/benign	NA
GSM1877395	1	0	cancer/benign	NA
GSM1877396	1	0	cancer/benign	NA
GSM1877397	1	0	cancer/benign	NA
GSM1877398	1	0	cancer/benign	NA
GSM1877399	1	0	cancer/benign	NA
GSM1877400	1	0	cancer/benign	NA
GSM1877401	1	0	cancer/benign	NA
GSM1877402	1	0	cancer/benign	NA
GSM1877403	1	0	cancer/benign	NA
GSM1877404	1	0	cancer/benign	NA
GSM1877405	1	0	cancer/benign	NA
GSM1877406	1	0	cancer/benign	NA
GSM1877407	1	0	cancer/benign	NA
GSM1877408	1	0	cancer/benign	NA
GSM1877409	1	0	cancer/benign	NA
GSM1877410	1	0	cancer/benign	NA
GSM1877411	1	0	cancer/benign	NA
GSM1877412	1	0	cancer/benign	NA
GSM1877413	1	0	cancer/benign	NA
GSM1877414	1	0	cancer/benign	NA
GSM1877415	1	0	cancer/benign	NA
GSM1877416	1	0	cancer/benign	NA
GSM1877417	1	0	cancer/benign	NA
GSM1877418	0.74636961	0.25363039	cancer/benign	NA
GSM1877419	1	0	cancer/benign	NA
GSM1877420	1	0	cancer/benign	NA
GSM1877421	1	0	cancer/benign	NA
GSM1877422	1	0	cancer/benign	NA
GSM1877423	1	0	cancer/benign	NA
GSM1877424	1	0	cancer/benign	NA
GSM1877425	1	0	cancer/benign	NA
GSM1877426	1	0	cancer/benign	NA
GSM1877427	1	0	cancer/benign	NA
GSM1877428	1	0	cancer/benign	NA
GSM1877429	1	0	cancer/benign	NA
GSM1877430	1	0	cancer/benign	NA
GSM1877431	1	0	cancer/benign	NA
GSM1877432	1	0	cancer/benign	NA
GSM1877433	1	0	cancer/benign	NA
GSM1877434	1	0	cancer/benign	NA
GSM1877435	1	0	cancer/benign	NA
GSM1877436	1	0	cancer/benign	NA
GSM1877437	1	0	cancer/benign	NA
GSM1877438	1	0	cancer/benign	NA
GSM1877439	1	0	cancer/benign	NA
GSM1877440	1	0	cancer/benign	NA
GSM1877441	1	0	cancer/benign	NA
GSM1877442	1	0	cancer/benign	NA
GSM1877443	1	0	cancer/benign	NA
GSM1877444	1	0	cancer/benign	NA
GSM1877445	1	0	cancer/benign	NA
GSM1877446	1	0	cancer/benign	NA
GSM1877447	1	0	cancer/benign	NA
GSM1877448	1	0	cancer/benign	NA
GSM1877449	1	0	cancer/benign	NA
GSM1877450	1	0	cancer/benign	NA
GSM1877451	1	0	cancer/benign	NA
GSM1877452	1	0	cancer/benign	NA
GSM1877453	1	0	cancer/benign	NA
GSM1877454	1	0	cancer/benign	NA
GSM1877455	1	0	cancer/benign	NA
GSM1877456	1	0	cancer/benign	NA
GSM1877457	1	0	cancer/benign	NA
GSM1877458	1	0	cancer/benign	NA
GSM1877459	1	0	cancer/benign	NA
GSM1877460	1	0	cancer/benign	NA
GSM1877461	1	0	cancer/benign	NA
GSM1877462	1	0	cancer/benign	NA
GSM1877463	1	0	cancer/benign	NA
GSM1877464	1	0	cancer/benign	NA
GSM1877465	1	0	cancer/benign	NA
GSM1877466	1	0	cancer/benign	NA
GSM1877467	1	0	cancer/benign	NA
GSM1877468	1	0	cancer/benign	NA
GSM1877469	1	0	cancer/benign	NA
GSM1877470	1	0	cancer/benign	NA
GSM1877471	1	0	cancer/benign	NA
GSM1877472	1	0	cancer/benign	NA
GSM1877473	1	0	cancer/benign	NA
GSM1877474	1	0	cancer/benign	NA
GSM1877475	1	0	cancer/benign	NA
GSM1877476	1	0	cancer/benign	NA
GSM1877477	1	0	cancer/benign	NA
GSM1877478	1	0	cancer/benign	NA
GSM1877479	1	0	cancer/benign	NA
GSM1877480	1	0	cancer/benign	NA
GSM1877481	1	0	cancer/benign	NA
GSM1877482	1	0	cancer/benign	NA
GSM1877483	1	0	cancer/benign	NA
GSM1877484	1	0	cancer/benign	NA
GSM1877485	1	0	cancer/benign	NA
GSM1877486	1	0	cancer/benign	NA
GSM1877487	1	0	cancer/benign	NA
GSM1877488	1	0	cancer/benign	NA
GSM1877489	1	0	cancer/benign	NA
GSM1877490	1	0	cancer/benign	NA
GSM1877491	1	0	cancer/benign	NA
GSM1877492	1	0	cancer/benign	NA
GSM1877493	1	0	cancer/benign	NA
GSM1877494	1	0	cancer/benign	NA
GSM1877495	1	0	cancer/benign	NA
GSM1877496	1	0	cancer/benign	NA
GSM1877497	1	0	cancer/benign	NA
GSM1877498	1	0	cancer/benign	NA
GSM1877499	1	0	cancer/benign	NA
GSM1877500	1	0	cancer/benign	NA
GSM1877501	1	0	cancer/benign	NA
GSM1877502	1	0	cancer/benign	NA
GSM1877503	1	0	cancer/benign	NA
GSM1877504	1	0	cancer/benign	NA
GSM1877505	1	0	cancer/benign	NA
GSM1877506	1	0	cancer/benign	NA
GSM1877507	1	0	cancer/benign	NA
GSM1877508	0.74636961	0.25363039	cancer/benign	NA
GSM1877509	1	0	cancer/benign	NA
GSM1877510	1	0	cancer/benign	NA
GSM1877511	1	0	cancer/benign	NA
GSM1877512	1	0	cancer/benign	NA
GSM1877513	1	0	cancer/benign	NA
GSM1877514	1	0	cancer/benign	NA
GSM1877515	1	0	cancer/benign	NA
GSM1877516	1	0	cancer/benign	NA
GSM1877517	1	0	cancer/benign	NA
GSM1877518	1	0	cancer/benign	NA
GSM1877519	1	0	cancer/benign	NA
GSM1877520	1	0	cancer/benign	NA
GSM1877521	1	0	cancer/benign	NA
GSM1877522	1	0	cancer/benign	NA
GSM1877523	1	0	cancer/benign	NA
GSM1877524	1	0	cancer/benign	NA
GSM1877525	1	0	cancer/benign	NA
GSM1877526	1	0	cancer/benign	NA
GSM1877527	1	0	cancer/benign	NA
GSM1877528	1	0	cancer/benign	NA
GSM1877529	0.748626165	0.251373835	cancer/benign	NA
GSM1877530	1	0	cancer/benign	NA
GSM1877531	1	0	cancer/benign	NA
GSM1877532	0.748626165	0.251373835	cancer/benign	NA
GSM1877533	1	0	cancer/benign	NA
GSM1877534	1	0	cancer/benign	NA
GSM1877535	1	0	cancer/benign	NA
GSM1877536	1	0	cancer/benign	NA
GSM1877537	1	0	cancer/benign	NA
GSM1877538	1	0	cancer/benign	NA
GSM1877539	1	0	cancer/benign	NA
GSM1877540	1	0	cancer/benign	NA
GSM1877541	1	0	cancer/benign	NA
GSM1877542	1	0	cancer/benign	NA
GSM1877543	1	0	cancer/benign	NA
GSM1877544	1	0	cancer/benign	NA
GSM1877545	1	0	cancer/benign	NA
GSM1877546	1	0	cancer/benign	NA
GSM1877547	1	0	cancer/benign	NA
GSM1877548	1	0	cancer/benign	NA
GSM1877549	1	0	cancer/benign	NA
GSM1877550	1	0	cancer/benign	NA
GSM1877551	1	0	cancer/benign	NA
GSM1877552	1	0	cancer/benign	NA
GSM1877553	1	0	cancer/benign	NA
GSM1877554	1	0	cancer/benign	NA
GSM1877555	1	0	cancer/benign	NA
GSM1877556	1	0	cancer/benign	NA
GSM1877557	1	0	cancer/benign	NA
GSM1877558	1	0	cancer/benign	NA
GSM1877559	1	0	cancer/benign	NA
GSM1877560	1	0	cancer/benign	NA
GSM1877561	1	0	cancer/benign	NA
GSM1877562	0.74636961	0.25363039	cancer/benign	NA
GSM1877563	1	0	cancer/benign	NA
GSM1877564	1	0	cancer/benign	NA
GSM1877565	1	0	cancer/benign	NA
GSM1877566	1	0	cancer/benign	NA
GSM1877567	1	0	cancer/benign	NA
GSM1877568	1	0	cancer/benign	NA
GSM1877569	1	0	cancer/benign	NA
GSM1877570	1	0	cancer/benign	NA
GSM1877571	1	0	cancer/benign	NA
GSM1877572	1	0	cancer/benign	NA
GSM1877573	1	0	cancer/benign	NA
GSM1877574	1	0	cancer/benign	NA
GSM1877575	1	0	cancer/benign	NA
GSM1877576	1	0	cancer/benign	NA
GSM1877577	1	0	cancer/benign	NA
GSM1877578	0.74636961	0.25363039	cancer/benign	NA
GSM1877579	1	0	cancer/benign	NA
GSM1877580	0.752579072	0.247420928	cancer/benign	NA
GSM1877581	1	0	cancer/benign	NA
GSM1877582	1	0	cancer/benign	NA
GSM1877583	1	0	cancer/benign	NA
GSM1877584	1	0	cancer/benign	NA
GSM1877585	1	0	cancer/benign	NA
GSM1877586	1	0	cancer/benign	NA
GSM1877587	1	0	cancer/benign	NA
GSM1877588	1	0	cancer/benign	NA
GSM1877589	1	0	cancer/benign	NA
GSM1877590	1	0	cancer/benign	NA
GSM1877591	1	0	cancer/benign	NA
GSM1877592	1	0	cancer/benign	NA
GSM1877593	1	0	cancer/benign	NA
GSM1877594	1	0	cancer/benign	NA
GSM1877595	1	0	cancer/benign	NA
GSM1877596	1	0	cancer/benign	NA
GSM1877597	1	0	cancer/benign	NA
GSM1877598	1	0	cancer/benign	NA
GSM1877599	1	0	cancer/benign	NA
GSM1877600	1	0	cancer/benign	NA
GSM1877601	1	0	cancer/benign	NA
GSM1877602	1	0	cancer/benign	NA
GSM1877603	1	0	cancer/benign	NA
GSM1877604	1	0	cancer/benign	NA
GSM1877605	1	0	cancer/benign	NA
GSM1877606	1	0	cancer/benign	NA
GSM1877607	1	0	cancer/benign	NA
GSM1877608	1	0	cancer/benign	NA
GSM1877609	1	0	cancer/benign	NA
GSM1877610	1	0	cancer/benign	NA
GSM1877611	1	0	cancer/benign	NA
GSM1877612	1	0	cancer/benign	NA
GSM1877613	1	0	cancer/benign	NA
GSM1877614	1	0	cancer/benign	NA
GSM1877615	1	0	cancer/benign	NA
GSM1877616	1	0	cancer/benign	NA
GSM1877617	1	0	cancer/benign	NA
GSM1877618	0.247574846	0.752425154	non_cancer/non_benign	NA
GSM1877619	0	1	non_cancer/non_benign	NA
GSM1877620	0	1	non_cancer/non_benign	NA
GSM1877621	0	1	non_cancer/non_benign	NA
GSM1877622	0	1	non_cancer/non_benign	NA
GSM1877623	0	1	non_cancer/non_benign	NA
GSM1877624	0	1	non_cancer/non_benign	NA
GSM1877625	0	1	non_cancer/non_benign	NA
GSM1877626	0	1	non_cancer/non_benign	NA
GSM1877627	0	1	non_cancer/non_benign	NA
GSM1877628	0	1	non_cancer/non_benign	NA
GSM1877629	0	1	non_cancer/non_benign	NA
GSM1877630	0	1	non_cancer/non_benign	NA
GSM1877631	0	1	non_cancer/non_benign	NA
GSM1877632	0	1	non_cancer/non_benign	NA
GSM1877633	0	1	non_cancer/non_benign	NA
GSM1877634	0	1	non_cancer/non_benign	NA
GSM1877635	0	1	non_cancer/non_benign	NA
GSM1877636	0	1	non_cancer/non_benign	NA
GSM1877637	0	1	non_cancer/non_benign	NA
GSM1877638	0	1	non_cancer/non_benign	NA
GSM1877639	0	1	non_cancer/non_benign	NA
GSM1877640	0	1	non_cancer/non_benign	NA
GSM1877641	0	1	non_cancer/non_benign	NA
GSM1877642	0	1	non_cancer/non_benign	NA
GSM1877643	0	1	non_cancer/non_benign	NA
GSM1877644	0	1	non_cancer/non_benign	NA
GSM1877645	0	1	non_cancer/non_benign	NA
GSM1877646	0	1	non_cancer/non_benign	NA
GSM1877647	0	1	non_cancer/non_benign	NA
GSM1877648	0	1	non_cancer/non_benign	NA
GSM1877649	0	1	non_cancer/non_benign	NA
GSM1877650	0	1	non_cancer/non_benign	NA
GSM1877651	0	1	non_cancer/non_benign	NA
GSM1877652	0	1	non_cancer/non_benign	NA
GSM1877653	0	1	non_cancer/non_benign	NA
GSM1877654	0.247574846	0.752425154	non_cancer/non_benign	NA
GSM1877655	0	1	non_cancer/non_benign	NA
GSM1877656	0	1	non_cancer/non_benign	NA
GSM1877657	0	1	non_cancer/non_benign	NA
GSM1877658	0	1	non_cancer/non_benign	NA
GSM1877659	0	1	non_cancer/non_benign	NA
GSM1877660	0	1	non_cancer/non_benign	NA
GSM1877661	0	1	non_cancer/non_benign	NA
GSM1877662	0	1	non_cancer/non_benign	NA
GSM1877663	0	1	non_cancer/non_benign	NA
GSM1877664	0	1	non_cancer/non_benign	NA
GSM1877665	0	1	non_cancer/non_benign	NA
GSM1877666	0	1	non_cancer/non_benign	NA
GSM1877667	0	1	non_cancer/non_benign	NA
GSM1877668	0	1	non_cancer/non_benign	NA
GSM1877669	0	1	non_cancer/non_benign	NA
GSM1877670	0	1	non_cancer/non_benign	NA
GSM1877671	0	1	non_cancer/non_benign	NA
GSM1877672	0	1	non_cancer/non_benign	NA
GSM1877673	0	1	non_cancer/non_benign	NA
GSM1877674	0	1	non_cancer/non_benign	NA
GSM1877675	0	1	non_cancer/non_benign	NA
GSM1877676	0	1	non_cancer/non_benign	NA
GSM1877677	0	1	non_cancer/non_benign	NA
GSM1877678	0	1	non_cancer/non_benign	NA
GSM1877679	0	1	non_cancer/non_benign	NA
GSM1877680	0	1	non_cancer/non_benign	NA
GSM1877681	0	1	non_cancer/non_benign	NA
GSM1877682	0	1	non_cancer/non_benign	NA
GSM1877683	0	1	non_cancer/non_benign	NA
GSM1877684	0	1	non_cancer/non_benign	NA
GSM1877685	0	1	non_cancer/non_benign	NA
GSM1877686	0	1	non_cancer/non_benign	NA
GSM1877687	0	1	non_cancer/non_benign	NA
GSM1877688	0	1	non_cancer/non_benign	NA
GSM1877689	0	1	non_cancer/non_benign	NA
GSM1877690	0	1	non_cancer/non_benign	NA
GSM1877691	0	1	non_cancer/non_benign	NA
GSM1877692	0	1	non_cancer/non_benign	NA
GSM1877693	0	1	non_cancer/non_benign	NA
GSM1877694	0	1	non_cancer/non_benign	NA
GSM1877695	0	1	non_cancer/non_benign	NA
GSM1877696	0	1	non_cancer/non_benign	NA
GSM1877697	0	1	non_cancer/non_benign	NA
GSM1877698	0	1	non_cancer/non_benign	NA
GSM1877699	0	1	non_cancer/non_benign	NA
GSM1877700	0	1	non_cancer/non_benign	NA
GSM1877701	0	1	non_cancer/non_benign	NA
GSM1877702	0	1	non_cancer/non_benign	NA
GSM1877703	0	1	non_cancer/non_benign	NA
GSM1877704	0	1	non_cancer/non_benign	NA
GSM1877705	0	1	non_cancer/non_benign	NA
GSM1877706	0	1	non_cancer/non_benign	NA
GSM1877707	0	1	non_cancer/non_benign	NA
GSM1877708	0	1	non_cancer/non_benign	NA
GSM1877709	0	1	non_cancer/non_benign	NA
GSM1877710	0	1	non_cancer/non_benign	NA
GSM1877711	0	1	non_cancer/non_benign	NA
GSM1877712	0	1	non_cancer/non_benign	NA
GSM1877713	0	1	non_cancer/non_benign	NA
GSM1877714	0	1	non_cancer/non_benign	NA
GSM1877715	0	1	non_cancer/non_benign	NA
GSM1877716	0	1	non_cancer/non_benign	NA
GSM1877717	0	1	non_cancer/non_benign	NA
GSM1877718	0	1	non_cancer/non_benign	NA
GSM1877719	0	1	non_cancer/non_benign	NA
GSM1877720	0	1	non_cancer/non_benign	NA
GSM1877721	0	1	non_cancer/non_benign	NA
GSM1877722	0	1	non_cancer/non_benign	NA
GSM1877723	0	1	non_cancer/non_benign	NA
GSM1877724	0	1	non_cancer/non_benign	NA
GSM1877725	0	1	non_cancer/non_benign	NA
GSM1877726	0	1	non_cancer/non_benign	NA
GSM1877727	0	1	non_cancer/non_benign	NA
GSM1877728	0	1	non_cancer/non_benign	NA
GSM1877729	0	1	non_cancer/non_benign	NA
GSM1877730	0	1	non_cancer/non_benign	NA
GSM1877731	0	1	non_cancer/non_benign	NA
GSM1877732	0	1	non_cancer/non_benign	NA
GSM1877733	0	1	non_cancer/non_benign	NA
GSM1877734	0	1	non_cancer/non_benign	NA
GSM1877735	0	1	non_cancer/non_benign	NA
GSM1877736	0	1	non_cancer/non_benign	NA
GSM1877737	0	1	non_cancer/non_benign	NA
GSM1877738	0	1	non_cancer/non_benign	NA
GSM1877739	0	1	non_cancer/non_benign	NA
GSM1877740	0	1	non_cancer/non_benign	NA
GSM1877741	0	1	non_cancer/non_benign	NA
GSM1877742	0	1	non_cancer/non_benign	NA
GSM1877743	0	1	non_cancer/non_benign	NA
GSM1877744	0	1	non_cancer/non_benign	NA
GSM1877745	0	1	non_cancer/non_benign	NA
GSM1877746	0	1	non_cancer/non_benign	NA
GSM1877747	0	1	non_cancer/non_benign	NA
GSM1877748	0	1	non_cancer/non_benign	NA
GSM1877749	0	1	non_cancer/non_benign	NA
GSM1877750	0	1	non_cancer/non_benign	NA
GSM1877751	0	1	non_cancer/non_benign	NA
GSM1877752	0	1	non_cancer/non_benign	NA
GSM1877753	0	1	non_cancer/non_benign	NA
GSM1877754	0	1	non_cancer/non_benign	NA
GSM1877755	0	1	non_cancer/non_benign	NA
GSM1877756	0	1	non_cancer/non_benign	NA
GSM1877757	0	1	non_cancer/non_benign	NA
GSM1877758	0	1	non_cancer/non_benign	NA
GSM1877759	0	1	non_cancer/non_benign	NA
GSM1877760	0	1	non_cancer/non_benign	NA
GSM1877761	0	1	non_cancer/non_benign	NA
GSM1877762	0	1	non_cancer/non_benign	NA
GSM1877764	0	1	non_cancer/non_benign	NA
GSM1877765	0	1	non_cancer/non_benign	NA
GSM1877766	0	1	non_cancer/non_benign	NA
GSM1877767	0	1	non_cancer/non_benign	NA
GSM1877768	0	1	non_cancer/non_benign	NA
GSM1877769	0	1	non_cancer/non_benign	NA
GSM1877770	0	1	non_cancer/non_benign	NA
GSM1877771	0	1	non_cancer/non_benign	NA
GSM1877772	0	1	non_cancer/non_benign	NA
GSM1877773	0	1	non_cancer/non_benign	NA
GSM1877774	0	1	non_cancer/non_benign	NA
GSM1877775	0	1	non_cancer/non_benign	NA
GSM1877776	0	1	non_cancer/non_benign	NA
GSM1877777	0	1	non_cancer/non_benign	NA
GSM1877778	0	1	non_cancer/non_benign	NA
GSM1877779	0	1	non_cancer/non_benign	NA
GSM1877780	0	1	non_cancer/non_benign	NA
GSM1877781	0	1	non_cancer/non_benign	NA
GSM1877782	0	1	non_cancer/non_benign	NA
GSM1877783	0	1	non_cancer/non_benign	NA
GSM1877784	0	1	non_cancer/non_benign	NA
GSM1877785	0	1	non_cancer/non_benign	NA
GSM1877786	0	1	non_cancer/non_benign	NA
GSM1877787	0	1	non_cancer/non_benign	NA
GSM1877788	0	1	non_cancer/non_benign	NA
GSM1877789	0	1	non_cancer/non_benign	NA
GSM1877790	0	1	non_cancer/non_benign	NA
GSM1877791	0	1	non_cancer/non_benign	NA
GSM1877792	0	1	non_cancer/non_benign	NA
GSM1877793	0	1	non_cancer/non_benign	NA
GSM1877794	0	1	non_cancer/non_benign	NA
GSM1877795	0	1	non_cancer/non_benign	NA
GSM1877796	0	1	non_cancer/non_benign	NA
GSM1877797	0	1	non_cancer/non_benign	NA
GSM1877798	0	1	non_cancer/non_benign	NA
GSM1877799	0	1	non_cancer/non_benign	NA
GSM1877800	0	1	non_cancer/non_benign	NA
GSM1877801	0	1	non_cancer/non_benign	NA
GSM1877802	0	1	non_cancer/non_benign	NA
GSM1877803	0	1	non_cancer/non_benign	NA
GSM1877804	0	1	non_cancer/non_benign	NA
GSM1877805	0	1	non_cancer/non_benign	NA
GSM1877806	0	1	non_cancer/non_benign	NA
GSM1877807	0	1	non_cancer/non_benign	NA
GSM1877808	0	1	non_cancer/non_benign	NA
GSM1877809	0	1	non_cancer/non_benign	NA
GSM1877810	0	1	non_cancer/non_benign	NA
GSM1877811	0	1	non_cancer/non_benign	NA
GSM1877812	0.247420928	0.752579072	non_cancer/non_benign	NA
GSM1877813	0	1	non_cancer/non_benign	NA
GSM1877814	0	1	non_cancer/non_benign	NA
GSM1877815	0.247420928	0.752579072	non_cancer/non_benign	NA
GSM1877816	0	1	non_cancer/non_benign	NA
GSM1877817	0	1	non_cancer/non_benign	NA
GSM1877818	0	1	non_cancer/non_benign	NA
GSM1877819	0	1	non_cancer/non_benign	NA
GSM1877820	0	1	non_cancer/non_benign	NA
GSM1877821	0.247420928	0.752579072	non_cancer/non_benign	NA
GSM1877822	0	1	non_cancer/non_benign	NA
GSM1877823	0	1	non_cancer/non_benign	NA
GSM1877824	0	1	non_cancer/non_benign	NA
GSM1877825	0	1	non_cancer/non_benign	NA
GSM1877826	0	1	non_cancer/non_benign	NA
GSM1877827	0	1	non_cancer/non_benign	NA
GSM1877828	0	1	non_cancer/non_benign	NA
GSM1877829	0	1	non_cancer/non_benign	NA
GSM1877830	0	1	non_cancer/non_benign	NA
GSM1877831	0.247420928	0.752579072	non_cancer/non_benign	NA
GSM1877832	0	1	non_cancer/non_benign	NA
GSM1877833	0	1	non_cancer/non_benign	NA
GSM1877834	0.247420928	0.752579072	non_cancer/non_benign	NA
GSM1877835	0	1	non_cancer/non_benign	NA
GSM1877836	0	1	non_cancer/non_benign	NA
GSM1877837	0	1	non_cancer/non_benign	NA
GSM1877838	0	1	non_cancer/non_benign	NA
GSM1877839	0	1	non_cancer/non_benign	NA
GSM1877840	0	1	non_cancer/non_benign	NA
GSM1877841	0	1	non_cancer/non_benign	NA
GSM1877842	0.247420928	0.752579072	non_cancer/non_benign	NA
GSM1877843	0	1	non_cancer/non_benign	NA
GSM1877844	0	1	non_cancer/non_benign	NA
GSM1877845	0	1	non_cancer/non_benign	NA
GSM1877846	0	1	non_cancer/non_benign	NA
GSM1877847	0	1	non_cancer/non_benign	NA
GSM1877848	0	1	non_cancer/non_benign	NA
GSM1877849	0	1	non_cancer/non_benign	NA
GSM1877850	0	1	non_cancer/non_benign	NA
GSM1877851	0	1	non_cancer/non_benign	NA
GSM1877852	0	1	non_cancer/non_benign	NA
GSM1877853	0	1	non_cancer/non_benign	NA
GSM1877854	0	1	non_cancer/non_benign	NA
GSM1877855	0	1	non_cancer/non_benign	NA
GSM1877856	0	1	non_cancer/non_benign	NA
GSM1877857	0	1	non_cancer/non_benign	NA
GSM1877858	0	1	non_cancer/non_benign	NA
GSM1877859	0	1	non_cancer/non_benign	NA
GSM1877860	0	1	non_cancer/non_benign	NA
GSM1877861	0	1	non_cancer/non_benign	NA
GSM1877862	0	1	non_cancer/non_benign	NA
GSM1877863	0	1	non_cancer/non_benign	NA
GSM1877864	0.247420928	0.752579072	non_cancer/non_benign	NA
GSM1877865	0	1	non_cancer/non_benign	NA
GSM1877866	0	1	non_cancer/non_benign	NA
GSM1877867	0	1	non_cancer/non_benign	NA
GSM1877868	0	1	non_cancer/non_benign	NA
GSM1877869	0	1	non_cancer/non_benign	NA
GSM1877870	0	1	non_cancer/non_benign	NA
GSM1877871	0	1	non_cancer/non_benign	NA
GSM1877872	0	1	non_cancer/non_benign	NA
GSM1877873	0	1	non_cancer/non_benign	NA
GSM1877874	0	1	non_cancer/non_benign	NA
GSM1877875	0	1	non_cancer/non_benign	NA
GSM1877876	0	1	non_cancer/non_benign	NA
GSM1877877	0	1	non_cancer/non_benign	NA
GSM1877878	0	1	non_cancer/non_benign	NA
GSM1877879	0.494995775	0.505004225	non_cancer/non_benign	NA
GSM1877880	0	1	non_cancer/non_benign	NA
GSM1877881	0	1	non_cancer/non_benign	NA
GSM1877882	0	1	non_cancer/non_benign	NA
GSM1877883	0	1	non_cancer/non_benign	NA
GSM1877884	0	1	non_cancer/non_benign	NA
GSM1877885	0	1	non_cancer/non_benign	NA
GSM1877886	0	1	non_cancer/non_benign	NA
GSM1877887	0	1	non_cancer/non_benign	NA
GSM1877888	0	1	non_cancer/non_benign	NA
GSM1877889	0	1	non_cancer/non_benign	NA
GSM1877890	0	1	non_cancer/non_benign	NA
GSM1877891	0	1	non_cancer/non_benign	NA
GSM1877892	0	1	non_cancer/non_benign	NA
GSM1877893	0	1	non_cancer/non_benign	NA
GSM1877894	0	1	non_cancer/non_benign	NA
GSM1877895	0	1	non_cancer/non_benign	NA
GSM1877896	0	1	non_cancer/non_benign	NA
GSM1877897	0	1	non_cancer/non_benign	NA
GSM1877898	0	1	non_cancer/non_benign	NA
GSM1877899	0	1	non_cancer/non_benign	NA
GSM1877900	0	1	non_cancer/non_benign	NA
GSM1877901	0	1	non_cancer/non_benign	NA
GSM1877902	0	1	non_cancer/non_benign	NA
GSM1877903	0	1	non_cancer/non_benign	NA
GSM1877904	0	1	non_cancer/non_benign	NA
GSM1877905	0	1	non_cancer/non_benign	NA
GSM1877906	0	1	non_cancer/non_benign	NA
GSM1877907	0	1	non_cancer/non_benign	NA
GSM1877908	0	1	non_cancer/non_benign	NA
GSM1877909	0	1	non_cancer/non_benign	NA
GSM1877910	0	1	non_cancer/non_benign	NA
GSM1877911	0	1	non_cancer/non_benign	NA
GSM1877912	0	1	non_cancer/non_benign	NA
GSM1877913	0	1	non_cancer/non_benign	NA
GSM1877914	0	1	non_cancer/non_benign	NA
GSM1877915	0	1	non_cancer/non_benign	NA
GSM1877916	0	1	non_cancer/non_benign	NA
GSM1877917	0	1	non_cancer/non_benign	NA
GSM1877918	0	1	non_cancer/non_benign	NA
GSM1877919	0	1	non_cancer/non_benign	NA
GSM1877920	0	1	non_cancer/non_benign	NA
GSM1877921	0	1	non_cancer/non_benign	NA
GSM1877922	0	1	non_cancer/non_benign	NA
GSM1877923	0	1	non_cancer/non_benign	NA
GSM1877924	0	1	non_cancer/non_benign	NA
GSM1877925	0	1	non_cancer/non_benign	NA
GSM1877926	0	1	non_cancer/non_benign	NA
GSM1877927	0	1	non_cancer/non_benign	NA
GSM1877928	0	1	non_cancer/non_benign	NA
GSM1877929	0	1	non_cancer/non_benign	NA
GSM1877930	0	1	non_cancer/non_benign	NA
GSM1877931	0	1	non_cancer/non_benign	NA
GSM1877932	0	1	non_cancer/non_benign	NA
GSM1877933	0	1	non_cancer/non_benign	NA
GSM1877934	0	1	non_cancer/non_benign	NA
GSM1877935	0	1	non_cancer/non_benign	NA
GSM1877936	0	1	non_cancer/non_benign	NA
GSM1877937	0	1	non_cancer/non_benign	NA
GSM1877938	0	1	non_cancer/non_benign	NA
GSM1877939	0	1	non_cancer/non_benign	NA
GSM1877940	0	1	non_cancer/non_benign	NA
GSM1877941	0	1	non_cancer/non_benign	NA
GSM1877942	0	1	non_cancer/non_benign	NA
GSM1877943	0	1	non_cancer/non_benign	NA
GSM1877944	0	1	non_cancer/non_benign	NA
GSM1877945	0	1	non_cancer/non_benign	NA
GSM1877946	0	1	non_cancer/non_benign	NA
GSM1877947	0	1	non_cancer/non_benign	NA
GSM1877948	0	1	non_cancer/non_benign	NA
GSM1877949	0	1	non_cancer/non_benign	NA
GSM1877950	0	1	non_cancer/non_benign	NA
GSM1877951	0	1	non_cancer/non_benign	NA
GSM1877952	0	1	non_cancer/non_benign	NA
GSM1877953	0	1	non_cancer/non_benign	NA
GSM1877954	0	1	non_cancer/non_benign	NA
GSM1877955	0	1	non_cancer/non_benign	NA
GSM1877956	0	1	non_cancer/non_benign	NA
GSM1877957	0	1	non_cancer/non_benign	NA
GSM1877958	0	1	non_cancer/non_benign	NA
GSM1877959	0	1	non_cancer/non_benign	NA
GSM1877960	0	1	non_cancer/non_benign	NA
GSM1877961	0	1	non_cancer/non_benign	NA
GSM1877962	0	1	non_cancer/non_benign	NA
GSM1877963	0	1	non_cancer/non_benign	NA
GSM1877964	0	1	non_cancer/non_benign	NA
GSM1877965	0	1	non_cancer/non_benign	NA
GSM1877966	0	1	non_cancer/non_benign	NA
GSM1877967	0	1	non_cancer/non_benign	NA
GSM1877968	0	1	non_cancer/non_benign	NA
GSM1877969	0	1	non_cancer/non_benign	NA
GSM1877970	0	1	non_cancer/non_benign	NA
GSM1877971	0	1	non_cancer/non_benign	NA
GSM1877972	0	1	non_cancer/non_benign	NA
GSM1877973	0	1	non_cancer/non_benign	NA
GSM1877974	0	1	non_cancer/non_benign	NA
GSM1877975	0	1	non_cancer/non_benign	NA
GSM1877976	0	1	non_cancer/non_benign	NA
GSM1877977	0	1	non_cancer/non_benign	NA
GSM1877978	0	1	non_cancer/non_benign	NA
GSM1877979	0	1	non_cancer/non_benign	NA
GSM1877980	0	1	non_cancer/non_benign	NA
GSM1877981	0	1	non_cancer/non_benign	NA
GSM1877982	0	1	non_cancer/non_benign	NA
GSM1877983	0	1	non_cancer/non_benign	NA
GSM1877984	0	1	non_cancer/non_benign	NA
GSM1877985	0	1	non_cancer/non_benign	NA
GSM1877986	0	1	non_cancer/non_benign	NA
GSM1877987	0	1	non_cancer/non_benign	NA
GSM1877988	0	1	non_cancer/non_benign	NA
GSM1877989	0	1	non_cancer/non_benign	NA
GSM1877990	0	1	non_cancer/non_benign	NA
GSM1877991	0	1	non_cancer/non_benign	NA
GSM1877992	0	1	non_cancer/non_benign	NA
GSM1877993	0	1	non_cancer/non_benign	NA
GSM1877994	0	1	non_cancer/non_benign	NA
GSM1877995	0	1	non_cancer/non_benign	NA
GSM1877996	0	1	non_cancer/non_benign	NA
GSM1877997	0	1	non_cancer/non_benign	NA
GSM1877998	0	1	non_cancer/non_benign	NA
GSM1877999	0	1	non_cancer/non_benign	NA
GSM1878000	0	1	non_cancer/non_benign	NA
GSM1878001	0	1	non_cancer/non_benign	NA
GSM1878002	0	1	non_cancer/non_benign	NA
GSM1878003	0	1	non_cancer/non_benign	NA
GSM1878004	0	1	non_cancer/non_benign	NA
GSM1878005	0	1	non_cancer/non_benign	NA
GSM1878006	0	1	non_cancer/non_benign	NA
GSM1878007	0	1	non_cancer/non_benign	NA
GSM1878008	0.752425154	0.247574846	cancer/benign	NA
GSM1878009	0	1	non_cancer/non_benign	NA
GSM1878010	0	1	non_cancer/non_benign	NA
GSM1878011	0	1	non_cancer/non_benign	NA
GSM1878012	0	1	non_cancer/non_benign	NA
GSM1878013	0	1	non_cancer/non_benign	NA
GSM1878014	0	1	non_cancer/non_benign	NA
GSM1878015	0	1	non_cancer/non_benign	NA
GSM1878016	0	1	non_cancer/non_benign	NA
GSM1878017	0	1	non_cancer/non_benign	NA
GSM1878018	0	1	non_cancer/non_benign	NA
GSM1878019	0	1	non_cancer/non_benign	NA
GSM1878020	0	1	non_cancer/non_benign	NA
GSM1878021	0	1	non_cancer/non_benign	NA
GSM1878022	0	1	non_cancer/non_benign	NA
GSM1878023	0	1	non_cancer/non_benign	NA
GSM1878024	0	1	non_cancer/non_benign	NA
GSM1878025	0	1	non_cancer/non_benign	NA
GSM1878026	0	1	non_cancer/non_benign	NA
GSM1878027	0	1	non_cancer/non_benign	NA
GSM1878028	0	1	non_cancer/non_benign	NA
GSM1878029	0	1	non_cancer/non_benign	NA
GSM1878030	0	1	non_cancer/non_benign	NA
GSM1878031	0	1	non_cancer/non_benign	NA
GSM1878032	0	1	non_cancer/non_benign	NA
GSM1878033	0	1	non_cancer/non_benign	NA
GSM1878034	0	1	non_cancer/non_benign	NA
GSM1878035	0	1	non_cancer/non_benign	NA
GSM1878036	0	1	non_cancer/non_benign	NA
GSM1878037	0	1	non_cancer/non_benign	NA
GSM1878038	0	1	non_cancer/non_benign	NA
GSM1878039	0	1	non_cancer/non_benign	NA
GSM1878040	0	1	non_cancer/non_benign	NA
GSM1878041	0	1	non_cancer/non_benign	NA
GSM1878042	0	1	non_cancer/non_benign	NA
GSM1878043	0	1	non_cancer/non_benign	NA
GSM1878044	0	1	non_cancer/non_benign	NA
GSM1878045	0	1	non_cancer/non_benign	NA
GSM1878046	0	1	non_cancer/non_benign	NA
GSM1878047	0	1	non_cancer/non_benign	NA
GSM1878048	0	1	non_cancer/non_benign	NA
GSM1878049	0	1	non_cancer/non_benign	NA
GSM1878050	0	1	non_cancer/non_benign	NA
GSM1878051	0	1	non_cancer/non_benign	NA
GSM1878052	0	1	non_cancer/non_benign	NA
GSM1878053	0	1	non_cancer/non_benign	NA
GSM1878054	0	1	non_cancer/non_benign	NA
GSM1878055	0	1	non_cancer/non_benign	NA
GSM1878056	0	1	non_cancer/non_benign	NA
GSM1878057	0	1	non_cancer/non_benign	NA
GSM1878058	0	1	non_cancer/non_benign	NA
GSM1878059	0	1	non_cancer/non_benign	NA
GSM1878060	0	1	non_cancer/non_benign	NA
GSM1878061	0	1	non_cancer/non_benign	NA
GSM1878062	0	1	non_cancer/non_benign	NA
GSM1878063	0.247420928	0.752579072	non_cancer/non_benign	NA
GSM1878064	0	1	non_cancer/non_benign	NA
GSM1878065	0.247420928	0.752579072	non_cancer/non_benign	NA
GSM1878066	0	1	non_cancer/non_benign	NA
GSM1878067	0	1	non_cancer/non_benign	NA
GSM1878068	0	1	non_cancer/non_benign	NA
GSM1878069	0	1	non_cancer/non_benign	NA
GSM1878070	0	1	non_cancer/non_benign	NA
GSM1878071	0	1	non_cancer/non_benign	NA
GSM1878072	0	1	non_cancer/non_benign	NA
GSM1878073	0	1	non_cancer/non_benign	NA
GSM1878074	0	1	non_cancer/non_benign	NA
GSM1878075	0	1	non_cancer/non_benign	NA
GSM1878076	0	1	non_cancer/non_benign	NA
GSM1878077	0	1	non_cancer/non_benign	NA
GSM1878078	0	1	non_cancer/non_benign	NA
GSM1878079	0	1	non_cancer/non_benign	NA
GSM1878080	0	1	non_cancer/non_benign	NA
GSM1878081	0	1	non_cancer/non_benign	NA
GSM1878082	0	1	non_cancer/non_benign	NA
GSM1878083	0	1	non_cancer/non_benign	NA
GSM1878084	0	1	non_cancer/non_benign	NA
GSM1878085	0.247420928	0.752579072	non_cancer/non_benign	NA
GSM1878086	0	1	non_cancer/non_benign	NA
GSM1878087	0	1	non_cancer/non_benign	NA
GSM1878088	0	1	non_cancer/non_benign	NA
GSM1878089	0	1	non_cancer/non_benign	NA
GSM1878090	0	1	non_cancer/non_benign	NA
GSM1878091	0	1	non_cancer/non_benign	NA
GSM1878092	0	1	non_cancer/non_benign	NA
GSM1878093	0	1	non_cancer/non_benign	NA
GSM1878094	0	1	non_cancer/non_benign	NA
GSM1878095	0	1	non_cancer/non_benign	NA
GSM1878096	0	1	non_cancer/non_benign	NA
GSM1878097	0	1	non_cancer/non_benign	NA
GSM1878098	0	1	non_cancer/non_benign	NA
GSM1878099	0	1	non_cancer/non_benign	NA
GSM1878100	0	1	non_cancer/non_benign	NA
GSM1878101	0	1	non_cancer/non_benign	NA
GSM1878102	0	1	non_cancer/non_benign	NA
GSM1878103	0	1	non_cancer/non_benign	NA
GSM1878104	0	1	non_cancer/non_benign	NA
GSM1878105	0	1	non_cancer/non_benign	NA
GSM1878106	0	1	non_cancer/non_benign	NA
GSM1878107	0	1	non_cancer/non_benign	NA
GSM1878108	0	1	non_cancer/non_benign	NA
GSM1878109	0	1	non_cancer/non_benign	NA
GSM1878110	0	1	non_cancer/non_benign	NA
GSM1878111	0	1	non_cancer/non_benign	NA
GSM1878112	0	1	non_cancer/non_benign	NA
GSM1878113	0	1	non_cancer/non_benign	NA
GSM1878114	0	1	non_cancer/non_benign	NA
GSM1878115	0	1	non_cancer/non_benign	NA
GSM1878116	0	1	non_cancer/non_benign	NA
GSM1878117	0	1	non_cancer/non_benign	NA
GSM1878118	0	1	non_cancer/non_benign	NA
GSM1878119	0	1	non_cancer/non_benign	NA
GSM1878120	0	1	non_cancer/non_benign	NA
GSM1878121	0	1	non_cancer/non_benign	NA
GSM1878122	0	1	non_cancer/non_benign	NA
GSM1878123	0	1	non_cancer/non_benign	NA
GSM1878124	0	1	non_cancer/non_benign	NA
GSM1878125	0	1	non_cancer/non_benign	NA
GSM1878126	0	1	non_cancer/non_benign	NA
GSM1878127	0	1	non_cancer/non_benign	NA
GSM1878128	0	1	non_cancer/non_benign	NA
GSM1878129	0	1	non_cancer/non_benign	NA
GSM1878130	0	1	non_cancer/non_benign	NA
GSM1878131	0	1	non_cancer/non_benign	NA
GSM1878132	0	1	non_cancer/non_benign	NA
GSM1878133	0	1	non_cancer/non_benign	NA
GSM1878134	0	1	non_cancer/non_benign	NA
GSM1878135	0	1	non_cancer/non_benign	NA
GSM1878136	0	1	non_cancer/non_benign	NA
GSM1878137	0	1	non_cancer/non_benign	NA
GSM1878138	0	1	non_cancer/non_benign	NA
GSM1878139	0	1	non_cancer/non_benign	NA
GSM1878140	0	1	non_cancer/non_benign	NA
GSM1878141	0	1	non_cancer/non_benign	NA
GSM1878142	0	1	non_cancer/non_benign	NA
GSM1878143	0	1	non_cancer/non_benign	NA
GSM1878144	0	1	non_cancer/non_benign	NA
GSM1878145	0	1	non_cancer/non_benign	NA
GSM1878146	0	1	non_cancer/non_benign	NA
GSM1878147	0	1	non_cancer/non_benign	NA
GSM1878148	0	1	non_cancer/non_benign	NA
GSM1878149	0	1	non_cancer/non_benign	NA
GSM1878150	0	1	non_cancer/non_benign	NA
GSM1878151	0	1	non_cancer/non_benign	NA
GSM1878152	0	1	non_cancer/non_benign	NA
GSM1878153	0	1	non_cancer/non_benign	NA
GSM1878154	0	1	non_cancer/non_benign	NA
GSM1878155	0	1	non_cancer/non_benign	NA
GSM1878156	0	1	non_cancer/non_benign	NA
GSM1878157	0	1	non_cancer/non_benign	NA
GSM1878158	0	1	non_cancer/non_benign	NA
GSM1878159	0	1	non_cancer/non_benign	NA
GSM1878160	0	1	non_cancer/non_benign	NA
GSM1878161	0	1	non_cancer/non_benign	NA
GSM1878162	0	1	non_cancer/non_benign	NA
GSM1878163	0	1	non_cancer/non_benign	NA
GSM1878164	0	1	non_cancer/non_benign	NA
GSM1878165	0	1	non_cancer/non_benign	NA
GSM1878166	0	1	non_cancer/non_benign	NA
GSM1878167	0	1	non_cancer/non_benign	NA
GSM1878168	0	1	non_cancer/non_benign	NA
GSM1878169	0	1	non_cancer/non_benign	NA
GSM1878170	0	1	non_cancer/non_benign	NA
GSM1878171	0	1	non_cancer/non_benign	NA
GSM1878172	0	1	non_cancer/non_benign	NA
GSM1878173	0	1	non_cancer/non_benign	NA
GSM1878174	0	1	non_cancer/non_benign	NA
GSM1878175	0	1	non_cancer/non_benign	NA
GSM1878176	0	1	non_cancer/non_benign	NA
GSM1878177	0	1	non_cancer/non_benign	NA
GSM1878178	0	1	non_cancer/non_benign	NA
GSM1878179	0	1	non_cancer/non_benign	NA
GSM1878180	0	1	non_cancer/non_benign	NA
GSM1878181	0	1	non_cancer/non_benign	NA
GSM1878182	0	1	non_cancer/non_benign	NA
GSM1878183	0	1	non_cancer/non_benign	NA
GSM1878184	0	1	non_cancer/non_benign	NA
GSM1878185	0	1	non_cancer/non_benign	NA
GSM1878186	0	1	non_cancer/non_benign	NA
GSM1878187	0	1	non_cancer/non_benign	NA
GSM1878188	0	1	non_cancer/non_benign	NA
GSM1878189	0	1	non_cancer/non_benign	NA
GSM1878190	0	1	non_cancer/non_benign	NA
GSM1878191	0	1	non_cancer/non_benign	NA
GSM1878192	0	1	non_cancer/non_benign	NA
GSM1878193	0	1	non_cancer/non_benign	NA
GSM1878194	0	1	non_cancer/non_benign	NA
GSM1878195	0	1	non_cancer/non_benign	NA
GSM1878196	0	1	non_cancer/non_benign	NA
GSM1878197	0	1	non_cancer/non_benign	NA
GSM1878198	0	1	non_cancer/non_benign	NA
GSM1878199	0	1	non_cancer/non_benign	NA
GSM1878200	0	1	non_cancer/non_benign	NA
GSM1878201	0	1	non_cancer/non_benign	NA
GSM1878202	0	1	non_cancer/non_benign	NA
GSM1878203	0	1	non_cancer/non_benign	NA
GSM1878204	0	1	non_cancer/non_benign	NA
GSM1878205	0	1	non_cancer/non_benign	NA
GSM1878206	0	1	non_cancer/non_benign	NA
GSM1878207	0	1	non_cancer/non_benign	NA
GSM1878208	0	1	non_cancer/non_benign	NA
GSM1878209	0	1	non_cancer/non_benign	NA
GSM1878210	0	1	non_cancer/non_benign	NA
GSM1878211	0	1	non_cancer/non_benign	NA
GSM1878212	0	1	non_cancer/non_benign	NA
GSM1878213	0	1	non_cancer/non_benign	NA
GSM1878214	0	1	non_cancer/non_benign	NA
GSM1878215	0	1	non_cancer/non_benign	NA
GSM1878216	0	1	non_cancer/non_benign	NA
GSM1878217	0	1	non_cancer/non_benign	NA
GSM1878218	0	1	non_cancer/non_benign	NA
GSM1878219	0	1	non_cancer/non_benign	NA
GSM1878220	0	1	non_cancer/non_benign	NA
GSM1878221	0	1	non_cancer/non_benign	NA
GSM1878222	0	1	non_cancer/non_benign	NA
GSM1878223	0	1	non_cancer/non_benign	NA
GSM1878224	0	1	non_cancer/non_benign	NA
GSM1878225	0	1	non_cancer/non_benign	NA
GSM1878226	0	1	non_cancer/non_benign	NA
GSM1878227	0.498794764	0.501205236	non_cancer/non_benign	NA
GSM1878228	0	1	non_cancer/non_benign	NA
GSM1878229	0	1	non_cancer/non_benign	NA
GSM1878230	0	1	non_cancer/non_benign	NA
GSM1878231	0	1	non_cancer/non_benign	NA
GSM1878232	0	1	non_cancer/non_benign	NA
GSM1878233	0	1	non_cancer/non_benign	NA
GSM1878234	0	1	non_cancer/non_benign	NA
GSM1878235	0	1	non_cancer/non_benign	NA
GSM1878236	0	1	non_cancer/non_benign	NA
GSM1878237	0	1	non_cancer/non_benign	NA
GSM1878238	0	1	non_cancer/non_benign	NA
GSM1878239	0	1	non_cancer/non_benign	NA
GSM1878240	0	1	non_cancer/non_benign	NA
GSM1878241	0	1	non_cancer/non_benign	NA
GSM1878242	0	1	non_cancer/non_benign	NA
GSM1878243	0	1	non_cancer/non_benign	NA
GSM1878244	0	1	non_cancer/non_benign	NA
GSM1878245	0	1	non_cancer/non_benign	NA
GSM1878246	0	1	non_cancer/non_benign	NA
GSM1878247	0	1	non_cancer/non_benign	NA
GSM1878248	0	1	non_cancer/non_benign	NA
GSM1878249	0	1	non_cancer/non_benign	NA
GSM1878250	0	1	non_cancer/non_benign	NA
GSM1878251	0	1	non_cancer/non_benign	NA
GSM1878252	0	1	non_cancer/non_benign	NA
GSM1878253	0	1	non_cancer/non_benign	NA
GSM1878254	0	1	non_cancer/non_benign	NA
GSM1878255	0	1	non_cancer/non_benign	NA
GSM1878256	0	1	non_cancer/non_benign	NA
GSM1878257	0	1	non_cancer/non_benign	NA
GSM1878258	0	1	non_cancer/non_benign	NA
GSM1878259	0	1	non_cancer/non_benign	NA
GSM1878260	0	1	non_cancer/non_benign	NA
GSM1878261	0	1	non_cancer/non_benign	NA
GSM1878262	0	1	non_cancer/non_benign	NA
GSM1878263	0	1	non_cancer/non_benign	NA
GSM1878264	0	1	non_cancer/non_benign	NA
GSM1878265	0	1	non_cancer/non_benign	NA
GSM1878266	0	1	non_cancer/non_benign	NA
GSM1878267	0	1	non_cancer/non_benign	NA
GSM1878268	0	1	non_cancer/non_benign	NA
GSM1878269	0	1	non_cancer/non_benign	NA
GSM1878270	0	1	non_cancer/non_benign	NA
GSM1878271	0	1	non_cancer/non_benign	NA
GSM1878272	0	1	non_cancer/non_benign	NA
GSM1878273	0	1	non_cancer/non_benign	NA
GSM1878274	0	1	non_cancer/non_benign	NA
GSM1878275	0	1	non_cancer/non_benign	NA
GSM1878276	0	1	non_cancer/non_benign	NA
GSM1878277	0	1	non_cancer/non_benign	NA
GSM1878278	0	1	non_cancer/non_benign	NA
GSM1878279	0	1	non_cancer/non_benign	NA
GSM1878280	0	1	non_cancer/non_benign	NA
GSM1878281	0	1	non_cancer/non_benign	NA
GSM1878282	0	1	non_cancer/non_benign	NA
GSM1878283	0	1	non_cancer/non_benign	NA
GSM1878284	0	1	non_cancer/non_benign	NA
GSM1878285	0	1	non_cancer/non_benign	NA
GSM1878286	0	1	non_cancer/non_benign	NA
GSM1878287	0	1	non_cancer/non_benign	NA
GSM1878288	0	1	non_cancer/non_benign	NA
GSM1878289	0	1	non_cancer/non_benign	NA
GSM1878290	0	1	non_cancer/non_benign	NA
GSM1878291	0	1	non_cancer/non_benign	NA
GSM1878292	0	1	non_cancer/non_benign	NA
GSM1878293	0	1	non_cancer/non_benign	NA
GSM1878294	0	1	non_cancer/non_benign	NA
GSM1878295	0	1	non_cancer/non_benign	NA
GSM1878296	0	1	non_cancer/non_benign	NA
GSM1878297	0	1	non_cancer/non_benign	NA
GSM1878298	0	1	non_cancer/non_benign	NA
GSM1878299	0	1	non_cancer/non_benign	NA
GSM1878300	0	1	non_cancer/non_benign	NA
GSM1878301	0	1	non_cancer/non_benign	NA
GSM1878302	0	1	non_cancer/non_benign	NA
GSM1878303	0	1	non_cancer/non_benign	NA
GSM1878304	0	1	non_cancer/non_benign	NA
GSM1878305	0	1	non_cancer/non_benign	NA
GSM1878306	0	1	non_cancer/non_benign	NA
GSM1878307	0	1	non_cancer/non_benign	NA
GSM1878308	0	1	non_cancer/non_benign	NA
GSM1878309	0	1	non_cancer/non_benign	NA
GSM1878310	0	1	non_cancer/non_benign	NA
GSM1878311	0	1	non_cancer/non_benign	NA
GSM1878312	0	1	non_cancer/non_benign	NA
GSM1878313	0	1	non_cancer/non_benign	NA
GSM1878314	0	1	non_cancer/non_benign	NA
GSM1878315	0	1	non_cancer/non_benign	NA
GSM1878316	0	1	non_cancer/non_benign	NA
GSM1878317	0	1	non_cancer/non_benign	NA
GSM1878318	0	1	non_cancer/non_benign	NA
GSM1878319	0	1	non_cancer/non_benign	NA
GSM1878320	0	1	non_cancer/non_benign	NA
GSM1878321	0	1	non_cancer/non_benign	NA
GSM1878322	0	1	non_cancer/non_benign	NA
GSM1878323	0	1	non_cancer/non_benign	NA
GSM1878324	0	1	non_cancer/non_benign	NA
GSM1878325	0	1	non_cancer/non_benign	NA
GSM1878326	0	1	non_cancer/non_benign	NA
GSM1878327	0	1	non_cancer/non_benign	NA
GSM1878328	0	1	non_cancer/non_benign	NA
GSM1878329	0	1	non_cancer/non_benign	NA
GSM1878330	0	1	non_cancer/non_benign	NA
GSM1878331	0	1	non_cancer/non_benign	NA
GSM1878332	0	1	non_cancer/non_benign	NA
GSM1878333	0	1	non_cancer/non_benign	NA
GSM1878334	0	1	non_cancer/non_benign	NA
GSM1878335	0	1	non_cancer/non_benign	NA
GSM1878336	0	1	non_cancer/non_benign	NA
GSM1878337	0	1	non_cancer/non_benign	NA
GSM1878338	0	1	non_cancer/non_benign	NA
GSM1878339	0	1	non_cancer/non_benign	NA
GSM1878340	0	1	non_cancer/non_benign	NA
GSM1878341	0	1	non_cancer/non_benign	NA
GSM1878342	0	1	non_cancer/non_benign	NA
GSM1878343	0	1	non_cancer/non_benign	NA
GSM1878344	0	1	non_cancer/non_benign	NA
GSM1878345	0	1	non_cancer/non_benign	NA
GSM1878346	0	1	non_cancer/non_benign	NA
GSM1878347	0	1	non_cancer/non_benign	NA
GSM1878348	0	1	non_cancer/non_benign	NA
GSM1878349	0	1	non_cancer/non_benign	NA
GSM1878350	0	1	non_cancer/non_benign	NA
GSM1878351	0	1	non_cancer/non_benign	NA
GSM1878352	0	1	non_cancer/non_benign	NA
GSM1878353	0	1	non_cancer/non_benign	NA
GSM1878354	0	1	non_cancer/non_benign	NA
GSM1878355	0	1	non_cancer/non_benign	NA
GSM1878356	0.247420928	0.752579072	non_cancer/non_benign	NA
GSM1878357	0	1	non_cancer/non_benign	NA
GSM1878358	0	1	non_cancer/non_benign	NA
GSM1878359	0.247420928	0.752579072	non_cancer/non_benign	NA
GSM1878360	0	1	non_cancer/non_benign	NA
GSM1878361	0	1	non_cancer/non_benign	NA
GSM1878362	0	1	non_cancer/non_benign	NA
GSM1878363	0	1	non_cancer/non_benign	NA
GSM1878364	0	1	non_cancer/non_benign	NA
GSM1878365	0	1	non_cancer/non_benign	NA
GSM1878366	0	1	non_cancer/non_benign	NA
GSM1878367	0.247420928	0.752579072	non_cancer/non_benign	NA
GSM1878368	0	1	non_cancer/non_benign	NA
GSM1878369	0	1	non_cancer/non_benign	NA
GSM1878370	0	1	non_cancer/non_benign	NA
GSM1878371	0	1	non_cancer/non_benign	NA
GSM1878372	0	1	non_cancer/non_benign	NA
GSM1878373	0	1	non_cancer/non_benign	NA
GSM1878374	0	1	non_cancer/non_benign	NA
GSM1878375	0	1	non_cancer/non_benign	NA
GSM1878376	0	1	non_cancer/non_benign	NA
GSM1878377	0	1	non_cancer/non_benign	NA
GSM1878378	0	1	non_cancer/non_benign	NA
GSM1878379	0	1	non_cancer/non_benign	NA
GSM1878380	0	1	non_cancer/non_benign	NA
GSM1878381	0	1	non_cancer/non_benign	NA
GSM1878382	0	1	non_cancer/non_benign	NA
GSM1878383	0	1	non_cancer/non_benign	NA
GSM1878384	0	1	non_cancer/non_benign	NA
GSM1878385	0	1	non_cancer/non_benign	NA
GSM1878386	0	1	non_cancer/non_benign	NA
GSM1878387	0	1	non_cancer/non_benign	NA
GSM1878388	0	1	non_cancer/non_benign	NA
GSM1878389	0	1	non_cancer/non_benign	NA
GSM1878390	0	1	non_cancer/non_benign	NA
GSM1878391	0	1	non_cancer/non_benign	NA
GSM1878392	0	1	non_cancer/non_benign	NA
GSM1878393	0	1	non_cancer/non_benign	NA
GSM1878394	0	1	non_cancer/non_benign	NA
GSM1878395	0	1	non_cancer/non_benign	NA
GSM1878396	0	1	non_cancer/non_benign	NA
GSM1878397	0	1	non_cancer/non_benign	NA
GSM1878398	0	1	non_cancer/non_benign	NA
GSM1878399	0	1	non_cancer/non_benign	NA
GSM1878400	0	1	non_cancer/non_benign	NA
GSM1878401	0	1	non_cancer/non_benign	NA
GSM1878402	0	1	non_cancer/non_benign	NA
GSM1878403	0	1	non_cancer/non_benign	NA
GSM1878404	0	1	non_cancer/non_benign	NA
GSM1878405	0	1	non_cancer/non_benign	NA
GSM1878406	0	1	non_cancer/non_benign	NA
GSM1878407	0	1	non_cancer/non_benign	NA
GSM1878408	0	1	non_cancer/non_benign	NA
GSM1878409	0	1	non_cancer/non_benign	NA
GSM1878410	0	1	non_cancer/non_benign	NA
GSM1878411	0	1	non_cancer/non_benign	NA
GSM1878412	0	1	non_cancer/non_benign	NA
GSM1878413	0	1	non_cancer/non_benign	NA
GSM1878414	0	1	non_cancer/non_benign	NA
GSM1878415	0	1	non_cancer/non_benign	NA
GSM1878416	0	1	non_cancer/non_benign	NA
GSM1878417	0	1	non_cancer/non_benign	NA
GSM1878418	0	1	non_cancer/non_benign	NA
GSM1878419	0	1	non_cancer/non_benign	NA
GSM1878420	0	1	non_cancer/non_benign	NA
GSM1878421	0	1	non_cancer/non_benign	NA
GSM1878422	0	1	non_cancer/non_benign	NA
GSM1878423	0	1	non_cancer/non_benign	NA
GSM1878424	0	1	non_cancer/non_benign	NA
GSM1878425	0	1	non_cancer/non_benign	NA
GSM1878426	0	1	non_cancer/non_benign	NA
GSM1878427	0	1	non_cancer/non_benign	NA
GSM1878428	0	1	non_cancer/non_benign	NA
GSM1878429	0	1	non_cancer/non_benign	NA
GSM1878430	0	1	non_cancer/non_benign	NA
GSM1878431	0	1	non_cancer/non_benign	NA
GSM1878432	0	1	non_cancer/non_benign	NA
GSM1878433	0	1	non_cancer/non_benign	NA
GSM1878434	0	1	non_cancer/non_benign	NA
GSM1878435	0	1	non_cancer/non_benign	NA
GSM1878436	0	1	non_cancer/non_benign	NA
GSM1878437	0	1	non_cancer/non_benign	NA
GSM1878438	0	1	non_cancer/non_benign	NA
GSM1878439	0	1	non_cancer/non_benign	NA
GSM1878440	0	1	non_cancer/non_benign	NA
GSM1878441	0	1	non_cancer/non_benign	NA
GSM1878442	0	1	non_cancer/non_benign	NA
GSM1878443	0	1	non_cancer/non_benign	NA
GSM1878444	0	1	non_cancer/non_benign	NA
GSM1878445	0.247420928	0.752579072	non_cancer/non_benign	NA
GSM1878446	0	1	non_cancer/non_benign	NA
GSM1878447	0	1	non_cancer/non_benign	NA
GSM1878448	0	1	non_cancer/non_benign	NA
GSM1878449	0	1	non_cancer/non_benign	NA
GSM1878450	0	1	non_cancer/non_benign	NA
GSM1878451	0	1	non_cancer/non_benign	NA
GSM1878452	0	1	non_cancer/non_benign	NA
GSM1878453	0.247420928	0.752579072	non_cancer/non_benign	NA
GSM1878454	0	1	non_cancer/non_benign	NA
GSM1878455	0.494995775	0.505004225	non_cancer/non_benign	NA
GSM1878456	0	1	non_cancer/non_benign	NA
GSM1878457	0	1	non_cancer/non_benign	NA
GSM1878458	0	1	non_cancer/non_benign	NA
GSM1878459	0	1	non_cancer/non_benign	NA
GSM1878460	0	1	non_cancer/non_benign	NA
GSM1878461	0	1	non_cancer/non_benign	NA
GSM1878462	0	1	non_cancer/non_benign	NA
GSM1878463	0	1	non_cancer/non_benign	NA
GSM1878464	0	1	non_cancer/non_benign	NA
GSM1878465	0	1	non_cancer/non_benign	NA
GSM1878466	0	1	non_cancer/non_benign	NA
GSM1878467	0	1	non_cancer/non_benign	NA
GSM1878468	0	1	non_cancer/non_benign	NA
GSM1878469	0	1	non_cancer/non_benign	NA
GSM1878470	0	1	non_cancer/non_benign	NA
GSM1878471	0	1	non_cancer/non_benign	NA
GSM1878472	0	1	non_cancer/non_benign	NA
GSM1878473	0	1	non_cancer/non_benign	NA
GSM1878474	0	1	non_cancer/non_benign	NA
GSM1878475	0	1	non_cancer/non_benign	NA
GSM1878476	0	1	non_cancer/non_benign	NA
GSM1878477	0	1	non_cancer/non_benign	NA
GSM1878478	0	1	non_cancer/non_benign	NA
GSM1878479	0	1	non_cancer/non_benign	NA
GSM1878480	0	1	non_cancer/non_benign	NA
GSM1878481	0	1	non_cancer/non_benign	NA
GSM1878482	0	1	non_cancer/non_benign	NA
GSM1878483	0	1	non_cancer/non_benign	NA
GSM1878484	0	1	non_cancer/non_benign	NA
GSM1878485	0	1	non_cancer/non_benign	NA
GSM1878486	0	1	non_cancer/non_benign	NA
GSM1878487	0	1	non_cancer/non_benign	NA
GSM1878488	0	1	non_cancer/non_benign	NA
GSM1878489	0	1	non_cancer/non_benign	NA
GSM1878490	0	1	non_cancer/non_benign	NA
GSM1878491	0	1	non_cancer/non_benign	NA
GSM1878492	0	1	non_cancer/non_benign	NA
GSM1878493	0	1	non_cancer/non_benign	NA
GSM1878494	0	1	non_cancer/non_benign	NA
GSM1878495	0	1	non_cancer/non_benign	NA
GSM1878496	0	1	non_cancer/non_benign	NA
GSM1878497	0	1	non_cancer/non_benign	NA
GSM1878498	0	1	non_cancer/non_benign	NA
GSM1878499	0	1	non_cancer/non_benign	NA
GSM1878500	0	1	non_cancer/non_benign	NA
GSM1878501	0	1	non_cancer/non_benign	NA
GSM1878502	0	1	non_cancer/non_benign	NA
GSM1878503	0	1	non_cancer/non_benign	NA
GSM1878504	0	1	non_cancer/non_benign	NA
GSM1878505	0	1	non_cancer/non_benign	NA
GSM1878506	0	1	non_cancer/non_benign	NA
GSM1878507	0.247420928	0.752579072	non_cancer/non_benign	NA
GSM1878508	0	1	non_cancer/non_benign	NA
GSM1878509	0	1	non_cancer/non_benign	NA
GSM1878510	0	1	non_cancer/non_benign	NA
GSM1878511	0	1	non_cancer/non_benign	NA
GSM1878512	0	1	non_cancer/non_benign	NA
GSM1878513	0.247420928	0.752579072	non_cancer/non_benign	NA
GSM1878514	0	1	non_cancer/non_benign	NA
GSM1878515	0	1	non_cancer/non_benign	NA
GSM1878516	0	1	non_cancer/non_benign	NA
GSM1878517	0	1	non_cancer/non_benign	NA
GSM1878518	0	1	non_cancer/non_benign	NA
GSM1878519	0	1	non_cancer/non_benign	NA
GSM1878520	0	1	non_cancer/non_benign	NA
GSM1878521	0	1	non_cancer/non_benign	NA
GSM1878522	0	1	non_cancer/non_benign	NA
GSM1878523	0	1	non_cancer/non_benign	NA
GSM1878524	0	1	non_cancer/non_benign	NA
GSM1878525	0	1	non_cancer/non_benign	NA
GSM1878526	0	1	non_cancer/non_benign	NA
GSM1878527	0	1	non_cancer/non_benign	NA
GSM1878528	0	1	non_cancer/non_benign	NA
GSM1878529	0.247420928	0.752579072	non_cancer/non_benign	NA
GSM1878530	0	1	non_cancer/non_benign	NA
GSM1878531	0	1	non_cancer/non_benign	NA
GSM1878532	0	1	non_cancer/non_benign	NA
GSM1878533	0	1	non_cancer/non_benign	NA
GSM1878534	0	1	non_cancer/non_benign	NA
GSM1878535	0	1	non_cancer/non_benign	NA
GSM1878536	0	1	non_cancer/non_benign	NA
GSM1878537	0	1	non_cancer/non_benign	NA
GSM1878538	0	1	non_cancer/non_benign	NA
GSM1878539	0.247420928	0.752579072	non_cancer/non_benign	NA
GSM1878540	0	1	non_cancer/non_benign	NA
GSM1878541	0	1	non_cancer/non_benign	NA
GSM1878542	0	1	non_cancer/non_benign	NA
GSM1878543	0	1	non_cancer/non_benign	NA
GSM1878544	0	1	non_cancer/non_benign	NA
GSM1878545	0	1	non_cancer/non_benign	NA
GSM1878546	0	1	non_cancer/non_benign	NA
GSM1878547	0	1	non_cancer/non_benign	NA
GSM1878548	0.247420928	0.752579072	non_cancer/non_benign	NA
GSM1878549	0	1	non_cancer/non_benign	NA
GSM1878550	0	1	non_cancer/non_benign	NA
GSM1878551	0.247420928	0.752579072	non_cancer/non_benign	NA
GSM1878552	0	1	non_cancer/non_benign	NA
GSM1878553	0	1	non_cancer/non_benign	NA
GSM1878554	0	1	non_cancer/non_benign	NA
GSM1878555	0	1	non_cancer/non_benign	NA
GSM1878556	0	1	non_cancer/non_benign	NA
GSM1878557	0	1	non_cancer/non_benign	NA
GSM1878558	0	1	non_cancer/non_benign	NA
GSM1878559	0	1	non_cancer/non_benign	NA
GSM1878560	0	1	non_cancer/non_benign	NA
GSM1878561	0	1	non_cancer/non_benign	NA
GSM1878562	0	1	non_cancer/non_benign	NA
GSM1878563	0	1	non_cancer/non_benign	NA
GSM1878564	0.247420928	0.752579072	non_cancer/non_benign	NA
GSM1878565	0	1	non_cancer/non_benign	NA
GSM1878566	0	1	non_cancer/non_benign	NA
GSM1878567	0	1	non_cancer/non_benign	NA
GSM1878568	0	1	non_cancer/non_benign	NA
GSM1878569	0	1	non_cancer/non_benign	NA
GSM1878570	0	1	non_cancer/non_benign	NA
GSM1878571	0	1	non_cancer/non_benign	NA
GSM1878572	0	1	non_cancer/non_benign	NA
GSM1878573	0	1	non_cancer/non_benign	NA
GSM1878574	0	1	non_cancer/non_benign	NA
GSM1878575	0	1	non_cancer/non_benign	NA
GSM1878576	0	1	non_cancer/non_benign	NA
GSM1878577	0	1	non_cancer/non_benign	NA
GSM1878578	0	1	non_cancer/non_benign	NA
GSM1878579	0	1	non_cancer/non_benign	NA
GSM1878580	0	1	non_cancer/non_benign	NA
GSM1878581	0	1	non_cancer/non_benign	NA
GSM1878582	0	1	non_cancer/non_benign	NA
GSM1878583	0	1	non_cancer/non_benign	NA
GSM1878584	0	1	non_cancer/non_benign	NA
GSM1878585	0	1	non_cancer/non_benign	NA
GSM1878586	0	1	non_cancer/non_benign	NA
GSM1878587	0	1	non_cancer/non_benign	NA
GSM1878588	0	1	non_cancer/non_benign	NA
GSM1878589	0	1	non_cancer/non_benign	NA
GSM1878590	0	1	non_cancer/non_benign	NA
GSM1878591	0	1	non_cancer/non_benign	NA
GSM1878592	0	1	non_cancer/non_benign	NA
GSM1878593	0	1	non_cancer/non_benign	NA
GSM1878594	0	1	non_cancer/non_benign	NA
GSM1878595	0	1	non_cancer/non_benign	NA
GSM1878596	0	1	non_cancer/non_benign	NA
GSM1878597	0	1	non_cancer/non_benign	NA
GSM1878598	0	1	non_cancer/non_benign	NA
GSM1878599	0	1	non_cancer/non_benign	NA
GSM1878600	0	1	non_cancer/non_benign	NA
GSM1878601	0	1	non_cancer/non_benign	NA
GSM1878602	0	1	non_cancer/non_benign	NA
GSM1878603	0	1	non_cancer/non_benign	NA
GSM1878604	0	1	non_cancer/non_benign	NA
GSM1878605	0	1	non_cancer/non_benign	NA
GSM1878606	0	1	non_cancer/non_benign	NA
GSM1878607	0	1	non_cancer/non_benign	NA
GSM1878608	0	1	non_cancer/non_benign	NA
GSM1878609	0	1	non_cancer/non_benign	NA
GSM1878610	0	1	non_cancer/non_benign	NA
GSM1878611	0	1	non_cancer/non_benign	NA
GSM1878612	0	1	non_cancer/non_benign	NA
GSM1878613	0	1	non_cancer/non_benign	NA
GSM1878614	0	1	non_cancer/non_benign	NA
GSM1878615	0	1	non_cancer/non_benign	NA
GSM1878616	0	1	non_cancer/non_benign	NA
GSM1878617	0	1	non_cancer/non_benign	NA
GSM1878618	0	1	non_cancer/non_benign	NA
GSM1878619	0	1	non_cancer/non_benign	NA
GSM1878620	0	1	non_cancer/non_benign	NA
GSM1878621	0	1	non_cancer/non_benign	NA
GSM1878622	0	1	non_cancer/non_benign	NA
GSM1878623	0	1	non_cancer/non_benign	NA
GSM1878624	0	1	non_cancer/non_benign	NA
GSM1878625	0	1	non_cancer/non_benign	NA
GSM1878626	0	1	non_cancer/non_benign	NA
GSM1878627	0	1	non_cancer/non_benign	NA
GSM1878628	0.247420928	0.752579072	non_cancer/non_benign	NA
GSM1878629	0	1	non_cancer/non_benign	NA
GSM1878630	0	1	non_cancer/non_benign	NA
GSM1878631	0	1	non_cancer/non_benign	NA
GSM1878632	0	1	non_cancer/non_benign	NA
GSM1878633	0	1	non_cancer/non_benign	NA
GSM1878634	0	1	non_cancer/non_benign	NA
GSM1878635	0	1	non_cancer/non_benign	NA
GSM1878636	0	1	non_cancer/non_benign	NA
GSM1878637	0	1	non_cancer/non_benign	NA
GSM1878638	0	1	non_cancer/non_benign	NA
GSM1878639	0	1	non_cancer/non_benign	NA
GSM1878640	0	1	non_cancer/non_benign	NA
GSM1878641	0	1	non_cancer/non_benign	NA
GSM1878642	0	1	non_cancer/non_benign	NA
GSM1878643	0	1	non_cancer/non_benign	NA
GSM1878644	0	1	non_cancer/non_benign	NA
GSM1878645	0	1	non_cancer/non_benign	NA
GSM1878646	0	1	non_cancer/non_benign	NA
GSM1878647	0	1	non_cancer/non_benign	NA
GSM1878648	0	1	non_cancer/non_benign	NA
GSM1878649	0.501205236	0.498794764	cancer/benign	NA
GSM1878650	0.501205236	0.498794764	cancer/benign	NA
GSM1878651	0.501205236	0.498794764	cancer/benign	NA
GSM1878652	0	1	non_cancer/non_benign	NA
GSM1878653	0	1	non_cancer/non_benign	NA
GSM1878654	0	1	non_cancer/non_benign	NA
GSM1878655	0	1	non_cancer/non_benign	NA
GSM1878656	0.247420928	0.752579072	non_cancer/non_benign	NA
GSM1878657	0	1	non_cancer/non_benign	NA
GSM1878658	0	1	non_cancer/non_benign	NA
GSM1878659	0	1	non_cancer/non_benign	NA
GSM1878660	0	1	non_cancer/non_benign	NA
GSM1878661	0	1	non_cancer/non_benign	NA
GSM1878662	0	1	non_cancer/non_benign	NA
GSM1878663	0	1	non_cancer/non_benign	NA
GSM1878664	0	1	non_cancer/non_benign	NA
GSM1878665	0	1	non_cancer/non_benign	NA
GSM1878666	0	1	non_cancer/non_benign	NA
GSM1878667	0	1	non_cancer/non_benign	NA
GSM1878668	0	1	non_cancer/non_benign	NA
GSM1878669	0	1	non_cancer/non_benign	NA
GSM1878670	0	1	non_cancer/non_benign	NA
GSM1878671	0	1	non_cancer/non_benign	NA
GSM1878672	0	1	non_cancer/non_benign	NA
GSM1878673	0	1	non_cancer/non_benign	NA
GSM1878674	0	1	non_cancer/non_benign	NA
GSM1878675	0	1	non_cancer/non_benign	NA
GSM1878676	0	1	non_cancer/non_benign	NA
GSM1878677	0	1	non_cancer/non_benign	NA
GSM1878678	0	1	non_cancer/non_benign	NA
GSM1878679	0	1	non_cancer/non_benign	NA
GSM1878680	0.247420928	0.752579072	non_cancer/non_benign	NA
GSM1878681	0	1	non_cancer/non_benign	NA
GSM1878682	0	1	non_cancer/non_benign	NA
GSM1878683	0.247420928	0.752579072	non_cancer/non_benign	NA
GSM1878684	0	1	non_cancer/non_benign	NA
GSM1878685	0	1	non_cancer/non_benign	NA
GSM1878686	0	1	non_cancer/non_benign	NA
GSM1878687	0	1	non_cancer/non_benign	NA
GSM1878688	0	1	non_cancer/non_benign	NA
GSM1878689	0	1	non_cancer/non_benign	NA
GSM1878690	0	1	non_cancer/non_benign	NA
GSM1878691	0	1	non_cancer/non_benign	NA
GSM1878692	0	1	non_cancer/non_benign	NA
GSM1878693	0	1	non_cancer/non_benign	NA
GSM1878694	0	1	non_cancer/non_benign	NA
GSM1878695	0	1	non_cancer/non_benign	NA
GSM1878696	0.247420928	0.752579072	non_cancer/non_benign	NA
GSM1878697	0	1	non_cancer/non_benign	NA
GSM1878698	0.247420928	0.752579072	non_cancer/non_benign	NA
GSM1878699	0	1	non_cancer/non_benign	NA
GSM1878700	0	1	non_cancer/non_benign	NA
GSM1878701	0	1	non_cancer/non_benign	NA
GSM1878702	0	1	non_cancer/non_benign	NA
GSM1878703	0	1	non_cancer/non_benign	NA
GSM1878704	0.247420928	0.752579072	non_cancer/non_benign	NA
GSM1878705	0	1	non_cancer/non_benign	NA
GSM1878706	0	1	non_cancer/non_benign	NA
GSM1878707	0	1	non_cancer/non_benign	NA
GSM1878708	0	1	non_cancer/non_benign	NA
GSM1878709	0	1	non_cancer/non_benign	NA
GSM1878710	0	1	non_cancer/non_benign	NA
GSM1878711	0	1	non_cancer/non_benign	NA
GSM1878712	0.74636961	0.25363039	cancer/benign	NA
GSM1878713	0	1	non_cancer/non_benign	NA
GSM1878714	0	1	non_cancer/non_benign	NA
GSM1878715	0	1	non_cancer/non_benign	NA
GSM1878716	0	1	non_cancer/non_benign	NA
GSM1878717	0	1	non_cancer/non_benign	NA
GSM1878718	0	1	non_cancer/non_benign	NA
GSM1878719	0	1	non_cancer/non_benign	NA
GSM1878720	0	1	non_cancer/non_benign	NA
GSM1878721	0	1	non_cancer/non_benign	NA
GSM1878722	0.247420928	0.752579072	non_cancer/non_benign	NA
GSM1878723	0	1	non_cancer/non_benign	NA
GSM1878724	0	1	non_cancer/non_benign	NA
GSM1878725	0	1	non_cancer/non_benign	NA
GSM1878726	0	1	non_cancer/non_benign	NA
GSM1878727	0	1	non_cancer/non_benign	NA
GSM1878728	0	1	non_cancer/non_benign	NA
GSM1878729	0	1	non_cancer/non_benign	NA
GSM1878730	0	1	non_cancer/non_benign	NA
GSM1878731	0	1	non_cancer/non_benign	NA
GSM1878732	0	1	non_cancer/non_benign	NA
GSM1878733	0	1	non_cancer/non_benign	NA
GSM1878734	0	1	non_cancer/non_benign	NA
GSM1878735	0	1	non_cancer/non_benign	NA
GSM1878736	0.247420928	0.752579072	non_cancer/non_benign	NA
GSM1878737	0	1	non_cancer/non_benign	NA
GSM1878738	0	1	non_cancer/non_benign	NA
GSM1878739	0	1	non_cancer/non_benign	NA
GSM1878740	0	1	non_cancer/non_benign	NA
GSM1878741	0	1	non_cancer/non_benign	NA
GSM1878742	0	1	non_cancer/non_benign	NA
GSM1878743	0	1	non_cancer/non_benign	NA
GSM1878744	0.247420928	0.752579072	non_cancer/non_benign	NA
GSM1878745	0	1	non_cancer/non_benign	NA
GSM1878746	0	1	non_cancer/non_benign	NA
GSM1878747	0	1	non_cancer/non_benign	NA
GSM1878748	0	1	non_cancer/non_benign	NA
GSM1878749	0	1	non_cancer/non_benign	NA
GSM1878750	0	1	non_cancer/non_benign	NA
GSM1878751	0	1	non_cancer/non_benign	NA
GSM1878752	0	1	non_cancer/non_benign	NA
GSM1878753	0	1	non_cancer/non_benign	NA
GSM1878754	0	1	non_cancer/non_benign	NA
GSM1878755	0	1	non_cancer/non_benign	NA
GSM1878756	0	1	non_cancer/non_benign	NA
GSM1878757	0	1	non_cancer/non_benign	NA
GSM1878758	0	1	non_cancer/non_benign	NA
GSM1878759	0	1	non_cancer/non_benign	NA
GSM1878760	0	1	non_cancer/non_benign	NA
GSM1878761	0	1	non_cancer/non_benign	NA
GSM1878762	0	1	non_cancer/non_benign	NA
GSM1878763	0	1	non_cancer/non_benign	NA
GSM1878764	0	1	non_cancer/non_benign	NA
GSM1878765	0	1	non_cancer/non_benign	NA
GSM1878766	0.247420928	0.752579072	non_cancer/non_benign	NA
GSM1878767	0	1	non_cancer/non_benign	NA
GSM1878768	0	1	non_cancer/non_benign	NA
GSM1878769	0	1	non_cancer/non_benign	NA
GSM1878770	0	1	non_cancer/non_benign	NA
GSM1878771	0	1	non_cancer/non_benign	NA
GSM1878772	0	1	non_cancer/non_benign	NA
GSM1878773	0	1	non_cancer/non_benign	NA
GSM1878774	0	1	non_cancer/non_benign	NA
GSM1878775	0	1	non_cancer/non_benign	NA
GSM1878776	0	1	non_cancer/non_benign	NA
GSM1878777	0	1	non_cancer/non_benign	NA
GSM1878778	0	1	non_cancer/non_benign	NA
GSM1878779	0	1	non_cancer/non_benign	NA
GSM1878780	0	1	non_cancer/non_benign	NA
GSM1878781	0	1	non_cancer/non_benign	NA
GSM1878782	0	1	non_cancer/non_benign	NA
GSM1878783	0	1	non_cancer/non_benign	NA
GSM1878784	0	1	non_cancer/non_benign	NA
GSM1878785	0	1	non_cancer/non_benign	NA
GSM1878786	0	1	non_cancer/non_benign	NA
GSM1878787	0	1	non_cancer/non_benign	NA
GSM1878788	0	1	non_cancer/non_benign	NA
GSM1878789	0	1	non_cancer/non_benign	NA
GSM1878790	0	1	non_cancer/non_benign	NA
GSM1878791	0	1	non_cancer/non_benign	NA
GSM1878792	0	1	non_cancer/non_benign	NA
GSM1878793	0	1	non_cancer/non_benign	NA
GSM1878794	0	1	non_cancer/non_benign	NA
GSM1878795	0	1	non_cancer/non_benign	NA
GSM1878796	0	1	non_cancer/non_benign	NA
GSM1878797	0.494995775	0.505004225	non_cancer/non_benign	NA
GSM1878798	0	1	non_cancer/non_benign	NA
GSM1878799	0	1	non_cancer/non_benign	NA
GSM1878800	0	1	non_cancer/non_benign	NA
GSM1878801	0	1	non_cancer/non_benign	NA
GSM1878802	0	1	non_cancer/non_benign	NA
GSM1878803	0	1	non_cancer/non_benign	NA
GSM1878804	0	1	non_cancer/non_benign	NA
GSM1878805	0	1	non_cancer/non_benign	NA
GSM1878806	0	1	non_cancer/non_benign	NA
GSM1878807	0	1	non_cancer/non_benign	NA
GSM1878808	0	1	non_cancer/non_benign	NA
GSM1878809	0	1	non_cancer/non_benign	NA
GSM1878810	0	1	non_cancer/non_benign	NA
GSM1878811	0	1	non_cancer/non_benign	NA
GSM1878812	0	1	non_cancer/non_benign	NA
GSM1878813	0	1	non_cancer/non_benign	NA
GSM1878814	0	1	non_cancer/non_benign	NA
GSM1878815	0.247574846	0.752425154	non_cancer/non_benign	NA
GSM1878816	0.247574846	0.752425154	non_cancer/non_benign	NA
GSM1878817	0	1	non_cancer/non_benign	NA
GSM1878818	0.247574846	0.752425154	non_cancer/non_benign	NA
GSM1878819	0	1	non_cancer/non_benign	NA
GSM1878820	0	1	non_cancer/non_benign	NA
GSM1878821	0	1	non_cancer/non_benign	NA
GSM1878822	0	1	non_cancer/non_benign	NA
GSM1878823	0	1	non_cancer/non_benign	NA
GSM1878824	0	1	non_cancer/non_benign	NA
GSM1878825	0	1	non_cancer/non_benign	NA
GSM1878826	0	1	non_cancer/non_benign	NA
GSM1878827	0	1	non_cancer/non_benign	NA
GSM1878828	0.247574846	0.752425154	non_cancer/non_benign	NA
GSM1878829	0	1	non_cancer/non_benign	NA
GSM1878830	0	1	non_cancer/non_benign	NA
GSM1878831	0	1	non_cancer/non_benign	NA
GSM1878832	0	1	non_cancer/non_benign	NA
GSM1878833	0	1	non_cancer/non_benign	NA
GSM1878834	0	1	non_cancer/non_benign	NA
GSM1878835	0	1	non_cancer/non_benign	NA
GSM1878836	0	1	non_cancer/non_benign	NA
GSM1878837	0	1	non_cancer/non_benign	NA
GSM1878838	0	1	non_cancer/non_benign	NA
GSM1878839	0	1	non_cancer/non_benign	NA
GSM1878840	0	1	non_cancer/non_benign	NA
GSM1878841	0	1	non_cancer/non_benign	NA
GSM1878842	0	1	non_cancer/non_benign	NA
GSM1878843	0	1	non_cancer/non_benign	NA
GSM1878844	0	1	non_cancer/non_benign	NA
GSM1878845	0	1	non_cancer/non_benign	NA
GSM1878846	0	1	non_cancer/non_benign	NA
GSM1878847	0	1	non_cancer/non_benign	NA
GSM1878848	0	1	non_cancer/non_benign	NA
GSM1878849	0	1	non_cancer/non_benign	NA
GSM1878850	0	1	non_cancer/non_benign	NA
GSM1878851	0.247420928	0.752579072	non_cancer/non_benign	NA
GSM1878852	0	1	non_cancer/non_benign	NA
GSM1878853	0	1	non_cancer/non_benign	NA
GSM1878854	0	1	non_cancer/non_benign	NA
GSM1878855	0	1	non_cancer/non_benign	NA
GSM1878856	0	1	non_cancer/non_benign	NA
GSM1878857	0	1	non_cancer/non_benign	NA
GSM1878858	0.25363039	0.74636961	non_cancer/non_benign	NA
GSM1878859	0	1	non_cancer/non_benign	NA
GSM1878860	0	1	non_cancer/non_benign	NA
GSM1878861	0	1	non_cancer/non_benign	NA
GSM1878862	0	1	non_cancer/non_benign	NA
GSM1878863	0.247420928	0.752579072	non_cancer/non_benign	NA
GSM1878864	0	1	non_cancer/non_benign	NA
GSM1878865	0	1	non_cancer/non_benign	NA
GSM1878866	0.247420928	0.752579072	non_cancer/non_benign	NA
GSM1878867	0	1	non_cancer/non_benign	NA
GSM1878868	0	1	non_cancer/non_benign	NA
GSM1878869	0	1	non_cancer/non_benign	NA
GSM1878870	0	1	non_cancer/non_benign	NA
GSM1878871	0	1	non_cancer/non_benign	NA
GSM1878872	0	1	non_cancer/non_benign	NA
GSM1878873	0	1	non_cancer/non_benign	NA
GSM1878874	0	1	non_cancer/non_benign	NA
GSM1878875	0	1	non_cancer/non_benign	NA
GSM1878876	0.247420928	0.752579072	non_cancer/non_benign	NA
GSM1878877	0	1	non_cancer/non_benign	NA
GSM1878878	0	1	non_cancer/non_benign	NA
GSM1878879	0	1	non_cancer/non_benign	NA
GSM1878880	0	1	non_cancer/non_benign	NA
GSM1878881	0	1	non_cancer/non_benign	NA
GSM1878882	0	1	non_cancer/non_benign	NA
GSM1878883	0	1	non_cancer/non_benign	NA
GSM1878884	0	1	non_cancer/non_benign	NA
GSM1878885	0	1	non_cancer/non_benign	NA
GSM1878886	0	1	non_cancer/non_benign	NA
GSM1878887	0	1	non_cancer/non_benign	NA
GSM1878888	0	1	non_cancer/non_benign	NA
GSM1878889	0	1	non_cancer/non_benign	NA
GSM1878890	0	1	non_cancer/non_benign	NA
GSM1878891	0	1	non_cancer/non_benign	NA
GSM1878892	0	1	non_cancer/non_benign	NA
GSM1878893	0	1	non_cancer/non_benign	NA
GSM1878894	0	1	non_cancer/non_benign	NA
GSM1878895	0	1	non_cancer/non_benign	NA
GSM1878896	0	1	non_cancer/non_benign	NA
GSM1878897	0	1	non_cancer/non_benign	NA
GSM1878898	0	1	non_cancer/non_benign	NA
GSM1878899	0.247574846	0.752425154	non_cancer/non_benign	NA
GSM1878900	0.25363039	0.74636961	non_cancer/non_benign	NA
GSM1878901	0	1	non_cancer/non_benign	NA
GSM1878902	0	1	non_cancer/non_benign	NA
GSM1878903	0	1	non_cancer/non_benign	NA
GSM1878904	0	1	non_cancer/non_benign	NA
GSM1878905	0	1	non_cancer/non_benign	NA
GSM1878906	0	1	non_cancer/non_benign	NA
GSM1878907	0	1	non_cancer/non_benign	NA
GSM1878908	0	1	non_cancer/non_benign	NA
GSM1878909	0.247420928	0.752579072	non_cancer/non_benign	NA
GSM1878910	0	1	non_cancer/non_benign	NA
GSM1878911	0.247420928	0.752579072	non_cancer/non_benign	NA
GSM1878912	0.247420928	0.752579072	non_cancer/non_benign	NA
GSM1878913	0	1	non_cancer/non_benign	NA
GSM1878914	0	1	non_cancer/non_benign	NA
GSM1878915	0	1	non_cancer/non_benign	NA
GSM1878916	0	1	non_cancer/non_benign	NA
GSM1878917	0	1	non_cancer/non_benign	NA
GSM1878918	0	1	non_cancer/non_benign	NA
GSM1878919	0	1	non_cancer/non_benign	NA
GSM1878920	0	1	non_cancer/non_benign	NA
GSM1878921	0	1	non_cancer/non_benign	NA
GSM1878922	0	1	non_cancer/non_benign	NA
GSM1878923	0	1	non_cancer/non_benign	NA
GSM1878924	0.247420928	0.752579072	non_cancer/non_benign	NA
GSM1878925	0	1	non_cancer/non_benign	NA
GSM1878926	0	1	non_cancer/non_benign	NA
GSM1878927	0	1	non_cancer/non_benign	NA
GSM1878928	0	1	non_cancer/non_benign	NA
GSM1878929	0	1	non_cancer/non_benign	NA
GSM1878930	0	1	non_cancer/non_benign	NA
GSM1878931	0.247574846	0.752425154	non_cancer/non_benign	NA
GSM1878932	0	1	non_cancer/non_benign	NA
GSM1878933	0	1	non_cancer/non_benign	NA
GSM1878934	0	1	non_cancer/non_benign	NA
GSM1878935	0.25363039	0.74636961	non_cancer/non_benign	NA
GSM1878936	0.247420928	0.752579072	non_cancer/non_benign	NA
GSM1878937	0	1	non_cancer/non_benign	NA
GSM1878938	0	1	non_cancer/non_benign	NA
GSM1878939	0	1	non_cancer/non_benign	NA
GSM1878940	0	1	non_cancer/non_benign	NA
GSM1878941	0	1	non_cancer/non_benign	NA
GSM1878942	0	1	non_cancer/non_benign	NA
GSM1878943	0	1	non_cancer/non_benign	NA
GSM1878944	0	1	non_cancer/non_benign	NA
GSM1878945	0	1	non_cancer/non_benign	NA
GSM1878946	0	1	non_cancer/non_benign	NA
GSM1878947	0	1	non_cancer/non_benign	NA
GSM1878948	0	1	non_cancer/non_benign	NA
GSM1878949	0	1	non_cancer/non_benign	NA
GSM1878950	0	1	non_cancer/non_benign	NA
GSM1878951	0	1	non_cancer/non_benign	NA
GSM1878952	0	1	non_cancer/non_benign	NA
GSM1878953	0	1	non_cancer/non_benign	NA
GSM1878954	0	1	non_cancer/non_benign	NA
GSM1878955	0	1	non_cancer/non_benign	NA
GSM1878956	0	1	non_cancer/non_benign	NA
GSM1878957	0	1	non_cancer/non_benign	NA
GSM1878958	0	1	non_cancer/non_benign	NA
GSM1878959	0	1	non_cancer/non_benign	NA
GSM1878960	0	1	non_cancer/non_benign	NA
GSM1878961	0	1	non_cancer/non_benign	NA
GSM1878962	0	1	non_cancer/non_benign	NA
GSM1878963	0	1	non_cancer/non_benign	NA
GSM1878964	0	1	non_cancer/non_benign	NA
GSM1878965	0	1	non_cancer/non_benign	NA
GSM1878966	0	1	non_cancer/non_benign	NA
GSM1878967	0	1	non_cancer/non_benign	NA
GSM1878968	0	1	non_cancer/non_benign	NA
GSM1878969	0	1	non_cancer/non_benign	NA
GSM1878970	0.247420928	0.752579072	non_cancer/non_benign	NA
GSM1878971	0	1	non_cancer/non_benign	NA
GSM1878972	0	1	non_cancer/non_benign	NA
GSM1878973	0	1	non_cancer/non_benign	NA
GSM1878974	0	1	non_cancer/non_benign	NA
GSM1878975	0.247420928	0.752579072	non_cancer/non_benign	NA
GSM1878976	0	1	non_cancer/non_benign	NA
GSM1878977	0	1	non_cancer/non_benign	NA
GSM1878978	0	1	non_cancer/non_benign	NA
GSM1878979	0	1	non_cancer/non_benign	NA
GSM1878980	0	1	non_cancer/non_benign	NA
GSM1878981	0	1	non_cancer/non_benign	NA
GSM1878982	0	1	non_cancer/non_benign	NA
GSM1878983	0	1	non_cancer/non_benign	NA
GSM1878984	0	1	non_cancer/non_benign	NA
GSM1878985	0	1	non_cancer/non_benign	NA
GSM1878986	0	1	non_cancer/non_benign	NA
GSM1878987	0	1	non_cancer/non_benign	NA
GSM1878988	0.247420928	0.752579072	non_cancer/non_benign	NA
GSM1878989	0	1	non_cancer/non_benign	NA
GSM1878990	0	1	non_cancer/non_benign	NA
GSM1878991	0	1	non_cancer/non_benign	NA
GSM1878992	0	1	non_cancer/non_benign	NA
GSM1878993	0	1	non_cancer/non_benign	NA
GSM1878994	0	1	non_cancer/non_benign	NA
GSM1878995	0	1	non_cancer/non_benign	NA
GSM1878996	0	1	non_cancer/non_benign	NA
GSM1878997	0	1	non_cancer/non_benign	NA
GSM1878998	0	1	non_cancer/non_benign	NA
GSM1878999	0	1	non_cancer/non_benign	NA
GSM1879000	0	1	non_cancer/non_benign	NA
GSM1879001	0	1	non_cancer/non_benign	NA
GSM1879002	0	1	non_cancer/non_benign	NA
GSM1879003	0.247574846	0.752425154	non_cancer/non_benign	NA
GSM1879004	0.247420928	0.752579072	non_cancer/non_benign	NA
GSM1879005	0	1	non_cancer/non_benign	NA
GSM1879006	0	1	non_cancer/non_benign	NA
GSM1879007	0.247420928	0.752579072	non_cancer/non_benign	NA
GSM1879008	0.494995775	0.505004225	non_cancer/non_benign	NA
GSM1879009	0.247420928	0.752579072	non_cancer/non_benign	NA
GSM1879010	0.247420928	0.752579072	non_cancer/non_benign	NA
GSM1879011	0	1	non_cancer/non_benign	NA
GSM1879012	0	1	non_cancer/non_benign	NA
GSM1879013	0	1	non_cancer/non_benign	NA
GSM1879014	1	0	cancer/benign	NA
GSM1879015	0	1	non_cancer/non_benign	NA
GSM1879016	0	1	non_cancer/non_benign	NA
GSM1879017	0	1	non_cancer/non_benign	NA
GSM1879018	0	1	non_cancer/non_benign	NA
GSM1879019	0	1	non_cancer/non_benign	NA
GSM1879020	0	1	non_cancer/non_benign	NA
GSM1879021	0.247574846	0.752425154	non_cancer/non_benign	NA
GSM1879022	0	1	non_cancer/non_benign	NA
GSM1879023	0	1	non_cancer/non_benign	NA
GSM1879024	0.247420928	0.752579072	non_cancer/non_benign	NA
GSM1879025	0	1	non_cancer/non_benign	NA
GSM1879026	0	1	non_cancer/non_benign	NA
GSM1879027	0	1	non_cancer/non_benign	NA
GSM1879028	0	1	non_cancer/non_benign	NA
GSM1879029	0	1	non_cancer/non_benign	NA
GSM1879030	0.247420928	0.752579072	non_cancer/non_benign	NA
GSM1879031	0	1	non_cancer/non_benign	NA
GSM1879032	0	1	non_cancer/non_benign	NA
GSM1879033	0	1	non_cancer/non_benign	NA
GSM1879034	0	1	non_cancer/non_benign	NA
GSM1879035	0	1	non_cancer/non_benign	NA
GSM1879036	0	1	non_cancer/non_benign	NA
GSM1879037	0	1	non_cancer/non_benign	NA
GSM1879038	0	1	non_cancer/non_benign	NA
GSM1879039	0	1	non_cancer/non_benign	NA
GSM1879040	0	1	non_cancer/non_benign	NA
GSM1879041	0	1	non_cancer/non_benign	NA
GSM1879042	0	1	non_cancer/non_benign	NA
GSM1879043	0	1	non_cancer/non_benign	NA
GSM1879044	0	1	non_cancer/non_benign	NA
GSM1879045	0	1	non_cancer/non_benign	NA
GSM1879046	0	1	non_cancer/non_benign	NA
GSM1879047	0	1	non_cancer/non_benign	NA
GSM1879048	0	1	non_cancer/non_benign	NA
GSM1879049	0	1	non_cancer/non_benign	NA
GSM1879050	0	1	non_cancer/non_benign	NA
GSM1879051	0	1	non_cancer/non_benign	NA
GSM1879052	0	1	non_cancer/non_benign	NA
GSM1879053	0	1	non_cancer/non_benign	NA
GSM1879054	0	1	non_cancer/non_benign	NA
GSM1879055	0	1	non_cancer/non_benign	NA
GSM1879056	0	1	non_cancer/non_benign	NA
GSM1879057	0	1	non_cancer/non_benign	NA
GSM1879058	0	1	non_cancer/non_benign	NA
GSM1879059	0.247420928	0.752579072	non_cancer/non_benign	NA
GSM1879060	0	1	non_cancer/non_benign	NA
GSM1879061	0	1	non_cancer/non_benign	NA
GSM1879062	0	1	non_cancer/non_benign	NA
GSM1879063	0	1	non_cancer/non_benign	NA
GSM1879064	0	1	non_cancer/non_benign	NA
GSM1879065	0	1	non_cancer/non_benign	NA
GSM1879066	0.247420928	0.752579072	non_cancer/non_benign	NA
GSM1879067	0	1	non_cancer/non_benign	NA
GSM1879068	0	1	non_cancer/non_benign	NA
GSM1879069	0	1	non_cancer/non_benign	NA
GSM1879070	0	1	non_cancer/non_benign	NA
GSM1879071	0	1	non_cancer/non_benign	NA
GSM1879072	0	1	non_cancer/non_benign	NA
GSM1879074	0.247574846	0.752425154	non_cancer/non_benign	NA
GSM1879075	0	1	non_cancer/non_benign	NA
GSM1879076	0	1	non_cancer/non_benign	NA
GSM1879077	0	1	non_cancer/non_benign	NA
GSM1879078	0	1	non_cancer/non_benign	NA
GSM1879079	0	1	non_cancer/non_benign	NA
GSM1879080	0	1	non_cancer/non_benign	NA
GSM1879081	0	1	non_cancer/non_benign	NA
GSM1879082	0	1	non_cancer/non_benign	NA
GSM1879083	0	1	non_cancer/non_benign	NA
GSM1879084	0	1	non_cancer/non_benign	NA
GSM1879085	0	1	non_cancer/non_benign	NA
GSM1879086	0	1	non_cancer/non_benign	NA
GSM1879087	0	1	non_cancer/non_benign	NA
GSM1879088	0	1	non_cancer/non_benign	NA
GSM1879089	0	1	non_cancer/non_benign	NA
GSM1879090	0	1	non_cancer/non_benign	NA
GSM1879091	0	1	non_cancer/non_benign	NA
GSM1879092	0	1	non_cancer/non_benign	NA
GSM1879093	0.247420928	0.752579072	non_cancer/non_benign	NA
GSM1879094	0	1	non_cancer/non_benign	NA
GSM1879095	0	1	non_cancer/non_benign	NA
GSM1879096	0	1	non_cancer/non_benign	NA
GSM1879097	0	1	non_cancer/non_benign	NA
GSM1879098	0	1	non_cancer/non_benign	NA
GSM1879099	0	1	non_cancer/non_benign	NA
GSM1879100	0.247574846	0.752425154	non_cancer/non_benign	NA
GSM1879101	0.247420928	0.752579072	non_cancer/non_benign	NA
GSM1879102	0	1	non_cancer/non_benign	NA
GSM1879103	0	1	non_cancer/non_benign	NA
GSM1879104	0	1	non_cancer/non_benign	NA
GSM1879105	0	1	non_cancer/non_benign	NA
GSM1879106	0	1	non_cancer/non_benign	NA
GSM1879107	0	1	non_cancer/non_benign	NA
GSM1879108	0.247420928	0.752579072	non_cancer/non_benign	NA
GSM1879109	0	1	non_cancer/non_benign	NA
GSM1879110	0	1	non_cancer/non_benign	NA
GSM1879111	0	1	non_cancer/non_benign	NA
GSM1879112	0	1	non_cancer/non_benign	NA
GSM1879113	0	1	non_cancer/non_benign	NA
GSM1879114	0	1	non_cancer/non_benign	NA
GSM1879115	0	1	non_cancer/non_benign	NA
GSM1879116	0	1	non_cancer/non_benign	NA
GSM1879117	0	1	non_cancer/non_benign	NA
GSM1879118	0	1	non_cancer/non_benign	NA
GSM1879119	0	1	non_cancer/non_benign	NA
GSM1879120	0	1	non_cancer/non_benign	NA
GSM1879121	0	1	non_cancer/non_benign	NA
GSM1879122	0	1	non_cancer/non_benign	NA
GSM1879123	0.247420928	0.752579072	non_cancer/non_benign	NA
GSM1879124	0.247420928	0.752579072	non_cancer/non_benign	NA
GSM1879125	0	1	non_cancer/non_benign	NA
GSM1879126	0.494995775	0.505004225	non_cancer/non_benign	NA
GSM1879127	0.247420928	0.752579072	non_cancer/non_benign	NA
GSM1879128	0	1	non_cancer/non_benign	NA
GSM1879129	0.247420928	0.752579072	non_cancer/non_benign	NA
GSM1879130	0	1	non_cancer/non_benign	NA
GSM1879131	0.494995775	0.505004225	non_cancer/non_benign	NA
GSM1879132	0	1	non_cancer/non_benign	NA
GSM1879133	0.247420928	0.752579072	non_cancer/non_benign	NA
GSM1879134	0	1	non_cancer/non_benign	NA
GSM1879135	0	1	non_cancer/non_benign	NA
GSM1879136	0	1	non_cancer/non_benign	NA
GSM1879137	0	1	non_cancer/non_benign	NA
GSM1879138	0	1	non_cancer/non_benign	NA
GSM1879139	0	1	non_cancer/non_benign	NA
GSM1879140	0	1	non_cancer/non_benign	NA
GSM1879141	0.247420928	0.752579072	non_cancer/non_benign	NA
GSM1879142	0	1	non_cancer/non_benign	NA
GSM1879143	0	1	non_cancer/non_benign	NA
GSM1879144	0	1	non_cancer/non_benign	NA
GSM1879145	0.247420928	0.752579072	non_cancer/non_benign	NA
GSM1879146	0.247420928	0.752579072	non_cancer/non_benign	NA
GSM1879147	0	1	non_cancer/non_benign	NA
GSM1879148	0	1	non_cancer/non_benign	NA
GSM1879149	0.247420928	0.752579072	non_cancer/non_benign	NA
GSM1879150	0	1	non_cancer/non_benign	NA
GSM1879151	0	1	non_cancer/non_benign	NA
GSM1879152	0	1	non_cancer/non_benign	NA
GSM1879153	0	1	non_cancer/non_benign	NA
GSM1879154	0	1	non_cancer/non_benign	NA
GSM1879155	0	1	non_cancer/non_benign	NA
GSM1879156	0.247420928	0.752579072	non_cancer/non_benign	NA
GSM1879157	0	1	non_cancer/non_benign	NA
GSM1879158	0.247420928	0.752579072	non_cancer/non_benign	NA
GSM1879159	0	1	non_cancer/non_benign	NA
GSM1879160	0.247420928	0.752579072	non_cancer/non_benign	NA
GSM1879161	0.247420928	0.752579072	non_cancer/non_benign	NA
GSM1879162	0	1	non_cancer/non_benign	NA
GSM1879163	0.247420928	0.752579072	non_cancer/non_benign	NA
GSM1879164	0	1	non_cancer/non_benign	NA
GSM1879165	0	1	non_cancer/non_benign	NA
GSM1879166	0	1	non_cancer/non_benign	NA
GSM1879167	0	1	non_cancer/non_benign	NA
GSM1879168	0	1	non_cancer/non_benign	NA
GSM1879169	0.247420928	0.752579072	non_cancer/non_benign	NA
GSM1879170	0	1	non_cancer/non_benign	NA
GSM1879171	0.247420928	0.752579072	non_cancer/non_benign	NA
GSM1879172	0.247420928	0.752579072	non_cancer/non_benign	NA
GSM1879173	0.247420928	0.752579072	non_cancer/non_benign	NA
GSM1879174	0	1	non_cancer/non_benign	NA
GSM1879175	0	1	non_cancer/non_benign	NA
GSM1879176	0.247420928	0.752579072	non_cancer/non_benign	NA
GSM1879177	0	1	non_cancer/non_benign	NA
GSM1879178	0.247420928	0.752579072	non_cancer/non_benign	NA
GSM1879179	0	1	non_cancer/non_benign	NA
GSM1879180	0	1	non_cancer/non_benign	NA
GSM1879181	0	1	non_cancer/non_benign	NA
GSM1879182	0	1	non_cancer/non_benign	NA
GSM1879183	0	1	non_cancer/non_benign	NA
GSM1879184	0.247420928	0.752579072	non_cancer/non_benign	NA
GSM1879185	0	1	non_cancer/non_benign	NA
GSM1879186	0	1	non_cancer/non_benign	NA
GSM1879187	0	1	non_cancer/non_benign	NA
GSM1879188	0	1	non_cancer/non_benign	NA
GSM1879189	0.247420928	0.752579072	non_cancer/non_benign	NA
GSM1879190	0	1	non_cancer/non_benign	NA
GSM1879191	0	1	non_cancer/non_benign	NA
GSM1879192	0	1	non_cancer/non_benign	NA
GSM1879193	0	1	non_cancer/non_benign	NA
GSM1879194	0	1	non_cancer/non_benign	NA
GSM1879195	0	1	non_cancer/non_benign	NA
GSM1879196	0	1	non_cancer/non_benign	NA
GSM1879197	0	1	non_cancer/non_benign	NA
GSM1879198	0	1	non_cancer/non_benign	NA
GSM1879199	0	1	non_cancer/non_benign	NA
GSM1879200	0	1	non_cancer/non_benign	NA
GSM1879201	0	1	non_cancer/non_benign	NA
GSM1879202	0	1	non_cancer/non_benign	NA
GSM1879203	0	1	non_cancer/non_benign	NA
GSM1879204	0	1	non_cancer/non_benign	NA
GSM1879205	0.247420928	0.752579072	non_cancer/non_benign	NA
GSM1879206	0	1	non_cancer/non_benign	NA
GSM1879207	0	1	non_cancer/non_benign	NA
GSM1879208	0	1	non_cancer/non_benign	NA
GSM1879209	0.247420928	0.752579072	non_cancer/non_benign	NA
GSM1879210	0	1	non_cancer/non_benign	NA
GSM1879211	0	1	non_cancer/non_benign	NA
GSM1879212	0.247420928	0.752579072	non_cancer/non_benign	NA
GSM1879213	0.247420928	0.752579072	non_cancer/non_benign	NA
GSM1879214	0	1	non_cancer/non_benign	NA
GSM1879215	0	1	non_cancer/non_benign	NA
GSM1879216	0	1	non_cancer/non_benign	NA
GSM1879217	0	1	non_cancer/non_benign	NA
GSM1879218	0	1	non_cancer/non_benign	NA
GSM1879219	0	1	non_cancer/non_benign	NA
GSM1879220	0	1	non_cancer/non_benign	NA
GSM1879221	0	1	non_cancer/non_benign	NA
GSM1879222	0	1	non_cancer/non_benign	NA
GSM1879223	0.247420928	0.752579072	non_cancer/non_benign	NA
GSM1879224	0	1	non_cancer/non_benign	NA
GSM1879225	0	1	non_cancer/non_benign	NA
GSM1879226	0	1	non_cancer/non_benign	NA
GSM1879227	0	1	non_cancer/non_benign	NA
GSM1879228	0	1	non_cancer/non_benign	NA
GSM1879229	0	1	non_cancer/non_benign	NA
GSM1879230	0	1	non_cancer/non_benign	NA
GSM1879231	0	1	non_cancer/non_benign	NA
GSM1879232	0	1	non_cancer/non_benign	NA
GSM1879233	0	1	non_cancer/non_benign	NA
GSM1879234	0	1	non_cancer/non_benign	NA
GSM1879235	0	1	non_cancer/non_benign	NA
GSM1879236	0.247420928	0.752579072	non_cancer/non_benign	NA
GSM1879237	0.247420928	0.752579072	non_cancer/non_benign	NA
GSM1879238	0	1	non_cancer/non_benign	NA
GSM1879239	0	1	non_cancer/non_benign	NA
GSM1879240	0	1	non_cancer/non_benign	NA
GSM1879241	0	1	non_cancer/non_benign	NA
GSM1879242	0	1	non_cancer/non_benign	NA
GSM1879243	0	1	non_cancer/non_benign	NA
GSM1879244	0	1	non_cancer/non_benign	NA
GSM1879245	0.247420928	0.752579072	non_cancer/non_benign	NA
GSM1879246	0	1	non_cancer/non_benign	NA
GSM1879247	0	1	non_cancer/non_benign	NA
GSM1879248	0	1	non_cancer/non_benign	NA
GSM1879249	0.247420928	0.752579072	non_cancer/non_benign	NA
GSM1879250	0.247420928	0.752579072	non_cancer/non_benign	NA
GSM1879251	0	1	non_cancer/non_benign	NA
GSM1879252	0	1	non_cancer/non_benign	NA
GSM1879253	0	1	non_cancer/non_benign	NA
GSM1879254	0.247420928	0.752579072	non_cancer/non_benign	NA
GSM1879255	0	1	non_cancer/non_benign	NA
GSM1879256	0	1	non_cancer/non_benign	NA
GSM1879257	0	1	non_cancer/non_benign	NA
GSM1879258	0.752425154	0.247574846	cancer/benign	NA
GSM1879259	0.752425154	0.247574846	cancer/benign	NA
GSM1879260	0.247420928	0.752579072	non_cancer/non_benign	NA
GSM1879261	0	1	non_cancer/non_benign	NA
GSM1879262	0	1	non_cancer/non_benign	NA
GSM1879263	0	1	non_cancer/non_benign	NA
GSM1879264	0	1	non_cancer/non_benign	NA
GSM1879265	0	1	non_cancer/non_benign	NA
GSM1879266	0.247420928	0.752579072	non_cancer/non_benign	NA
GSM1879267	0	1	non_cancer/non_benign	NA
GSM1879268	0	1	non_cancer/non_benign	NA
GSM1879269	0.247420928	0.752579072	non_cancer/non_benign	NA
GSM1879270	0.247420928	0.752579072	non_cancer/non_benign	NA
GSM1879271	1	0	cancer/benign	NA
GSM1879272	0.501051318	0.498948682	cancer/benign	NA
GSM1879273	0	1	non_cancer/non_benign	NA
GSM1879274	0.247420928	0.752579072	non_cancer/non_benign	NA
GSM1879275	0.247420928	0.752579072	non_cancer/non_benign	NA
GSM1879276	0	1	non_cancer/non_benign	NA
GSM1879277	0.247420928	0.752579072	non_cancer/non_benign	NA
GSM1879278	0	1	non_cancer/non_benign	NA
GSM1879279	0	1	non_cancer/non_benign	NA
GSM1879280	0.247420928	0.752579072	non_cancer/non_benign	NA
GSM1879281	0	1	non_cancer/non_benign	NA
GSM1879282	0.247420928	0.752579072	non_cancer/non_benign	NA
GSM1879283	0.748626165	0.251373835	cancer/benign	NA
GSM1879284	0.247420928	0.752579072	non_cancer/non_benign	NA
GSM1879285	0.247420928	0.752579072	non_cancer/non_benign	NA
GSM1879286	0.247420928	0.752579072	non_cancer/non_benign	NA
GSM1879287	0.247420928	0.752579072	non_cancer/non_benign	NA
GSM1879288	0.247420928	0.752579072	non_cancer/non_benign	NA
GSM1879289	0.247420928	0.752579072	non_cancer/non_benign	NA
GSM1879290	0	1	non_cancer/non_benign	NA
GSM1879291	0	1	non_cancer/non_benign	NA
GSM1879292	0	1	non_cancer/non_benign	NA
GSM1879293	0	1	non_cancer/non_benign	NA
GSM1879294	0	1	non_cancer/non_benign	NA
GSM1879295	0	1	non_cancer/non_benign	NA
GSM1879296	0	1	non_cancer/non_benign	NA
GSM1879297	0.247420928	0.752579072	non_cancer/non_benign	NA
GSM1879298	0	1	non_cancer/non_benign	NA
GSM1879299	0	1	non_cancer/non_benign	NA
GSM1879300	0	1	non_cancer/non_benign	NA
GSM1879301	0	1	non_cancer/non_benign	NA
GSM1879302	0.247420928	0.752579072	non_cancer/non_benign	NA
GSM1879303	0	1	non_cancer/non_benign	NA
GSM1879304	0	1	non_cancer/non_benign	NA
GSM1879305	0	1	non_cancer/non_benign	NA
GSM1879306	0	1	non_cancer/non_benign	NA
GSM1879307	0.247420928	0.752579072	non_cancer/non_benign	NA
GSM1879308	0	1	non_cancer/non_benign	NA
GSM1879309	0	1	non_cancer/non_benign	NA
GSM1879310	0	1	non_cancer/non_benign	NA
GSM1879311	0	1	non_cancer/non_benign	NA
GSM1879312	0	1	non_cancer/non_benign	NA
GSM1879313	0	1	non_cancer/non_benign	NA
GSM1879314	0	1	non_cancer/non_benign	NA
GSM1879315	0	1	non_cancer/non_benign	NA
GSM1879316	0	1	non_cancer/non_benign	NA
GSM1879317	0.247420928	0.752579072	non_cancer/non_benign	NA
GSM1879318	0.247420928	0.752579072	non_cancer/non_benign	NA
GSM1879319	0	1	non_cancer/non_benign	NA
GSM1879320	0	1	non_cancer/non_benign	NA
GSM1879321	0	1	non_cancer/non_benign	NA
GSM1879322	0	1	non_cancer/non_benign	NA
GSM1879323	0.247420928	0.752579072	non_cancer/non_benign	NA
GSM1879324	0.247420928	0.752579072	non_cancer/non_benign	NA
GSM1879325	0.501051318	0.498948682	cancer/benign	NA
GSM1879326	0	1	non_cancer/non_benign	NA
GSM1879327	0	1	non_cancer/non_benign	NA
GSM1879328	0	1	non_cancer/non_benign	NA
GSM1879329	0	1	non_cancer/non_benign	NA
GSM1879330	0	1	non_cancer/non_benign	NA
GSM1879331	0	1	non_cancer/non_benign	NA
GSM1879332	0	1	non_cancer/non_benign	NA
GSM1879333	0	1	non_cancer/non_benign	NA
GSM1879334	0	1	non_cancer/non_benign	NA
GSM1879335	0	1	non_cancer/non_benign	NA
GSM1879336	0	1	non_cancer/non_benign	NA
GSM1879337	0	1	non_cancer/non_benign	NA
GSM1879338	0.494995775	0.505004225	non_cancer/non_benign	NA
GSM1879339	0	1	non_cancer/non_benign	NA
GSM1879340	0	1	non_cancer/non_benign	NA
GSM1879341	0	1	non_cancer/non_benign	NA
GSM1879342	0	1	non_cancer/non_benign	NA
GSM1879343	0	1	non_cancer/non_benign	NA
GSM1879344	0.247420928	0.752579072	non_cancer/non_benign	NA
GSM1879345	0	1	non_cancer/non_benign	NA
GSM1879346	0	1	non_cancer/non_benign	NA
GSM1879347	0	1	non_cancer/non_benign	NA
GSM1879348	0	1	non_cancer/non_benign	NA
GSM1879349	0	1	non_cancer/non_benign	NA
GSM1879350	0	1	non_cancer/non_benign	NA
GSM1879351	0	1	non_cancer/non_benign	NA
GSM1879352	0	1	non_cancer/non_benign	NA
GSM1879353	0.247420928	0.752579072	non_cancer/non_benign	NA
GSM1879354	0	1	non_cancer/non_benign	NA
GSM1879355	0	1	non_cancer/non_benign	NA
GSM1879356	0	1	non_cancer/non_benign	NA
GSM1879357	0	1	non_cancer/non_benign	NA
GSM1879358	0	1	non_cancer/non_benign	NA
GSM1879359	0	1	non_cancer/non_benign	NA
GSM1879360	0	1	non_cancer/non_benign	NA
GSM1879361	0	1	non_cancer/non_benign	NA
GSM1879362	0	1	non_cancer/non_benign	NA
GSM1879363	0	1	non_cancer/non_benign	NA
GSM1879364	0.247420928	0.752579072	non_cancer/non_benign	NA
GSM1879365	0	1	non_cancer/non_benign	NA
GSM1879366	0	1	non_cancer/non_benign	NA
GSM1879367	0.247420928	0.752579072	non_cancer/non_benign	NA
GSM1879368	0	1	non_cancer/non_benign	NA
GSM1879369	0	1	non_cancer/non_benign	NA
GSM1879370	0	1	non_cancer/non_benign	NA
GSM1879371	0	1	non_cancer/non_benign	NA
GSM1879372	0	1	non_cancer/non_benign	NA
GSM1879373	0	1	non_cancer/non_benign	NA
GSM1879374	0	1	non_cancer/non_benign	NA
GSM1879375	0	1	non_cancer/non_benign	NA
GSM1879376	0	1	non_cancer/non_benign	NA
GSM1879377	0	1	non_cancer/non_benign	NA
GSM1879378	0	1	non_cancer/non_benign	NA
GSM1879379	0	1	non_cancer/non_benign	NA
GSM1879380	0	1	non_cancer/non_benign	NA
GSM1879381	0	1	non_cancer/non_benign	NA
GSM1879382	0	1	non_cancer/non_benign	NA
GSM1879383	0	1	non_cancer/non_benign	NA
GSM1879384	0	1	non_cancer/non_benign	NA
GSM1879385	0	1	non_cancer/non_benign	NA
GSM1879386	0	1	non_cancer/non_benign	NA
GSM1879387	0	1	non_cancer/non_benign	NA
GSM1879388	0	1	non_cancer/non_benign	NA
GSM1879389	0	1	non_cancer/non_benign	NA
GSM1879390	0	1	non_cancer/non_benign	NA
GSM1879391	0	1	non_cancer/non_benign	NA
GSM1879392	0	1	non_cancer/non_benign	NA
GSM1879393	0	1	non_cancer/non_benign	NA
GSM1879394	0	1	non_cancer/non_benign	NA
GSM1879395	0	1	non_cancer/non_benign	NA
GSM1879396	0	1	non_cancer/non_benign	NA
GSM1879397	0	1	non_cancer/non_benign	NA
GSM1879398	0	1	non_cancer/non_benign	NA
GSM1879399	0	1	non_cancer/non_benign	NA
GSM1879400	0	1	non_cancer/non_benign	NA
GSM1879401	0	1	non_cancer/non_benign	NA
GSM1879402	0	1	non_cancer/non_benign	NA
GSM1879403	0	1	non_cancer/non_benign	NA
GSM1879404	0	1	non_cancer/non_benign	NA
GSM1879405	0	1	non_cancer/non_benign	NA
GSM1879406	0	1	non_cancer/non_benign	NA
GSM1879407	0	1	non_cancer/non_benign	NA
GSM1879408	0	1	non_cancer/non_benign	NA
GSM1879409	0	1	non_cancer/non_benign	NA
GSM1879410	0	1	non_cancer/non_benign	NA
GSM1879411	0	1	non_cancer/non_benign	NA
GSM1879412	0	1	non_cancer/non_benign	NA
GSM1879413	0	1	non_cancer/non_benign	NA
GSM1879414	0	1	non_cancer/non_benign	NA
GSM1879415	0	1	non_cancer/non_benign	NA
GSM1879416	0	1	non_cancer/non_benign	NA
GSM1879417	0	1	non_cancer/non_benign	NA
GSM1879418	0	1	non_cancer/non_benign	NA
GSM1879419	0	1	non_cancer/non_benign	NA
GSM1879420	0	1	non_cancer/non_benign	NA
GSM1879421	0	1	non_cancer/non_benign	NA
GSM1879422	0	1	non_cancer/non_benign	NA
GSM1879423	0	1	non_cancer/non_benign	NA
GSM1879424	0	1	non_cancer/non_benign	NA
GSM1879425	0	1	non_cancer/non_benign	NA
GSM1879426	0	1	non_cancer/non_benign	NA
GSM1879427	0	1	non_cancer/non_benign	NA
GSM1879428	0	1	non_cancer/non_benign	NA
GSM1879429	0	1	non_cancer/non_benign	NA
GSM1879430	0	1	non_cancer/non_benign	NA
GSM1879431	0	1	non_cancer/non_benign	NA
GSM1879432	0	1	non_cancer/non_benign	NA
GSM1879433	0	1	non_cancer/non_benign	NA
GSM1879434	0	1	non_cancer/non_benign	NA
GSM1879435	0	1	non_cancer/non_benign	NA
GSM1879436	0	1	non_cancer/non_benign	NA
GSM1879437	0	1	non_cancer/non_benign	NA
GSM1879438	0	1	non_cancer/non_benign	NA
GSM1879439	0	1	non_cancer/non_benign	NA
GSM1879440	0	1	non_cancer/non_benign	NA
GSM1879441	0	1	non_cancer/non_benign	NA
GSM1879442	0	1	non_cancer/non_benign	NA
GSM1879443	0	1	non_cancer/non_benign	NA
GSM1879444	0	1	non_cancer/non_benign	NA
GSM1879445	0	1	non_cancer/non_benign	NA
GSM1879446	0	1	non_cancer/non_benign	NA
GSM1879447	0	1	non_cancer/non_benign	NA
GSM1879448	0	1	non_cancer/non_benign	NA
GSM1879449	0	1	non_cancer/non_benign	NA
GSM1879450	0	1	non_cancer/non_benign	NA
GSM1879451	0	1	non_cancer/non_benign	NA
GSM1879452	0	1	non_cancer/non_benign	NA
GSM1879453	0	1	non_cancer/non_benign	NA
GSM1879454	0	1	non_cancer/non_benign	NA
GSM1879455	0	1	non_cancer/non_benign	NA
GSM1879456	0	1	non_cancer/non_benign	NA
GSM1879457	0	1	non_cancer/non_benign	NA
GSM1879458	0	1	non_cancer/non_benign	NA
GSM1879459	0	1	non_cancer/non_benign	NA
GSM1879460	0	1	non_cancer/non_benign	NA
GSM1879461	0	1	non_cancer/non_benign	NA
GSM1879462	0	1	non_cancer/non_benign	NA
GSM1879463	0	1	non_cancer/non_benign	NA
GSM1879464	0	1	non_cancer/non_benign	NA
GSM1879465	0	1	non_cancer/non_benign	NA
GSM1879466	0	1	non_cancer/non_benign	NA
GSM1879467	0	1	non_cancer/non_benign	NA
GSM1879468	0	1	non_cancer/non_benign	NA
GSM1879469	0	1	non_cancer/non_benign	NA
GSM1879470	0	1	non_cancer/non_benign	NA
GSM1879471	0	1	non_cancer/non_benign	NA
GSM1879472	0	1	non_cancer/non_benign	NA
GSM1879473	0	1	non_cancer/non_benign	NA
GSM1879474	0	1	non_cancer/non_benign	NA
GSM1879475	0	1	non_cancer/non_benign	NA
GSM1879476	0	1	non_cancer/non_benign	NA
GSM1879477	0	1	non_cancer/non_benign	NA
GSM1879478	0	1	non_cancer/non_benign	NA
GSM1879479	0	1	non_cancer/non_benign	NA
GSM1879480	0	1	non_cancer/non_benign	NA
GSM1879481	0	1	non_cancer/non_benign	NA
GSM1879482	0	1	non_cancer/non_benign	NA
GSM1879483	0	1	non_cancer/non_benign	NA
GSM1879484	0	1	non_cancer/non_benign	NA
GSM1879485	0	1	non_cancer/non_benign	NA
GSM1879486	0	1	non_cancer/non_benign	NA
GSM1879487	0	1	non_cancer/non_benign	NA
GSM1879488	0	1	non_cancer/non_benign	NA
GSM1879489	0	1	non_cancer/non_benign	NA
GSM1879490	0	1	non_cancer/non_benign	NA
GSM1879491	0	1	non_cancer/non_benign	NA
GSM1879492	0	1	non_cancer/non_benign	NA
GSM1879493	0	1	non_cancer/non_benign	NA
GSM1879494	0	1	non_cancer/non_benign	NA
GSM1879495	0	1	non_cancer/non_benign	NA
GSM1879496	0	1	non_cancer/non_benign	NA
GSM1879497	0	1	non_cancer/non_benign	NA
GSM1879498	0	1	non_cancer/non_benign	NA
GSM1879499	0	1	non_cancer/non_benign	NA
GSM1879500	0	1	non_cancer/non_benign	NA
GSM1879501	0	1	non_cancer/non_benign	NA
GSM1879502	0	1	non_cancer/non_benign	NA
GSM1879503	0	1	non_cancer/non_benign	NA
GSM1879504	0	1	non_cancer/non_benign	NA
GSM1879505	0	1	non_cancer/non_benign	NA
GSM1879506	0	1	non_cancer/non_benign	NA
GSM1879507	0	1	non_cancer/non_benign	NA
GSM1879508	0	1	non_cancer/non_benign	NA
GSM1879509	0	1	non_cancer/non_benign	NA
GSM1879510	0	1	non_cancer/non_benign	NA
GSM1879511	0	1	non_cancer/non_benign	NA
GSM1879512	0	1	non_cancer/non_benign	NA
GSM1879513	0	1	non_cancer/non_benign	NA
GSM1879514	0	1	non_cancer/non_benign	NA
GSM1879515	0	1	non_cancer/non_benign	NA
GSM1879516	0	1	non_cancer/non_benign	NA
GSM1879517	0	1	non_cancer/non_benign	NA
GSM1879518	0	1	non_cancer/non_benign	NA
GSM1879519	0	1	non_cancer/non_benign	NA
GSM1879520	0	1	non_cancer/non_benign	NA
GSM1879521	0	1	non_cancer/non_benign	NA
GSM1879522	0	1	non_cancer/non_benign	NA
GSM1879523	0	1	non_cancer/non_benign	NA
GSM1879524	0	1	non_cancer/non_benign	NA
GSM1879525	0	1	non_cancer/non_benign	NA
GSM1879526	0	1	non_cancer/non_benign	NA
GSM1879527	0	1	non_cancer/non_benign	NA
GSM1879528	0	1	non_cancer/non_benign	NA
GSM1879529	0	1	non_cancer/non_benign	NA
GSM1879530	0	1	non_cancer/non_benign	NA
GSM1879531	0	1	non_cancer/non_benign	NA
GSM1879532	0	1	non_cancer/non_benign	NA
GSM1879533	0	1	non_cancer/non_benign	NA
GSM1879534	0	1	non_cancer/non_benign	NA
GSM1879535	0	1	non_cancer/non_benign	NA
GSM1879536	0	1	non_cancer/non_benign	NA
GSM1879537	0	1	non_cancer/non_benign	NA
GSM1879538	0	1	non_cancer/non_benign	NA
GSM1879539	0	1	non_cancer/non_benign	NA
GSM1879540	0	1	non_cancer/non_benign	NA
GSM1879541	0	1	non_cancer/non_benign	NA
GSM1879542	0	1	non_cancer/non_benign	NA
GSM1879543	0	1	non_cancer/non_benign	NA
GSM1879544	0	1	non_cancer/non_benign	NA
GSM1879545	0	1	non_cancer/non_benign	NA
GSM1879546	0	1	non_cancer/non_benign	NA
GSM1879547	0	1	non_cancer/non_benign	NA
GSM1879548	0	1	non_cancer/non_benign	NA
GSM1879549	0	1	non_cancer/non_benign	NA
GSM1879550	0	1	non_cancer/non_benign	NA
GSM1879551	0	1	non_cancer/non_benign	NA
GSM1879552	0	1	non_cancer/non_benign	NA
GSM1879553	0	1	non_cancer/non_benign	NA
GSM1879554	0	1	non_cancer/non_benign	NA
GSM1879555	0	1	non_cancer/non_benign	NA
GSM1879556	0	1	non_cancer/non_benign	NA
GSM1879557	0	1	non_cancer/non_benign	NA
GSM1879558	0	1	non_cancer/non_benign	NA
GSM1879559	0	1	non_cancer/non_benign	NA
GSM1879560	0	1	non_cancer/non_benign	NA
GSM1879561	0	1	non_cancer/non_benign	NA
GSM1879562	0	1	non_cancer/non_benign	NA
GSM1879563	0	1	non_cancer/non_benign	NA
GSM1879564	0	1	non_cancer/non_benign	NA
GSM1879565	0	1	non_cancer/non_benign	NA
GSM1879566	0	1	non_cancer/non_benign	NA
GSM1879567	0	1	non_cancer/non_benign	NA
GSM1879568	0	1	non_cancer/non_benign	NA
GSM1879569	0	1	non_cancer/non_benign	NA
GSM1879570	0	1	non_cancer/non_benign	NA
GSM1879571	0	1	non_cancer/non_benign	NA
GSM1879572	0	1	non_cancer/non_benign	NA
GSM1879573	0	1	non_cancer/non_benign	NA
GSM1879574	0	1	non_cancer/non_benign	NA
GSM1879575	0	1	non_cancer/non_benign	NA
GSM1879576	0	1	non_cancer/non_benign	NA
GSM1879577	0	1	non_cancer/non_benign	NA
GSM1879578	0	1	non_cancer/non_benign	NA
GSM1879579	0	1	non_cancer/non_benign	NA
GSM1879580	0	1	non_cancer/non_benign	NA
GSM1879581	0	1	non_cancer/non_benign	NA
GSM1879582	0	1	non_cancer/non_benign	NA
GSM1879583	0	1	non_cancer/non_benign	NA
GSM1879584	0	1	non_cancer/non_benign	NA
GSM1879585	0	1	non_cancer/non_benign	NA
GSM1879586	0	1	non_cancer/non_benign	NA
GSM1879587	0	1	non_cancer/non_benign	NA
GSM1879588	0	1	non_cancer/non_benign	NA
GSM1879589	0	1	non_cancer/non_benign	NA
GSM1879590	0	1	non_cancer/non_benign	NA
GSM1879591	0	1	non_cancer/non_benign	NA
GSM1879592	0	1	non_cancer/non_benign	NA
GSM1879593	0	1	non_cancer/non_benign	NA
GSM1879594	0	1	non_cancer/non_benign	NA
GSM1879595	0	1	non_cancer/non_benign	NA
GSM1879596	0	1	non_cancer/non_benign	NA
GSM1879597	0	1	non_cancer/non_benign	NA
GSM1879598	0	1	non_cancer/non_benign	NA
GSM1879599	0	1	non_cancer/non_benign	NA
GSM1879600	0	1	non_cancer/non_benign	NA
GSM1879601	0	1	non_cancer/non_benign	NA
GSM1879602	0	1	non_cancer/non_benign	NA
GSM1879603	0	1	non_cancer/non_benign	NA
GSM1879604	0	1	non_cancer/non_benign	NA
GSM1879605	0	1	non_cancer/non_benign	NA
GSM1879606	0	1	non_cancer/non_benign	NA
GSM1879607	0	1	non_cancer/non_benign	NA
GSM1879608	0	1	non_cancer/non_benign	NA
GSM1879609	0	1	non_cancer/non_benign	NA
GSM1879610	0	1	non_cancer/non_benign	NA
GSM1879611	0	1	non_cancer/non_benign	NA
GSM1879612	0	1	non_cancer/non_benign	NA
GSM1879613	0	1	non_cancer/non_benign	NA
GSM1879614	0	1	non_cancer/non_benign	NA
GSM1879615	0	1	non_cancer/non_benign	NA
GSM1879616	0	1	non_cancer/non_benign	NA
GSM1879617	0	1	non_cancer/non_benign	NA
GSM1879618	0	1	non_cancer/non_benign	NA
GSM1879619	0	1	non_cancer/non_benign	NA
GSM1879620	0	1	non_cancer/non_benign	NA
GSM1879621	0	1	non_cancer/non_benign	NA
GSM1879622	0	1	non_cancer/non_benign	NA
GSM1879623	0	1	non_cancer/non_benign	NA
GSM1879624	0	1	non_cancer/non_benign	NA
GSM1879625	0	1	non_cancer/non_benign	NA
GSM1879626	0	1	non_cancer/non_benign	NA
GSM1879627	0	1	non_cancer/non_benign	NA
GSM1879628	0	1	non_cancer/non_benign	NA
GSM1879629	0	1	non_cancer/non_benign	NA
GSM1879630	0	1	non_cancer/non_benign	NA
GSM1879631	0	1	non_cancer/non_benign	NA
GSM1879632	0	1	non_cancer/non_benign	NA
GSM1879633	0	1	non_cancer/non_benign	NA
GSM1879634	0	1	non_cancer/non_benign	NA
GSM1879635	0	1	non_cancer/non_benign	NA
GSM1879636	0	1	non_cancer/non_benign	NA
GSM1879637	0	1	non_cancer/non_benign	NA
GSM1879638	0	1	non_cancer/non_benign	NA
GSM1879639	0	1	non_cancer/non_benign	NA
GSM1879640	0	1	non_cancer/non_benign	NA
GSM1879641	0	1	non_cancer/non_benign	NA
GSM1879642	0	1	non_cancer/non_benign	NA
GSM1879643	0	1	non_cancer/non_benign	NA
GSM1879644	0	1	non_cancer/non_benign	NA
GSM1879645	0	1	non_cancer/non_benign	NA
GSM1879646	0	1	non_cancer/non_benign	NA
GSM1879647	0	1	non_cancer/non_benign	NA
GSM1879648	0	1	non_cancer/non_benign	NA
GSM1879649	0	1	non_cancer/non_benign	NA
GSM1879650	0	1	non_cancer/non_benign	NA
GSM1879651	0	1	non_cancer/non_benign	NA
GSM1879652	0	1	non_cancer/non_benign	NA
GSM1879653	0	1	non_cancer/non_benign	NA
GSM1879654	0	1	non_cancer/non_benign	NA
GSM1879655	0	1	non_cancer/non_benign	NA
GSM1879656	0	1	non_cancer/non_benign	NA
GSM1879657	0	1	non_cancer/non_benign	NA
GSM1879658	0	1	non_cancer/non_benign	NA
GSM1879659	0	1	non_cancer/non_benign	NA
GSM1879660	0	1	non_cancer/non_benign	NA
GSM1879661	0	1	non_cancer/non_benign	NA
GSM1879662	0	1	non_cancer/non_benign	NA
GSM1879663	0	1	non_cancer/non_benign	NA
GSM1879664	0	1	non_cancer/non_benign	NA
GSM1879665	0	1	non_cancer/non_benign	NA
GSM1879666	0	1	non_cancer/non_benign	NA
GSM1879667	0	1	non_cancer/non_benign	NA
GSM1879668	0	1	non_cancer/non_benign	NA
GSM1879669	0	1	non_cancer/non_benign	NA
GSM1879670	0	1	non_cancer/non_benign	NA
GSM1879671	0	1	non_cancer/non_benign	NA
GSM1879672	0	1	non_cancer/non_benign	NA
GSM1879673	0	1	non_cancer/non_benign	NA
GSM1879674	0	1	non_cancer/non_benign	NA
GSM1879675	0	1	non_cancer/non_benign	NA
GSM1879676	0	1	non_cancer/non_benign	NA
GSM1879677	0	1	non_cancer/non_benign	NA
GSM1879678	0	1	non_cancer/non_benign	NA
GSM1879679	0	1	non_cancer/non_benign	NA
GSM1879680	0	1	non_cancer/non_benign	NA
GSM1879681	0	1	non_cancer/non_benign	NA
GSM1879682	0	1	non_cancer/non_benign	NA
GSM1879683	0	1	non_cancer/non_benign	NA
GSM1879684	0	1	non_cancer/non_benign	NA
GSM1879685	0	1	non_cancer/non_benign	NA
GSM1879686	0	1	non_cancer/non_benign	NA
GSM1879687	0	1	non_cancer/non_benign	NA
GSM1879688	0	1	non_cancer/non_benign	NA
GSM1879689	0	1	non_cancer/non_benign	NA
GSM1879690	0	1	non_cancer/non_benign	NA
GSM1879691	0	1	non_cancer/non_benign	NA
GSM1879692	0	1	non_cancer/non_benign	NA
GSM1879693	0	1	non_cancer/non_benign	NA
GSM1879694	0	1	non_cancer/non_benign	NA
GSM1879695	0	1	non_cancer/non_benign	NA
GSM1879696	0	1	non_cancer/non_benign	NA
GSM1879697	0	1	non_cancer/non_benign	NA
GSM1879698	0	1	non_cancer/non_benign	NA
GSM1879699	0	1	non_cancer/non_benign	NA
GSM1879700	0	1	non_cancer/non_benign	NA
GSM1879701	0	1	non_cancer/non_benign	NA
GSM1879702	0	1	non_cancer/non_benign	NA
GSM1879703	0	1	non_cancer/non_benign	NA
GSM1879704	0	1	non_cancer/non_benign	NA
GSM1879705	0	1	non_cancer/non_benign	NA
GSM1879706	0	1	non_cancer/non_benign	NA
GSM1879707	0	1	non_cancer/non_benign	NA
GSM1879708	0	1	non_cancer/non_benign	NA
GSM1879709	0	1	non_cancer/non_benign	NA
GSM1879710	0	1	non_cancer/non_benign	NA
GSM1879711	0	1	non_cancer/non_benign	NA
GSM1879712	0	1	non_cancer/non_benign	NA
GSM1879713	0	1	non_cancer/non_benign	NA
GSM1879714	0	1	non_cancer/non_benign	NA
GSM1879715	0	1	non_cancer/non_benign	NA
GSM1879716	0	1	non_cancer/non_benign	NA
GSM1879717	0	1	non_cancer/non_benign	NA
GSM1879718	0	1	non_cancer/non_benign	NA
GSM1879719	0	1	non_cancer/non_benign	NA
GSM1879720	0	1	non_cancer/non_benign	NA
GSM1879721	0	1	non_cancer/non_benign	NA
GSM1879722	0.247420928	0.752579072	non_cancer/non_benign	NA
GSM1879723	0	1	non_cancer/non_benign	NA
GSM1879724	0	1	non_cancer/non_benign	NA
GSM1879725	0	1	non_cancer/non_benign	NA
GSM1879726	0	1	non_cancer/non_benign	NA
GSM1879727	0	1	non_cancer/non_benign	NA
GSM1879728	0	1	non_cancer/non_benign	NA
GSM1879729	0	1	non_cancer/non_benign	NA
GSM1879730	0	1	non_cancer/non_benign	NA
GSM1879731	0	1	non_cancer/non_benign	NA
GSM1879732	0	1	non_cancer/non_benign	NA
GSM1879733	0	1	non_cancer/non_benign	NA
GSM1879734	0	1	non_cancer/non_benign	NA
GSM1879735	0	1	non_cancer/non_benign	NA
GSM1879736	0	1	non_cancer/non_benign	NA
GSM1879737	0	1	non_cancer/non_benign	NA
GSM1879738	0	1	non_cancer/non_benign	NA
GSM1879739	0	1	non_cancer/non_benign	NA
GSM1879740	0	1	non_cancer/non_benign	NA
GSM1879741	0	1	non_cancer/non_benign	NA
GSM1879742	0	1	non_cancer/non_benign	NA
GSM1879743	0	1	non_cancer/non_benign	NA
GSM1879744	0	1	non_cancer/non_benign	NA
GSM1879745	0	1	non_cancer/non_benign	NA
GSM1879746	0	1	non_cancer/non_benign	NA
GSM1879747	0	1	non_cancer/non_benign	NA
GSM1879748	0	1	non_cancer/non_benign	NA
GSM1879749	0	1	non_cancer/non_benign	NA
GSM1879750	0	1	non_cancer/non_benign	NA
GSM1879751	0	1	non_cancer/non_benign	NA
GSM1879752	0	1	non_cancer/non_benign	NA
GSM1879753	0	1	non_cancer/non_benign	NA
GSM1879754	0	1	non_cancer/non_benign	NA
GSM1879755	0	1	non_cancer/non_benign	NA
GSM1879756	0	1	non_cancer/non_benign	NA
GSM1879757	0	1	non_cancer/non_benign	NA
GSM1879758	0	1	non_cancer/non_benign	NA
GSM1879759	0	1	non_cancer/non_benign	NA
GSM1879760	0	1	non_cancer/non_benign	NA
GSM1879761	0	1	non_cancer/non_benign	NA
GSM1879762	0.247420928	0.752579072	non_cancer/non_benign	NA
GSM1879763	0	1	non_cancer/non_benign	NA
GSM1879764	0	1	non_cancer/non_benign	NA
GSM1879765	0	1	non_cancer/non_benign	NA
GSM1879766	0	1	non_cancer/non_benign	NA
GSM1879767	0	1	non_cancer/non_benign	NA
GSM1879768	0	1	non_cancer/non_benign	NA
GSM1879769	0	1	non_cancer/non_benign	NA
GSM1879770	0	1	non_cancer/non_benign	NA
GSM1879771	0	1	non_cancer/non_benign	NA
GSM1879772	0	1	non_cancer/non_benign	NA
GSM1879773	0	1	non_cancer/non_benign	NA
GSM1879774	0	1	non_cancer/non_benign	NA
GSM1879775	0	1	non_cancer/non_benign	NA
GSM1879776	0	1	non_cancer/non_benign	NA
GSM1879777	0	1	non_cancer/non_benign	NA
GSM1879778	0	1	non_cancer/non_benign	NA
GSM1879779	0	1	non_cancer/non_benign	NA
GSM1879780	0	1	non_cancer/non_benign	NA
GSM1879781	0	1	non_cancer/non_benign	NA
GSM1879782	0	1	non_cancer/non_benign	NA
GSM1879783	0	1	non_cancer/non_benign	NA
GSM1879784	0	1	non_cancer/non_benign	NA
GSM1879785	0	1	non_cancer/non_benign	NA
GSM1879786	0	1	non_cancer/non_benign	NA
GSM1879787	0	1	non_cancer/non_benign	NA
GSM1879788	0	1	non_cancer/non_benign	NA
GSM1879789	0	1	non_cancer/non_benign	NA
GSM1879790	0	1	non_cancer/non_benign	NA
GSM1879791	0	1	non_cancer/non_benign	NA
GSM1879792	0	1	non_cancer/non_benign	NA
GSM1879793	0	1	non_cancer/non_benign	NA
GSM1879794	0	1	non_cancer/non_benign	NA
GSM1879795	0	1	non_cancer/non_benign	NA
GSM1879796	0	1	non_cancer/non_benign	NA
GSM1879797	0	1	non_cancer/non_benign	NA
GSM1879798	0	1	non_cancer/non_benign	NA
GSM1879799	0	1	non_cancer/non_benign	NA
GSM1879800	0	1	non_cancer/non_benign	NA
GSM1879801	0	1	non_cancer/non_benign	NA
GSM1879802	0	1	non_cancer/non_benign	NA
GSM1879803	0	1	non_cancer/non_benign	NA
GSM1879804	0	1	non_cancer/non_benign	NA
GSM1879805	0	1	non_cancer/non_benign	NA
GSM1879806	0	1	non_cancer/non_benign	NA
GSM1879807	0	1	non_cancer/non_benign	NA
GSM1879808	0	1	non_cancer/non_benign	NA
GSM1879809	0	1	non_cancer/non_benign	NA
GSM1879810	0	1	non_cancer/non_benign	NA
GSM1879811	0	1	non_cancer/non_benign	NA
GSM1879812	0	1	non_cancer/non_benign	NA
GSM1879813	0	1	non_cancer/non_benign	NA
GSM1879814	0	1	non_cancer/non_benign	NA
GSM1879815	0	1	non_cancer/non_benign	NA
GSM1879816	0	1	non_cancer/non_benign	NA
GSM1879817	0	1	non_cancer/non_benign	NA
GSM1879818	0	1	non_cancer/non_benign	NA
GSM1879819	0	1	non_cancer/non_benign	NA
GSM1879820	0	1	non_cancer/non_benign	NA
GSM1879821	0.247574846	0.752425154	non_cancer/non_benign	NA
GSM1879822	0	1	non_cancer/non_benign	NA
GSM1879823	0	1	non_cancer/non_benign	NA
GSM1879824	0	1	non_cancer/non_benign	NA
GSM1879825	0	1	non_cancer/non_benign	NA
GSM1879826	0	1	non_cancer/non_benign	NA
GSM1879827	0	1	non_cancer/non_benign	NA
GSM1879828	0	1	non_cancer/non_benign	NA
GSM1879829	0	1	non_cancer/non_benign	NA
GSM1879830	0	1	non_cancer/non_benign	NA
GSM1879831	0	1	non_cancer/non_benign	NA
GSM1879832	0	1	non_cancer/non_benign	NA
GSM1879833	0	1	non_cancer/non_benign	NA
GSM1879834	0	1	non_cancer/non_benign	NA
GSM1879835	0	1	non_cancer/non_benign	NA
GSM1879836	0	1	non_cancer/non_benign	NA
GSM1879837	0	1	non_cancer/non_benign	NA
GSM1879838	0	1	non_cancer/non_benign	NA
GSM1879839	0	1	non_cancer/non_benign	NA
GSM1879840	0	1	non_cancer/non_benign	NA
GSM1879841	0	1	non_cancer/non_benign	NA
GSM1879842	0	1	non_cancer/non_benign	NA
GSM1879843	0	1	non_cancer/non_benign	NA
GSM1879844	0	1	non_cancer/non_benign	NA
GSM1879845	0	1	non_cancer/non_benign	NA
GSM1879846	0	1	non_cancer/non_benign	NA
GSM1879847	0	1	non_cancer/non_benign	NA
GSM1879848	0	1	non_cancer/non_benign	NA
GSM1879849	0	1	non_cancer/non_benign	NA
GSM1879850	0	1	non_cancer/non_benign	NA
GSM1879851	0	1	non_cancer/non_benign	NA
GSM1879852	0	1	non_cancer/non_benign	NA
GSM1879853	0	1	non_cancer/non_benign	NA
GSM1879854	0	1	non_cancer/non_benign	NA
GSM1879855	0	1	non_cancer/non_benign	NA
GSM1879856	0	1	non_cancer/non_benign	NA
GSM1879857	0	1	non_cancer/non_benign	NA
GSM1879858	0	1	non_cancer/non_benign	NA
GSM1879859	0	1	non_cancer/non_benign	NA
GSM1879860	0	1	non_cancer/non_benign	NA
GSM1879861	0	1	non_cancer/non_benign	NA
GSM1879862	0	1	non_cancer/non_benign	NA
GSM1879863	0	1	non_cancer/non_benign	NA
GSM1879864	0	1	non_cancer/non_benign	NA
GSM1879865	0	1	non_cancer/non_benign	NA
GSM1879866	0	1	non_cancer/non_benign	NA
GSM1879867	0	1	non_cancer/non_benign	NA
GSM1879868	0	1	non_cancer/non_benign	NA
GSM1879869	0	1	non_cancer/non_benign	NA
GSM1879870	0	1	non_cancer/non_benign	NA
GSM1879871	0	1	non_cancer/non_benign	NA
GSM1879872	0	1	non_cancer/non_benign	NA
GSM1879873	0	1	non_cancer/non_benign	NA
GSM1879874	0	1	non_cancer/non_benign	NA
GSM1879875	0	1	non_cancer/non_benign	NA
GSM1879876	0	1	non_cancer/non_benign	NA
GSM1879877	0	1	non_cancer/non_benign	NA
GSM1879878	0	1	non_cancer/non_benign	NA
GSM1879879	0	1	non_cancer/non_benign	NA
GSM1879880	0	1	non_cancer/non_benign	NA
GSM1879881	0	1	non_cancer/non_benign	NA
GSM1879882	0	1	non_cancer/non_benign	NA
GSM1879883	0	1	non_cancer/non_benign	NA
GSM1879884	0	1	non_cancer/non_benign	NA
GSM1879885	0	1	non_cancer/non_benign	NA
GSM1879886	0	1	non_cancer/non_benign	NA
GSM1879887	0	1	non_cancer/non_benign	NA
GSM1879888	0	1	non_cancer/non_benign	NA
GSM1879889	0	1	non_cancer/non_benign	NA
GSM1879890	0	1	non_cancer/non_benign	NA
GSM1879891	0	1	non_cancer/non_benign	NA
GSM1879892	0	1	non_cancer/non_benign	NA
GSM1879893	0	1	non_cancer/non_benign	NA
GSM1879894	0.25363039	0.74636961	non_cancer/non_benign	NA
GSM1879895	0	1	non_cancer/non_benign	NA
GSM1879896	0	1	non_cancer/non_benign	NA
GSM1879897	0	1	non_cancer/non_benign	NA
GSM1879898	0	1	non_cancer/non_benign	NA
GSM1879899	0	1	non_cancer/non_benign	NA
GSM1879900	0	1	non_cancer/non_benign	NA
GSM1879901	0	1	non_cancer/non_benign	NA
GSM1879902	0	1	non_cancer/non_benign	NA
GSM1879903	0	1	non_cancer/non_benign	NA
GSM1879904	0	1	non_cancer/non_benign	NA
GSM1879905	0	1	non_cancer/non_benign	NA
GSM1879906	0	1	non_cancer/non_benign	NA
GSM1879907	0	1	non_cancer/non_benign	NA
GSM1879908	0	1	non_cancer/non_benign	NA
GSM1879909	0	1	non_cancer/non_benign	NA
GSM1879910	0	1	non_cancer/non_benign	NA
GSM1879911	0	1	non_cancer/non_benign	NA
GSM1879912	0	1	non_cancer/non_benign	NA
GSM1879913	0	1	non_cancer/non_benign	NA
GSM1879914	0	1	non_cancer/non_benign	NA
GSM1879915	0	1	non_cancer/non_benign	NA
GSM1879916	0	1	non_cancer/non_benign	NA
GSM1879917	0	1	non_cancer/non_benign	NA
GSM1879918	0	1	non_cancer/non_benign	NA
GSM1879919	0	1	non_cancer/non_benign	NA
GSM1879920	0	1	non_cancer/non_benign	NA
GSM1879921	0	1	non_cancer/non_benign	NA
GSM1879922	0	1	non_cancer/non_benign	NA
GSM1879923	0	1	non_cancer/non_benign	NA
GSM1879924	0	1	non_cancer/non_benign	NA
GSM1879925	0	1	non_cancer/non_benign	NA
GSM1879926	0	1	non_cancer/non_benign	NA
GSM1879927	0	1	non_cancer/non_benign	NA
GSM1879928	0	1	non_cancer/non_benign	NA
GSM1879929	0	1	non_cancer/non_benign	NA
GSM1879930	0.247574846	0.752425154	non_cancer/non_benign	NA
GSM1879931	0	1	non_cancer/non_benign	NA
GSM1879932	0	1	non_cancer/non_benign	NA
GSM1879933	0	1	non_cancer/non_benign	NA
GSM1879934	0	1	non_cancer/non_benign	NA
GSM1879935	0	1	non_cancer/non_benign	NA
GSM1879936	0	1	non_cancer/non_benign	NA
GSM1879937	0	1	non_cancer/non_benign	NA
GSM1879938	0	1	non_cancer/non_benign	NA
GSM1879939	0	1	non_cancer/non_benign	NA
GSM1879940	0	1	non_cancer/non_benign	NA
GSM1879941	0	1	non_cancer/non_benign	NA
GSM1879942	0	1	non_cancer/non_benign	NA
GSM1879943	0	1	non_cancer/non_benign	NA
GSM1879944	0	1	non_cancer/non_benign	NA
GSM1879945	0	1	non_cancer/non_benign	NA
GSM1879946	0	1	non_cancer/non_benign	NA
GSM1879947	0	1	non_cancer/non_benign	NA
GSM1879948	0	1	non_cancer/non_benign	NA
GSM1879949	0	1	non_cancer/non_benign	NA
GSM1879950	0	1	non_cancer/non_benign	NA
GSM1879951	0	1	non_cancer/non_benign	NA
GSM1879952	0	1	non_cancer/non_benign	NA
GSM1879953	0	1	non_cancer/non_benign	NA
GSM1879954	0	1	non_cancer/non_benign	NA
GSM1879955	0	1	non_cancer/non_benign	NA
GSM1879956	0	1	non_cancer/non_benign	NA
GSM1879957	0	1	non_cancer/non_benign	NA
GSM1879958	0	1	non_cancer/non_benign	NA
GSM1879959	0	1	non_cancer/non_benign	NA
GSM1879960	0	1	non_cancer/non_benign	NA
GSM1879961	0	1	non_cancer/non_benign	NA
GSM1879962	0	1	non_cancer/non_benign	NA
GSM1879963	0	1	non_cancer/non_benign	NA
GSM1879964	0	1	non_cancer/non_benign	NA
GSM1879965	0	1	non_cancer/non_benign	NA
GSM1879966	0.501205236	0.498794764	cancer/benign	NA
GSM1879967	0	1	non_cancer/non_benign	NA
GSM1879968	0	1	non_cancer/non_benign	NA
GSM1879969	0	1	non_cancer/non_benign	NA
GSM1879970	0	1	non_cancer/non_benign	NA
GSM1879971	0	1	non_cancer/non_benign	NA
GSM1879972	0	1	non_cancer/non_benign	NA
GSM1879973	0	1	non_cancer/non_benign	NA
GSM1879974	0	1	non_cancer/non_benign	NA
GSM1879975	0	1	non_cancer/non_benign	NA
GSM1879976	0	1	non_cancer/non_benign	NA
GSM1879977	0	1	non_cancer/non_benign	NA
GSM1879978	0	1	non_cancer/non_benign	NA
GSM1879979	0	1	non_cancer/non_benign	NA
GSM1879980	0	1	non_cancer/non_benign	NA
GSM1879981	0	1	non_cancer/non_benign	NA
GSM1879982	0	1	non_cancer/non_benign	NA
GSM1879983	0	1	non_cancer/non_benign	NA
GSM1879984	0	1	non_cancer/non_benign	NA
GSM1879985	0	1	non_cancer/non_benign	NA
GSM1879986	0	1	non_cancer/non_benign	NA
GSM1879987	0	1	non_cancer/non_benign	NA
GSM1879988	0	1	non_cancer/non_benign	NA
GSM1879989	0	1	non_cancer/non_benign	NA
GSM1879990	0	1	non_cancer/non_benign	NA
GSM1879991	0	1	non_cancer/non_benign	NA
GSM1879992	0	1	non_cancer/non_benign	NA
GSM1879993	0.247420928	0.752579072	non_cancer/non_benign	NA
GSM1879994	0	1	non_cancer/non_benign	NA
GSM1879995	0	1	non_cancer/non_benign	NA
GSM1879996	0	1	non_cancer/non_benign	NA
GSM1879997	0	1	non_cancer/non_benign	NA
GSM1879998	0	1	non_cancer/non_benign	NA
GSM1879999	0	1	non_cancer/non_benign	NA
GSM1880000	0	1	non_cancer/non_benign	NA
GSM1880001	0	1	non_cancer/non_benign	NA
GSM1880002	0	1	non_cancer/non_benign	NA
GSM1880003	0	1	non_cancer/non_benign	NA
GSM1880004	0	1	non_cancer/non_benign	NA
GSM1880005	0	1	non_cancer/non_benign	NA
GSM1880006	0	1	non_cancer/non_benign	NA
GSM1880007	0	1	non_cancer/non_benign	NA
GSM1880008	0	1	non_cancer/non_benign	NA
GSM1880009	0	1	non_cancer/non_benign	NA
GSM1880010	0	1	non_cancer/non_benign	NA
GSM1880011	0.501205236	0.498794764	cancer/benign	NA
GSM1880012	0	1	non_cancer/non_benign	NA
GSM1880013	0.25363039	0.74636961	non_cancer/non_benign	NA
GSM1880014	0	1	non_cancer/non_benign	NA
GSM1880015	0	1	non_cancer/non_benign	NA
GSM1880016	0	1	non_cancer/non_benign	NA
GSM1880017	0	1	non_cancer/non_benign	NA
GSM1880018	0	1	non_cancer/non_benign	NA
GSM1880020	0	1	non_cancer/non_benign	NA
GSM1880021	0	1	non_cancer/non_benign	NA
GSM1880022	0	1	non_cancer/non_benign	NA
GSM1880023	0	1	non_cancer/non_benign	NA
GSM1880024	0	1	non_cancer/non_benign	NA
GSM1880025	0	1	non_cancer/non_benign	NA
GSM1880026	0	1	non_cancer/non_benign	NA
GSM1880027	0	1	non_cancer/non_benign	NA
GSM1880028	0	1	non_cancer/non_benign	NA
GSM1880029	0	1	non_cancer/non_benign	NA
GSM1880030	0	1	non_cancer/non_benign	NA
GSM1880031	0	1	non_cancer/non_benign	NA
GSM1880032	0	1	non_cancer/non_benign	NA
GSM1880033	0	1	non_cancer/non_benign	NA
GSM1880034	0	1	non_cancer/non_benign	NA
GSM1880035	0	1	non_cancer/non_benign	NA
GSM1880036	0	1	non_cancer/non_benign	NA
GSM1880037	0	1	non_cancer/non_benign	NA
GSM1880038	0	1	non_cancer/non_benign	NA
GSM1880039	0	1	non_cancer/non_benign	NA
GSM1880040	0	1	non_cancer/non_benign	NA
GSM1880041	0	1	non_cancer/non_benign	NA
GSM1880042	0	1	non_cancer/non_benign	NA
GSM1880043	0	1	non_cancer/non_benign	NA
GSM1880044	0	1	non_cancer/non_benign	NA
GSM1880045	0	1	non_cancer/non_benign	NA
GSM1880046	0	1	non_cancer/non_benign	NA
GSM1880047	0	1	non_cancer/non_benign	NA
GSM1880048	0	1	non_cancer/non_benign	NA
GSM1880049	0	1	non_cancer/non_benign	NA
GSM1880050	0	1	non_cancer/non_benign	NA
GSM1880051	0	1	non_cancer/non_benign	NA
GSM1880052	0	1	non_cancer/non_benign	NA
GSM1880053	0	1	non_cancer/non_benign	NA
GSM1880054	0	1	non_cancer/non_benign	NA
GSM1880055	0	1	non_cancer/non_benign	NA
GSM1880056	0	1	non_cancer/non_benign	NA
GSM1880057	0	1	non_cancer/non_benign	NA
GSM1880058	0	1	non_cancer/non_benign	NA
GSM1880059	0	1	non_cancer/non_benign	NA
GSM1880060	0	1	non_cancer/non_benign	NA
GSM1880061	0	1	non_cancer/non_benign	NA
GSM1880062	0	1	non_cancer/non_benign	NA
GSM1880063	0	1	non_cancer/non_benign	NA
GSM1880064	0	1	non_cancer/non_benign	NA
GSM1880065	0	1	non_cancer/non_benign	NA
GSM1880066	0	1	non_cancer/non_benign	NA
GSM1880067	0	1	non_cancer/non_benign	NA
GSM1880068	0	1	non_cancer/non_benign	NA
GSM1880069	0	1	non_cancer/non_benign	NA
GSM1880070	0	1	non_cancer/non_benign	NA
GSM1880071	0	1	non_cancer/non_benign	NA
GSM1880072	0	1	non_cancer/non_benign	NA
GSM1880073	0	1	non_cancer/non_benign	NA
GSM1880074	0	1	non_cancer/non_benign	NA
GSM1880075	0	1	non_cancer/non_benign	NA
GSM1880076	0	1	non_cancer/non_benign	NA
GSM1880077	0	1	non_cancer/non_benign	NA
GSM1880078	0	1	non_cancer/non_benign	NA
GSM1880079	0	1	non_cancer/non_benign	NA
GSM1880080	0	1	non_cancer/non_benign	NA
GSM1880081	0	1	non_cancer/non_benign	NA
GSM1880082	0.25363039	0.74636961	non_cancer/non_benign	NA
GSM1880083	0	1	non_cancer/non_benign	NA
GSM1880084	0	1	non_cancer/non_benign	NA
GSM1880085	0	1	non_cancer/non_benign	NA
GSM1880086	0	1	non_cancer/non_benign	NA
GSM1880087	0	1	non_cancer/non_benign	NA
GSM1880088	0	1	non_cancer/non_benign	NA
GSM1880089	0	1	non_cancer/non_benign	NA
GSM1880090	0	1	non_cancer/non_benign	NA
GSM1880091	0	1	non_cancer/non_benign	NA
GSM1880092	0	1	non_cancer/non_benign	NA
GSM1880093	0	1	non_cancer/non_benign	NA
GSM1880094	0	1	non_cancer/non_benign	NA
GSM1880095	0	1	non_cancer/non_benign	NA
GSM1880096	0	1	non_cancer/non_benign	NA
GSM1880097	0	1	non_cancer/non_benign	NA
GSM1880098	0	1	non_cancer/non_benign	NA
GSM1880099	0	1	non_cancer/non_benign	NA
GSM1880100	0	1	non_cancer/non_benign	NA
GSM1880101	0	1	non_cancer/non_benign	NA
GSM1880102	0	1	non_cancer/non_benign	NA
GSM1880103	0	1	non_cancer/non_benign	NA
GSM1880104	0	1	non_cancer/non_benign	NA
GSM1880105	0	1	non_cancer/non_benign	NA
GSM1880106	0	1	non_cancer/non_benign	NA
GSM1880107	0	1	non_cancer/non_benign	NA
GSM1880108	0	1	non_cancer/non_benign	NA
GSM1880109	0	1	non_cancer/non_benign	NA
GSM1880110	0	1	non_cancer/non_benign	NA
GSM1880111	0	1	non_cancer/non_benign	NA
GSM1880112	0	1	non_cancer/non_benign	NA
GSM1880113	0	1	non_cancer/non_benign	NA
GSM1880114	0.247574846	0.752425154	non_cancer/non_benign	NA
GSM1880115	0	1	non_cancer/non_benign	NA
GSM1880116	0	1	non_cancer/non_benign	NA
GSM1880117	0	1	non_cancer/non_benign	NA
GSM1880118	0	1	non_cancer/non_benign	NA
GSM1880119	0	1	non_cancer/non_benign	NA
GSM1880120	0	1	non_cancer/non_benign	NA
GSM1880121	0	1	non_cancer/non_benign	NA
GSM1880122	0	1	non_cancer/non_benign	NA
GSM1880123	0	1	non_cancer/non_benign	NA
GSM1880124	0	1	non_cancer/non_benign	NA
GSM1880125	0	1	non_cancer/non_benign	NA
GSM1880126	0	1	non_cancer/non_benign	NA
GSM1880127	0	1	non_cancer/non_benign	NA
GSM1880128	0	1	non_cancer/non_benign	NA
GSM1880129	0	1	non_cancer/non_benign	NA
GSM1880130	0	1	non_cancer/non_benign	NA
GSM1880131	0	1	non_cancer/non_benign	NA
GSM1880132	0	1	non_cancer/non_benign	NA
GSM1880133	0	1	non_cancer/non_benign	NA
GSM1880134	0	1	non_cancer/non_benign	NA
GSM1880135	0	1	non_cancer/non_benign	NA
GSM1880136	0	1	non_cancer/non_benign	NA
GSM1880137	0	1	non_cancer/non_benign	NA
GSM1880138	0	1	non_cancer/non_benign	NA
GSM1880139	0	1	non_cancer/non_benign	NA
GSM1880140	0	1	non_cancer/non_benign	NA
GSM1880141	0	1	non_cancer/non_benign	NA
GSM1880142	0	1	non_cancer/non_benign	NA
GSM1880143	0	1	non_cancer/non_benign	NA
GSM1880144	0	1	non_cancer/non_benign	NA
GSM1880145	0	1	non_cancer/non_benign	NA
GSM1880146	0	1	non_cancer/non_benign	NA
GSM1880147	0	1	non_cancer/non_benign	NA
GSM1880148	0	1	non_cancer/non_benign	NA
GSM1880149	0	1	non_cancer/non_benign	NA
GSM1880150	0	1	non_cancer/non_benign	NA
GSM1880151	0	1	non_cancer/non_benign	NA
GSM1880152	0	1	non_cancer/non_benign	NA
GSM1880153	0	1	non_cancer/non_benign	NA
GSM1880154	0	1	non_cancer/non_benign	NA
GSM1880155	0	1	non_cancer/non_benign	NA
GSM1880156	0	1	non_cancer/non_benign	NA
GSM1880157	0	1	non_cancer/non_benign	NA
GSM1880158	0	1	non_cancer/non_benign	NA
GSM1880159	0	1	non_cancer/non_benign	NA
GSM1880160	0	1	non_cancer/non_benign	NA
GSM1880161	0	1	non_cancer/non_benign	NA
GSM1880162	0	1	non_cancer/non_benign	NA
GSM1880163	0	1	non_cancer/non_benign	NA
GSM1880164	0	1	non_cancer/non_benign	NA
GSM1880165	0	1	non_cancer/non_benign	NA
GSM1880166	0	1	non_cancer/non_benign	NA
GSM1880167	0	1	non_cancer/non_benign	NA
GSM1880168	0	1	non_cancer/non_benign	NA
GSM1880169	0	1	non_cancer/non_benign	NA
GSM1880170	0	1	non_cancer/non_benign	NA
GSM1880171	0	1	non_cancer/non_benign	NA
GSM1880172	0	1	non_cancer/non_benign	NA
GSM1880173	0	1	non_cancer/non_benign	NA
GSM1880174	0	1	non_cancer/non_benign	NA
GSM1880175	0	1	non_cancer/non_benign	NA
GSM1880176	0	1	non_cancer/non_benign	NA
GSM1880177	0	1	non_cancer/non_benign	NA
GSM1880178	0	1	non_cancer/non_benign	NA
GSM1880179	0	1	non_cancer/non_benign	NA
GSM1880180	0	1	non_cancer/non_benign	NA
GSM1880181	0	1	non_cancer/non_benign	NA
GSM1880182	0	1	non_cancer/non_benign	NA
GSM1880183	0	1	non_cancer/non_benign	NA
GSM1880184	0	1	non_cancer/non_benign	NA
GSM1880185	0	1	non_cancer/non_benign	NA
GSM1880186	0	1	non_cancer/non_benign	NA
GSM1880187	0	1	non_cancer/non_benign	NA
GSM1880188	0	1	non_cancer/non_benign	NA
GSM1880189	0	1	non_cancer/non_benign	NA
GSM1880190	0	1	non_cancer/non_benign	NA
GSM1880191	0	1	non_cancer/non_benign	NA
GSM1880192	0	1	non_cancer/non_benign	NA
GSM1880193	0	1	non_cancer/non_benign	NA
GSM1880194	0	1	non_cancer/non_benign	NA
GSM1880195	0	1	non_cancer/non_benign	NA
GSM1880196	0	1	non_cancer/non_benign	NA
GSM1880197	0	1	non_cancer/non_benign	NA
GSM1880198	0	1	non_cancer/non_benign	NA
GSM1880199	0	1	non_cancer/non_benign	NA
GSM1880200	0	1	non_cancer/non_benign	NA
GSM1880201	0	1	non_cancer/non_benign	NA
GSM1880202	0	1	non_cancer/non_benign	NA
GSM1880203	0	1	non_cancer/non_benign	NA
GSM1880204	0	1	non_cancer/non_benign	NA
GSM1880205	0	1	non_cancer/non_benign	NA
GSM1880206	0	1	non_cancer/non_benign	NA
GSM1880207	0	1	non_cancer/non_benign	NA
GSM1880208	0	1	non_cancer/non_benign	NA
GSM1880209	0	1	non_cancer/non_benign	NA
GSM1880210	0	1	non_cancer/non_benign	NA
GSM1880211	0	1	non_cancer/non_benign	NA
GSM1880212	0	1	non_cancer/non_benign	NA
GSM1880213	0	1	non_cancer/non_benign	NA
GSM1880214	0	1	non_cancer/non_benign	NA
GSM1880215	0	1	non_cancer/non_benign	NA
GSM1880216	0	1	non_cancer/non_benign	NA
GSM1880217	0	1	non_cancer/non_benign	NA
GSM1880218	0	1	non_cancer/non_benign	NA
GSM1880219	0	1	non_cancer/non_benign	NA
GSM1880220	0	1	non_cancer/non_benign	NA
GSM1880221	0	1	non_cancer/non_benign	NA
GSM1880222	0	1	non_cancer/non_benign	NA
GSM1880223	0	1	non_cancer/non_benign	NA
GSM1880224	0	1	non_cancer/non_benign	NA
GSM1880225	0	1	non_cancer/non_benign	NA
GSM1880226	0	1	non_cancer/non_benign	NA
GSM1880227	0	1	non_cancer/non_benign	NA
GSM1880228	0	1	non_cancer/non_benign	NA
GSM1880229	0	1	non_cancer/non_benign	NA
GSM1880230	0	1	non_cancer/non_benign	NA
GSM1880231	0	1	non_cancer/non_benign	NA
GSM1880232	0	1	non_cancer/non_benign	NA
GSM1880233	0	1	non_cancer/non_benign	NA
GSM1880234	0	1	non_cancer/non_benign	NA
GSM1880235	0	1	non_cancer/non_benign	NA
GSM1880236	0	1	non_cancer/non_benign	NA
GSM1880237	0	1	non_cancer/non_benign	NA
GSM1880238	0	1	non_cancer/non_benign	NA
GSM1880239	0	1	non_cancer/non_benign	NA
GSM1880240	0	1	non_cancer/non_benign	NA
GSM1880241	0	1	non_cancer/non_benign	NA
GSM1880242	0	1	non_cancer/non_benign	NA
GSM1880243	0	1	non_cancer/non_benign	NA
GSM1880244	0	1	non_cancer/non_benign	NA
GSM1880245	0	1	non_cancer/non_benign	NA
GSM1880246	0	1	non_cancer/non_benign	NA
GSM1880247	0	1	non_cancer/non_benign	NA
GSM1880248	0	1	non_cancer/non_benign	NA
GSM1880249	0	1	non_cancer/non_benign	NA
GSM1880250	0	1	non_cancer/non_benign	NA
GSM1880251	0	1	non_cancer/non_benign	NA
GSM1880252	0	1	non_cancer/non_benign	NA
GSM1880253	0	1	non_cancer/non_benign	NA
GSM1880254	0	1	non_cancer/non_benign	NA
GSM1880255	0	1	non_cancer/non_benign	NA
GSM1880256	0	1	non_cancer/non_benign	NA
GSM1880257	0	1	non_cancer/non_benign	NA
GSM1880258	0	1	non_cancer/non_benign	NA
GSM1880259	0	1	non_cancer/non_benign	NA
GSM1880260	0	1	non_cancer/non_benign	NA
GSM1880261	0	1	non_cancer/non_benign	NA
GSM1880262	0	1	non_cancer/non_benign	NA
GSM1880263	0	1	non_cancer/non_benign	NA
GSM1880264	0	1	non_cancer/non_benign	NA
GSM1880265	0	1	non_cancer/non_benign	NA
GSM1880266	0.247574846	0.752425154	non_cancer/non_benign	NA
GSM1880267	0	1	non_cancer/non_benign	NA
GSM1880268	0	1	non_cancer/non_benign	NA
GSM1880269	0	1	non_cancer/non_benign	NA
GSM1880270	0	1	non_cancer/non_benign	NA
GSM1880271	0	1	non_cancer/non_benign	NA
GSM1880272	0	1	non_cancer/non_benign	NA
GSM1880273	0.247574846	0.752425154	non_cancer/non_benign	NA
GSM1880274	0	1	non_cancer/non_benign	NA
GSM1880275	0	1	non_cancer/non_benign	NA
GSM1880276	0	1	non_cancer/non_benign	NA
GSM1880277	0	1	non_cancer/non_benign	NA
GSM1880278	0	1	non_cancer/non_benign	NA
GSM1880279	0	1	non_cancer/non_benign	NA
GSM1880280	0	1	non_cancer/non_benign	NA
GSM1880281	0	1	non_cancer/non_benign	NA
GSM1880282	0	1	non_cancer/non_benign	NA
GSM1880283	0	1	non_cancer/non_benign	NA
GSM1880284	0	1	non_cancer/non_benign	NA
GSM1880285	0	1	non_cancer/non_benign	NA
GSM1880286	0	1	non_cancer/non_benign	NA
GSM1880287	0	1	non_cancer/non_benign	NA
GSM1880288	0	1	non_cancer/non_benign	NA
GSM1880289	0	1	non_cancer/non_benign	NA
GSM1880290	0	1	non_cancer/non_benign	NA
GSM1880291	0	1	non_cancer/non_benign	NA
GSM1880292	0	1	non_cancer/non_benign	NA
GSM1880293	0	1	non_cancer/non_benign	NA
GSM1880294	0	1	non_cancer/non_benign	NA
GSM1880295	0	1	non_cancer/non_benign	NA
GSM1880296	0	1	non_cancer/non_benign	NA
GSM1880297	0	1	non_cancer/non_benign	NA
GSM1880298	0	1	non_cancer/non_benign	NA
GSM1880299	0	1	non_cancer/non_benign	NA
GSM1880300	0	1	non_cancer/non_benign	NA
GSM1880301	0	1	non_cancer/non_benign	NA
GSM1880302	0	1	non_cancer/non_benign	NA
GSM1880303	0	1	non_cancer/non_benign	NA
GSM1880304	0	1	non_cancer/non_benign	NA
GSM1880305	0	1	non_cancer/non_benign	NA
GSM1880306	0	1	non_cancer/non_benign	NA
GSM1880307	0	1	non_cancer/non_benign	NA
GSM1880308	0	1	non_cancer/non_benign	NA
GSM1880309	0	1	non_cancer/non_benign	NA
GSM1880310	0	1	non_cancer/non_benign	NA
GSM1880311	0	1	non_cancer/non_benign	NA
GSM1880312	0	1	non_cancer/non_benign	NA
GSM1880313	0	1	non_cancer/non_benign	NA
GSM1880314	0	1	non_cancer/non_benign	NA
GSM1880315	0	1	non_cancer/non_benign	NA
GSM1880316	0	1	non_cancer/non_benign	NA
GSM1880317	0	1	non_cancer/non_benign	NA
GSM1880318	0	1	non_cancer/non_benign	NA
GSM1880319	0	1	non_cancer/non_benign	NA
GSM1880320	0	1	non_cancer/non_benign	NA
GSM1880321	0	1	non_cancer/non_benign	NA
GSM1880322	0	1	non_cancer/non_benign	NA
GSM1880323	0	1	non_cancer/non_benign	NA
GSM1880324	0	1	non_cancer/non_benign	NA
GSM1880325	0	1	non_cancer/non_benign	NA
GSM1880326	0	1	non_cancer/non_benign	NA
GSM1880327	0	1	non_cancer/non_benign	NA
GSM1880328	0	1	non_cancer/non_benign	NA
GSM1880329	0	1	non_cancer/non_benign	NA
GSM1880330	0	1	non_cancer/non_benign	NA
GSM1880331	0	1	non_cancer/non_benign	NA
GSM1880332	0	1	non_cancer/non_benign	NA
GSM1880333	0	1	non_cancer/non_benign	NA
GSM1880334	0	1	non_cancer/non_benign	NA
GSM1880335	0	1	non_cancer/non_benign	NA
GSM1880336	0	1	non_cancer/non_benign	NA
GSM1880337	0	1	non_cancer/non_benign	NA
GSM1880338	0	1	non_cancer/non_benign	NA
GSM1880339	0	1	non_cancer/non_benign	NA
GSM1880340	0	1	non_cancer/non_benign	NA
GSM1880341	0	1	non_cancer/non_benign	NA
GSM1880342	0	1	non_cancer/non_benign	NA
GSM1880343	0	1	non_cancer/non_benign	NA
GSM1880344	0	1	non_cancer/non_benign	NA
GSM1880345	0	1	non_cancer/non_benign	NA
GSM1880346	0	1	non_cancer/non_benign	NA
GSM1880347	0	1	non_cancer/non_benign	NA
GSM1880348	0	1	non_cancer/non_benign	NA
GSM1880349	0	1	non_cancer/non_benign	NA
GSM1880350	0	1	non_cancer/non_benign	NA
GSM1880351	0	1	non_cancer/non_benign	NA
GSM1880352	0	1	non_cancer/non_benign	NA
GSM1880353	0	1	non_cancer/non_benign	NA
GSM1880354	0	1	non_cancer/non_benign	NA
GSM1880355	0	1	non_cancer/non_benign	NA
GSM1880356	0	1	non_cancer/non_benign	NA
GSM1880357	0	1	non_cancer/non_benign	NA
GSM1880358	0	1	non_cancer/non_benign	NA
GSM1880359	0	1	non_cancer/non_benign	NA
GSM1880360	0	1	non_cancer/non_benign	NA
GSM1880361	0	1	non_cancer/non_benign	NA
GSM1880362	0	1	non_cancer/non_benign	NA
GSM1880363	0	1	non_cancer/non_benign	NA
GSM1880364	0	1	non_cancer/non_benign	NA
GSM1880365	0	1	non_cancer/non_benign	NA
GSM1880366	0	1	non_cancer/non_benign	NA
GSM1880367	0	1	non_cancer/non_benign	NA
GSM1880368	0	1	non_cancer/non_benign	NA
GSM1880369	0	1	non_cancer/non_benign	NA
GSM1880370	0	1	non_cancer/non_benign	NA
GSM1880371	0	1	non_cancer/non_benign	NA
GSM1880372	0	1	non_cancer/non_benign	NA
GSM1880373	0	1	non_cancer/non_benign	NA
GSM1880374	0	1	non_cancer/non_benign	NA
GSM1880375	0	1	non_cancer/non_benign	NA
GSM1880376	0	1	non_cancer/non_benign	NA
GSM1880377	0	1	non_cancer/non_benign	NA
GSM1880430	1	0	cancer/benign	NA
GSM1880431	1	0	cancer/benign	NA
GSM1880432	1	0	cancer/benign	NA
GSM1880433	1	0	cancer/benign	NA
GSM1880434	0.748626165	0.251373835	cancer/benign	NA
GSM1880435	0.748626165	0.251373835	cancer/benign	NA
GSM1880436	1	0	cancer/benign	NA
GSM1880437	0.748626165	0.251373835	cancer/benign	NA
GSM1880438	1	0	cancer/benign	NA
GSM1880439	0.748626165	0.251373835	cancer/benign	NA
GSM1880440	0.748626165	0.251373835	cancer/benign	NA
GSM1880441	0.501051318	0.498948682	cancer/benign	NA
GSM1880442	0.748626165	0.251373835	cancer/benign	NA
GSM1880443	1	0	cancer/benign	NA
GSM1880444	0.748626165	0.251373835	cancer/benign	NA
GSM1880445	0.748626165	0.251373835	cancer/benign	NA
GSM1880446	0.748626165	0.251373835	cancer/benign	NA
GSM1880447	0.748626165	0.251373835	cancer/benign	NA
GSM1880448	1	0	cancer/benign	NA
GSM1880449	1	0	cancer/benign	NA
GSM1880450	0.752579072	0.247420928	cancer/benign	NA
GSM1880451	1	0	cancer/benign	NA
GSM1880452	1	0	cancer/benign	NA
GSM1880453	1	0	cancer/benign	NA
GSM1880454	1	0	cancer/benign	NA
GSM1880455	1	0	cancer/benign	NA
GSM1880456	1	0	cancer/benign	NA
GSM1880457	1	0	cancer/benign	NA
GSM1880458	1	0	cancer/benign	NA
GSM1880459	1	0	cancer/benign	NA
GSM1880460	1	0	cancer/benign	NA
GSM1880461	1	0	cancer/benign	NA
GSM1880462	1	0	cancer/benign	NA
GSM1880463	1	0	cancer/benign	NA
GSM1880464	1	0	cancer/benign	NA
GSM1880465	1	0	cancer/benign	NA
GSM1880466	0.752579072	0.247420928	cancer/benign	NA
GSM1880467	1	0	cancer/benign	NA
GSM1880468	1	0	cancer/benign	NA
GSM1880469	1	0	cancer/benign	NA
GSM1880470	1	0	cancer/benign	NA
GSM1880471	1	0	cancer/benign	NA
GSM1880472	1	0	cancer/benign	NA
GSM1880473	1	0	cancer/benign	NA
GSM1880474	1	0	cancer/benign	NA
GSM1880475	1	0	cancer/benign	NA
GSM1880476	1	0	cancer/benign	NA
GSM1880477	1	0	cancer/benign	NA
GSM1880478	1	0	cancer/benign	NA
GSM1880479	1	0	cancer/benign	NA
GSM1880480	1	0	cancer/benign	NA
GSM1880481	1	0	cancer/benign	NA
GSM1880482	1	0	cancer/benign	NA
GSM1880483	0.74636961	0.25363039	cancer/benign	NA
GSM1880484	1	0	cancer/benign	NA
GSM1880485	1	0	cancer/benign	NA
GSM1880486	1	0	cancer/benign	NA
GSM1880487	1	0	cancer/benign	NA
GSM1880488	1	0	cancer/benign	NA
GSM1880489	1	0	cancer/benign	NA
GSM1880490	1	0	cancer/benign	NA
GSM1880491	1	0	cancer/benign	NA
GSM1880492	1	0	cancer/benign	NA
GSM1880493	1	0	cancer/benign	NA
